# Identifying SARS-CoV-2 Lineages that Share the Same Relative Effective Reproduction Numbers

**DOI:** 10.64898/2026.04.22.26351531

**Authors:** Richard Musonda, Koichi Ito, Ryosuke Omori, Kimihito Ito

## Abstract

The severe acute respiratory syndrome coronavirus 2 (SARS-CoV-2) has continuously evolved since its emergence in the human population in 2019. As of 1st August 2025, more than 1,700 Omicron subvariants have been designated by the Pango nomenclature system. The Pango nomenclature system designates a new lineage based on genetic and epidemiological information of SARS-CoV-2 strains. However, there is a possibility that strains that have similar genetic backgrounds and the same phenotype are given different Pango lineage names. In this paper, we propose a new algorithm, called FindPart-*w*, which can identify groups of viral lineages that share the same relative effective reproduction numbers. We introduced a new lineage replacement model, called the constrained RelRe model, which constrains groups of lineages to have the same relative effective reproduction numbers. The FindPart-*w* algorithm searches the equality constraints that minimise the Akaike Information Criterion of constrained RelRe models. Using hypothetical observation count data created by simulation, we found that the FindPart-*w* algorithm can identify groups of lineages having the same relative effective reproduction number in a practical computational time. Applying FindPart-*w* to actual real-world data of time-stamped lineage counts from the United States, we found that the Pango lineage nomenclature system may have given different lineage names to SARS-CoV-2 strains even if they have the same relative effective reproduction number and similar genetic backgrounds. In conclusion, this study showed that viruses that had the same relative effective reproduction number were identifiable from temporal count data of viral sequences. These findings will contribute to the future development of lineage designation systems that consider both genetic backgrounds and transmissibilities of lineages.

## Supplemental Table S1 for "Identifying SARS-CoV-2 Lineages that Share the Same Relative Effective Reproduction Numbers" (part 1 of 3)

### Sheet: Table_S4
gisaid_epi_isl	date	region	country	pangolin_lineage	originating_lab	submitting_lab	authors	date_submitted
EPI_ISL_19463499	2024-10-01	North America	USA	KP.3.1.1	Utah Public Health Laboratory	Utah Public Health Laboratory	Erin L. Young, Kelly F. Oakeson, Pooja Gupta, John Arnn, Tom Iverson, Olinto Linares-Perdomo	2024-10-07
EPI_ISL_19463514	2024-10-01	North America	USA	KP.3.1.1	Utah Public Health Laboratory	Utah Public Health Laboratory	Erin L. Young, Kelly F. Oakeson, Pooja Gupta, John Arnn, Tom Iverson, Olinto Linares-Perdomo	2024-10-07
EPI_ISL_19463838	2024-10-01	North America	USA	XEC	SUNY Upstate Medical University	SUNY Upstate Medical University	Frank Middleton	2024-10-07
EPI_ISL_19463852	2024-10-01	North America	USA	KP.3.1.1	SUNY Upstate Medical University	SUNY Upstate Medical University	Frank Middleton	2024-10-07
EPI_ISL_19463913	2024-10-01	North America	USA	KP.3.1.1	SUNY Upstate Medical University	SUNY Upstate Medical University	Frank Middleton	2024-10-07
EPI_ISL_19466546	2024-10-02	North America	USA	JN.1.11	LSUHS Emerging Viral Threat Lab	LSUHS Emerging Viral Threat Laboratory	Ricardo Costa, Alexander Mijalis, Jennifer L. Carroll, Rona S. Scott, Andrew D. Yurochko, Christopher G. Kevil, John A. Vanchiere, Krista Queen, Jarrod Sawyer	2024-10-08
EPI_ISL_19466547	2024-10-01	North America	USA	JN.1.11	The Family Doctors	LSUHS Emerging Viral Threat Laboratory	Ricardo Costa, Alexander Mijalis, Jennifer L. Carroll, Rona S. Scott, Andrew D. Yurochko, Christopher G. Kevil, John A. Vanchiere, Krista Queen, Jarrod Sawyer	2024-10-08
EPI_ISL_19466552	2024-10-01	North America	USA	JN.1.11	The Family Doctors	LSUHS Emerging Viral Threat Laboratory	Ricardo Costa, Alexander Mijalis, Jennifer L. Carroll, Rona S. Scott, Andrew D. Yurochko, Christopher G. Kevil, John A. Vanchiere, Krista Queen, Jarrod Sawyer	2024-10-08
EPI_ISL_19466553	2024-10-02	North America	USA	JN.1.11	The Family Doctors	LSUHS Emerging Viral Threat Laboratory	Ricardo Costa, Alexander Mijalis, Jennifer L. Carroll, Rona S. Scott, Andrew D. Yurochko, Christopher G. Kevil, John A. Vanchiere, Krista Queen, Jarrod Sawyer	2024-10-08
EPI_ISL_19468408	2024-10-02	North America	USA	KP.3.1.1	State Hygienic Laboratory at the University of Iowa	State Hygienic Laboratory at the University of Iowa	Valerie Reeb, Erik Twait, Anna Yakos, Kris Eveland, Jeff Benfer, Wes Hottel, Alankar Kampoowale, Whitney Platte	2024-10-09
EPI_ISL_19468414	2024-10-01	North America	USA	KP.2.3	State Hygienic Laboratory at the University of Iowa	State Hygienic Laboratory at the University of Iowa	Valerie Reeb, Erik Twait, Anna Yakos, Kris Eveland, Jeff Benfer, Wes Hottel, Alankar Kampoowale, Whitney Platte	2024-10-09
EPI_ISL_19468417	2024-10-04	North America	USA	XEC	State Hygienic Laboratory at the University of Iowa	State Hygienic Laboratory at the University of Iowa	Valerie Reeb, Erik Twait, Anna Yakos, Kris Eveland, Jeff Benfer, Wes Hottel, Alankar Kampoowale, Whitney Platte	2024-10-09
EPI_ISL_19468422	2024-10-01	North America	USA	KP.3.1.1	State Hygienic Laboratory at the University of Iowa	State Hygienic Laboratory at the University of Iowa	Valerie Reeb, Erik Twait, Anna Yakos, Kris Eveland, Jeff Benfer, Wes Hottel, Alankar Kampoowale, Whitney Platte	2024-10-09
EPI_ISL_19468424	2024-10-03	North America	USA	KP.3.3.2	State Hygienic Laboratory at the University of Iowa	State Hygienic Laboratory at the University of Iowa	Valerie Reeb, Erik Twait, Anna Yakos, Kris Eveland, Jeff Benfer, Wes Hottel, Alankar Kampoowale, Whitney Platte	2024-10-09
EPI_ISL_19468426	2024-10-01	North America	USA	KP.3.1.1	State Hygienic Laboratory at the University of Iowa	State Hygienic Laboratory at the University of Iowa	Valerie Reeb, Erik Twait, Anna Yakos, Kris Eveland, Jeff Benfer, Wes Hottel, Alankar Kampoowale, Whitney Platte	2024-10-09
EPI_ISL_19468428	2024-10-01	North America	USA	KP.3.1.1	State Hygienic Laboratory at the University of Iowa	State Hygienic Laboratory at the University of Iowa	Valerie Reeb, Erik Twait, Anna Yakos, Kris Eveland, Jeff Benfer, Wes Hottel, Alankar Kampoowale, Whitney Platte	2024-10-09
EPI_ISL_19472811	2024-10-02	North America	USA	KP.3.1.1	Clinical Enterprise: CDC Multiplex Nasal Phase 3 (DC Pooled) - Homo sapiens ribonuclease P RNA	Ginkgo Bioworks Concentric	Keith Robison, Dongjuan Dai, Brintha Girinathan, Allison Hicks, Bryan Cosca, Alex Plocik, Birgitte Simen, Andy Rothstein	2024-10-11
EPI_ISL_19472866	2024-10-01	North America	USA	XEC	Clinical Enterprise: CDC Multiplex Nasal Phase 3 (DC Pooled) - Homo sapiens ribonuclease P RNA	Ginkgo Bioworks Concentric	Keith Robison, Dongjuan Dai, Brintha Girinathan, Allison Hicks, Bryan Cosca, Alex Plocik, Birgitte Simen, Andy Rothstein	2024-10-11
EPI_ISL_19472814	2024-10-02	North America	USA	KP.3.1.1	Clinical Enterprise: CDC Multiplex Nasal Phase 3 (DC Pooled) - Homo sapiens ribonuclease P RNA	Ginkgo Bioworks Concentric	Keith Robison, Dongjuan Dai, Brintha Girinathan, Allison Hicks, Bryan Cosca, Alex Plocik, Birgitte Simen, Andy Rothstein	2024-10-11
EPI_ISL_19472777	2024-10-02	North America	USA	KP.3.1.1	Clinical Enterprise: CDC Multiplex Nasal Phase 3 (DC Pooled) - Homo sapiens ribonuclease P RNA	Ginkgo Bioworks Concentric	Keith Robison, Dongjuan Dai, Brintha Girinathan, Allison Hicks, Bryan Cosca, Alex Plocik, Birgitte Simen, Andy Rothstein	2024-10-11
EPI_ISL_19472867	2024-10-02	North America	USA	XEC	Clinical Enterprise: CDC Multiplex Nasal Phase 3 (DC Pooled) - Homo sapiens ribonuclease P RNA	Ginkgo Bioworks Concentric	Keith Robison, Dongjuan Dai, Brintha Girinathan, Allison Hicks, Bryan Cosca, Alex Plocik, Birgitte Simen, Andy Rothstein	2024-10-11
EPI_ISL_19472860	2024-10-01	North America	USA	JN.1.16.1	Clinical Enterprise: CDC Multiplex Nasal Phase 3 (DC Pooled) - Homo sapiens ribonuclease P RNA	Ginkgo Bioworks Concentric	Keith Robison, Dongjuan Dai, Brintha Girinathan, Allison Hicks, Bryan Cosca, Alex Plocik, Birgitte Simen, Andy Rothstein	2024-10-11
EPI_ISL_19472862	2024-10-02	North America	USA	KP.3.1	Clinical Enterprise: CDC Multiplex Nasal Phase 3 (DC Pooled) - Homo sapiens ribonuclease P RNA	Ginkgo Bioworks Concentric	Keith Robison, Dongjuan Dai, Brintha Girinathan, Allison Hicks, Bryan Cosca, Alex Plocik, Birgitte Simen, Andy Rothstein	2024-10-11
EPI_ISL_19472849	2024-10-02	North America	USA	KP.3.1.1	Clinical Enterprise: CDC Multiplex Nasal Phase 3 (DC Indv) - Homo sapiens ribonuclease P RNA	Ginkgo Bioworks Concentric	Keith Robison, Dongjuan Dai, Brintha Girinathan, Allison Hicks, Bryan Cosca, Alex Plocik, Birgitte Simen, Andy Rothstein	2024-10-11
EPI_ISL_19472856	2024-10-01	North America	USA	KP.3.1.1	Clinical Enterprise: CDC Multiplex Nasal Phase 3 (DC Indv) - Homo sapiens ribonuclease P RNA	Ginkgo Bioworks Concentric	Keith Robison, Dongjuan Dai, Brintha Girinathan, Allison Hicks, Bryan Cosca, Alex Plocik, Birgitte Simen, Andy Rothstein	2024-10-11
EPI_ISL_19472854	2024-10-02	North America	USA	XDY	Clinical Enterprise: CDC Multiplex Nasal Phase 3 (DC Indv) - Homo sapiens ribonuclease P RNA	Ginkgo Bioworks Concentric	Keith Robison, Dongjuan Dai, Brintha Girinathan, Allison Hicks, Bryan Cosca, Alex Plocik, Birgitte Simen, Andy Rothstein	2024-10-11
EPI_ISL_19472834	2024-10-01	North America	USA	XEC	Clinical Enterprise: CDC Multiplex Nasal Phase 3 (DC Indv) - Homo sapiens ribonuclease P RNA	Ginkgo Bioworks Concentric	Keith Robison, Dongjuan Dai, Brintha Girinathan, Allison Hicks, Bryan Cosca, Alex Plocik, Birgitte Simen, Andy Rothstein	2024-10-11
EPI_ISL_19472848	2024-10-01	North America	USA	KP.3.1.1	Clinical Enterprise: CDC Multiplex Nasal Phase 3 (DC Pooled) - Homo sapiens ribonuclease P RNA	Ginkgo Bioworks Concentric	Keith Robison, Dongjuan Dai, Brintha Girinathan, Allison Hicks, Bryan Cosca, Alex Plocik, Birgitte Simen, Andy Rothstein	2024-10-11
EPI_ISL_19472798	2024-10-01	North America	USA	KP.3.1.1	Clinical Enterprise: CDC Multiplex Nasal Phase 3 (DC Pooled) - Homo sapiens ribonuclease P RNA	Ginkgo Bioworks Concentric	Keith Robison, Dongjuan Dai, Brintha Girinathan, Allison Hicks, Bryan Cosca, Alex Plocik, Birgitte Simen, Andy Rothstein	2024-10-11
EPI_ISL_19472825	2024-10-02	North America	USA	XDY	Clinical Enterprise: CDC Multiplex Nasal Phase 3 (DC Pooled) - Homo sapiens ribonuclease P RNA	Ginkgo Bioworks Concentric	Keith Robison, Dongjuan Dai, Brintha Girinathan, Allison Hicks, Bryan Cosca, Alex Plocik, Birgitte Simen, Andy Rothstein	2024-10-11
EPI_ISL_19472858	2024-10-01	North America	USA	KP.3.1.1	Clinical Enterprise: CDC Multiplex Nasal Phase 3 (DC Pooled) - Homo sapiens ribonuclease P RNA	Ginkgo Bioworks Concentric	Keith Robison, Dongjuan Dai, Brintha Girinathan, Allison Hicks, Bryan Cosca, Alex Plocik, Birgitte Simen, Andy Rothstein	2024-10-11
EPI_ISL_19472784	2024-10-02	North America	USA	XEC	Clinical Enterprise: CDC Multiplex Nasal Phase 3 (DC Indv) - Homo sapiens ribonuclease P RNA	Ginkgo Bioworks Concentric	Keith Robison, Dongjuan Dai, Brintha Girinathan, Allison Hicks, Bryan Cosca, Alex Plocik, Birgitte Simen, Andy Rothstein	2024-10-11
EPI_ISL_19472859	2024-10-03	North America	USA	KP.3.1.1	Clinical Enterprise: CDC Multiplex Nasal Phase 3 (DC Indv) - Homo sapiens ribonuclease P RNA	Ginkgo Bioworks Concentric	Keith Robison, Dongjuan Dai, Brintha Girinathan, Allison Hicks, Bryan Cosca, Alex Plocik, Birgitte Simen, Andy Rothstein	2024-10-11
EPI_ISL_19472813	2024-10-01	North America	USA	KP.3.1.1	Clinical Enterprise: CDC Multiplex Nasal Phase 3 (DC Pooled) - Homo sapiens ribonuclease P RNA	Ginkgo Bioworks Concentric	Keith Robison, Dongjuan Dai, Brintha Girinathan, Allison Hicks, Bryan Cosca, Alex Plocik, Birgitte Simen, Andy Rothstein	2024-10-11
EPI_ISL_19472857	2024-10-02	North America	USA	JN.1.40	Clinical Enterprise: CDC Multiplex Nasal Phase 3 (DC Indv) - Homo sapiens ribonuclease P RNA	Ginkgo Bioworks Concentric	Keith Robison, Dongjuan Dai, Brintha Girinathan, Allison Hicks, Bryan Cosca, Alex Plocik, Birgitte Simen, Andy Rothstein	2024-10-11
EPI_ISL_19472852	2024-10-01	North America	USA	KP.2.3	Clinical Enterprise: CDC Multiplex Nasal Phase 3 (DC Indv) - Homo sapiens ribonuclease P RNA	Ginkgo Bioworks Concentric	Keith Robison, Dongjuan Dai, Brintha Girinathan, Allison Hicks, Bryan Cosca, Alex Plocik, Birgitte Simen, Andy Rothstein	2024-10-11
EPI_ISL_19472818	2024-10-02	North America	USA	KP.3.1	Clinical Enterprise: CDC Multiplex Nasal Phase 3 (DC Pooled) - Homo sapiens ribonuclease P RNA	Ginkgo Bioworks Concentric	Keith Robison, Dongjuan Dai, Brintha Girinathan, Allison Hicks, Bryan Cosca, Alex Plocik, Birgitte Simen, Andy Rothstein	2024-10-11
EPI_ISL_19472773	2024-10-02	North America	USA	JN.1.16	Clinical Enterprise: CDC Multiplex Nasal Phase 3 (DC Indv) - Homo sapiens ribonuclease P RNA	Ginkgo Bioworks Concentric	Keith Robison, Dongjuan Dai, Brintha Girinathan, Allison Hicks, Bryan Cosca, Alex Plocik, Birgitte Simen, Andy Rothstein	2024-10-11
EPI_ISL_19472776	2024-10-02	North America	USA	JN.1.16	Clinical Enterprise: CDC Multiplex Nasal Phase 3 (DC Indv) - Homo sapiens ribonuclease P RNA	Ginkgo Bioworks Concentric	Keith Robison, Dongjuan Dai, Brintha Girinathan, Allison Hicks, Bryan Cosca, Alex Plocik, Birgitte Simen, Andy Rothstein	2024-10-11
EPI_ISL_19472810	2024-10-01	North America	USA	KP.3.1.1	Clinical Enterprise: CDC Multiplex Nasal Phase 3 (DC Indv) - Homo sapiens ribonuclease P RNA	Ginkgo Bioworks Concentric	Keith Robison, Dongjuan Dai, Brintha Girinathan, Allison Hicks, Bryan Cosca, Alex Plocik, Birgitte Simen, Andy Rothstein	2024-10-11
EPI_ISL_19472809	2024-10-01	North America	USA	KP.3.1.1	Clinical Enterprise: CDC Multiplex Nasal Phase 3 (DC Indv) - Homo sapiens ribonuclease P RNA	Ginkgo Bioworks Concentric	Keith Robison, Dongjuan Dai, Brintha Girinathan, Allison Hicks, Bryan Cosca, Alex Plocik, Birgitte Simen, Andy Rothstein	2024-10-11
EPI_ISL_19472855	2024-10-02	North America	USA	XEC	Clinical Enterprise: CDC Multiplex Nasal Phase 3 (DC Indv) - Homo sapiens ribonuclease P RNA	Ginkgo Bioworks Concentric	Keith Robison, Dongjuan Dai, Brintha Girinathan, Allison Hicks, Bryan Cosca, Alex Plocik, Birgitte Simen, Andy Rothstein	2024-10-11
EPI_ISL_19472801	2024-10-01	North America	USA	XEC	Clinical Enterprise: CDC Multiplex Nasal Phase 3 (DC Pooled) - Homo sapiens ribonuclease P RNA	Ginkgo Bioworks Concentric	Keith Robison, Dongjuan Dai, Brintha Girinathan, Allison Hicks, Bryan Cosca, Alex Plocik, Birgitte Simen, Andy Rothstein	2024-10-11
EPI_ISL_19472806	2024-10-02	North America	USA	XEC	Clinical Enterprise: CDC Multiplex Nasal Phase 3 (DC Indv) - Homo sapiens ribonuclease P RNA	Ginkgo Bioworks Concentric	Keith Robison, Dongjuan Dai, Brintha Girinathan, Allison Hicks, Bryan Cosca, Alex Plocik, Birgitte Simen, Andy Rothstein	2024-10-11
EPI_ISL_19472869	2024-10-02	North America	USA	KP.3.1	Clinical Enterprise: CDC Multiplex Nasal Phase 3 (DC Indv) - Homo sapiens ribonuclease P RNA	Ginkgo Bioworks Concentric	Keith Robison, Dongjuan Dai, Brintha Girinathan, Allison Hicks, Bryan Cosca, Alex Plocik, Birgitte Simen, Andy Rothstein	2024-10-11
EPI_ISL_19472846	2024-10-02	North America	USA	KP.3.1	Clinical Enterprise: CDC Multiplex Nasal Phase 3 (DC Pooled) - Homo sapiens ribonuclease P RNA	Ginkgo Bioworks Concentric	Keith Robison, Dongjuan Dai, Brintha Girinathan, Allison Hicks, Bryan Cosca, Alex Plocik, Birgitte Simen, Andy Rothstein	2024-10-11
EPI_ISL_19472847	2024-10-01	North America	USA	KP.3.1.1	Clinical Enterprise: CDC Multiplex Nasal Phase 3 (DC Indv) - Homo sapiens ribonuclease P RNA	Ginkgo Bioworks Concentric	Keith Robison, Dongjuan Dai, Brintha Girinathan, Allison Hicks, Bryan Cosca, Alex Plocik, Birgitte Simen, Andy Rothstein	2024-10-11
EPI_ISL_19472802	2024-10-02	North America	USA	XDY	Clinical Enterprise: CDC Multiplex Nasal Phase 3 (DC Indv) - Homo sapiens ribonuclease P RNA	Ginkgo Bioworks Concentric	Keith Robison, Dongjuan Dai, Brintha Girinathan, Allison Hicks, Bryan Cosca, Alex Plocik, Birgitte Simen, Andy Rothstein	2024-10-11
EPI_ISL_19472804	2024-10-01	North America	USA	KP.3.1	Clinical Enterprise: CDC Multiplex Nasal Phase 3 (DC Pooled) - Homo sapiens ribonuclease P RNA	Ginkgo Bioworks Concentric	Keith Robison, Dongjuan Dai, Brintha Girinathan, Allison Hicks, Bryan Cosca, Alex Plocik, Birgitte Simen, Andy Rothstein	2024-10-11
EPI_ISL_19472870	2024-10-01	North America	USA	KP.3.1.1	Clinical Enterprise: CDC Multiplex Nasal Phase 3 (DC Indv) - Homo sapiens ribonuclease P RNA	Ginkgo Bioworks Concentric	Keith Robison, Dongjuan Dai, Brintha Girinathan, Allison Hicks, Bryan Cosca, Alex Plocik, Birgitte Simen, Andy Rothstein	2024-10-11
EPI_ISL_19472871	2024-10-02	North America	USA	KP.3.1.1	Clinical Enterprise: CDC Multiplex Nasal Phase 3 (DC Indv) - Homo sapiens ribonuclease P RNA	Ginkgo Bioworks Concentric	Keith Robison, Dongjuan Dai, Brintha Girinathan, Allison Hicks, Bryan Cosca, Alex Plocik, Birgitte Simen, Andy Rothstein	2024-10-11
EPI_ISL_19472874	2024-10-02	North America	USA	KP.3.1.1	Clinical Enterprise: CDC Multiplex Nasal Phase 3 (DC Indv) - Homo sapiens ribonuclease P RNA	Ginkgo Bioworks Concentric	Keith Robison, Dongjuan Dai, Brintha Girinathan, Allison Hicks, Bryan Cosca, Alex Plocik, Birgitte Simen, Andy Rothstein	2024-10-11
EPI_ISL_19472868	2024-10-02	North America	USA	KP.3.1	Clinical Enterprise: CDC Multiplex Nasal Phase 3 (DC Pooled) - Homo sapiens ribonuclease P RNA	Ginkgo Bioworks Concentric	Keith Robison, Dongjuan Dai, Brintha Girinathan, Allison Hicks, Bryan Cosca, Alex Plocik, Birgitte Simen, Andy Rothstein	2024-10-11
EPI_ISL_19472795	2024-10-01	North America	USA	KP.3.3	Clinical Enterprise: CDC Multiplex Nasal Phase 3 (DC Pooled) - Homo sapiens ribonuclease P RNA	Ginkgo Bioworks Concentric	Keith Robison, Dongjuan Dai, Brintha Girinathan, Allison Hicks, Bryan Cosca, Alex Plocik, Birgitte Simen, Andy Rothstein	2024-10-11
EPI_ISL_19472861	2024-10-01	North America	USA	KP.3.1.1	Clinical Enterprise: CDC Multiplex Nasal Phase 3 (DC Indv) - Homo sapiens ribonuclease P RNA	Ginkgo Bioworks Concentric	Keith Robison, Dongjuan Dai, Brintha Girinathan, Allison Hicks, Bryan Cosca, Alex Plocik, Birgitte Simen, Andy Rothstein	2024-10-11
EPI_ISL_19472797	2024-10-03	North America	USA	KP.3.1.1	Clinical Enterprise: CDC Multiplex Nasal Phase 3 (DC Pooled) - Homo sapiens ribonuclease P RNA	Ginkgo Bioworks Concentric	Keith Robison, Dongjuan Dai, Brintha Girinathan, Allison Hicks, Bryan Cosca, Alex Plocik, Birgitte Simen, Andy Rothstein	2024-10-11
EPI_ISL_19472827	2024-10-01	North America	USA	KP.3.1	Clinical Enterprise: CDC Multiplex Nasal Phase 3 (DC Indv) - Homo sapiens ribonuclease P RNA	Ginkgo Bioworks Concentric	Keith Robison, Dongjuan Dai, Brintha Girinathan, Allison Hicks, Bryan Cosca, Alex Plocik, Birgitte Simen, Andy Rothstein	2024-10-11
EPI_ISL_19472790	2024-10-02	North America	USA	KP.3.1.1	Clinical Enterprise: CDC Multiplex Nasal Phase 3 (DC Indv) - Homo sapiens ribonuclease P RNA	Ginkgo Bioworks Concentric	Keith Robison, Dongjuan Dai, Brintha Girinathan, Allison Hicks, Bryan Cosca, Alex Plocik, Birgitte Simen, Andy Rothstein	2024-10-11
EPI_ISL_19472792	2024-10-02	North America	USA	KP.3.1.1	Clinical Enterprise: CDC Multiplex Nasal Phase 3 (DC Indv) - Homo sapiens ribonuclease P RNA	Ginkgo Bioworks Concentric	Keith Robison, Dongjuan Dai, Brintha Girinathan, Allison Hicks, Bryan Cosca, Alex Plocik, Birgitte Simen, Andy Rothstein	2024-10-11
EPI_ISL_19472828	2024-10-02	North America	USA	KP.3.1	Clinical Enterprise: CDC Multiplex Nasal Phase 3 (DC Indv) - Homo sapiens ribonuclease P RNA	Ginkgo Bioworks Concentric	Keith Robison, Dongjuan Dai, Brintha Girinathan, Allison Hicks, Bryan Cosca, Alex Plocik, Birgitte Simen, Andy Rothstein	2024-10-11
EPI_ISL_19472782	2024-10-01	North America	USA	KP.3.1.1	Clinical Enterprise: CDC Multiplex Nasal Phase 3 (DC Indv) - Homo sapiens ribonuclease P RNA	Ginkgo Bioworks Concentric	Keith Robison, Dongjuan Dai, Brintha Girinathan, Allison Hicks, Bryan Cosca, Alex Plocik, Birgitte Simen, Andy Rothstein	2024-10-11
EPI_ISL_19472842	2024-10-01	North America	USA	KP.3.1	Clinical Enterprise: CDC Multiplex Nasal Phase 3 (DC Pooled) - Homo sapiens ribonuclease P RNA	Ginkgo Bioworks Concentric	Keith Robison, Dongjuan Dai, Brintha Girinathan, Allison Hicks, Bryan Cosca, Alex Plocik, Birgitte Simen, Andy Rothstein	2024-10-11
EPI_ISL_19472786	2024-10-01	North America	USA	JN.1.16.1	Clinical Enterprise: CDC Multiplex Nasal Phase 3 (DC Indv) - Homo sapiens ribonuclease P RNA	Ginkgo Bioworks Concentric	Keith Robison, Dongjuan Dai, Brintha Girinathan, Allison Hicks, Bryan Cosca, Alex Plocik, Birgitte Simen, Andy Rothstein	2024-10-11
EPI_ISL_19472841	2024-10-01	North America	USA	KP.3.1	Clinical Enterprise: CDC Multiplex Nasal Phase 3 (DC Pooled) - Homo sapiens ribonuclease P RNA	Ginkgo Bioworks Concentric	Keith Robison, Dongjuan Dai, Brintha Girinathan, Allison Hicks, Bryan Cosca, Alex Plocik, Birgitte Simen, Andy Rothstein	2024-10-11
EPI_ISL_19472788	2024-10-02	North America	USA	MC.1	Clinical Enterprise: CDC Multiplex Nasal Phase 3 (DC Indv) - Homo sapiens ribonuclease P RNA	Ginkgo Bioworks Concentric	Keith Robison, Dongjuan Dai, Brintha Girinathan, Allison Hicks, Bryan Cosca, Alex Plocik, Birgitte Simen, Andy Rothstein	2024-10-11
EPI_ISL_19472821	2024-10-02	North America	USA	XEC	Clinical Enterprise: CDC Multiplex Nasal Phase 3 (DC Pooled) - Homo sapiens ribonuclease P RNA	Ginkgo Bioworks Concentric	Keith Robison, Dongjuan Dai, Brintha Girinathan, Allison Hicks, Bryan Cosca, Alex Plocik, Birgitte Simen, Andy Rothstein	2024-10-11
EPI_ISL_19472843	2024-10-01	North America	USA	XEC	Clinical Enterprise: CDC Multiplex Nasal Phase 3 (DC Indv) - Homo sapiens ribonuclease P RNA	Ginkgo Bioworks Concentric	Keith Robison, Dongjuan Dai, Brintha Girinathan, Allison Hicks, Bryan Cosca, Alex Plocik, Birgitte Simen, Andy Rothstein	2024-10-11
EPI_ISL_19472789	2024-10-02	North America	USA	XEC	Clinical Enterprise: CDC Multiplex Nasal Phase 3 (DC Indv) - Homo sapiens ribonuclease P RNA	Ginkgo Bioworks Concentric	Keith Robison, Dongjuan Dai, Brintha Girinathan, Allison Hicks, Bryan Cosca, Alex Plocik, Birgitte Simen, Andy Rothstein	2024-10-11
EPI_ISL_19474405	2024-10-02	North America	USA	KP.2.3.3	Southern Nevada Public Health Laboratory	Southern Nevada Public Health Laboratory	Horng-Yuan Kan	2024-10-11
EPI_ISL_19474409	2024-10-03	North America	USA	KP.3.1.1	Southern Nevada Public Health Laboratory	Southern Nevada Public Health Laboratory	Horng-Yuan Kan	2024-10-11
EPI_ISL_19474407	2024-10-03	North America	USA	JN.1.16	Southern Nevada Public Health Laboratory	Southern Nevada Public Health Laboratory	Horng-Yuan Kan	2024-10-11
EPI_ISL_19474408	2024-10-04	North America	USA	XEC	Southern Nevada Public Health Laboratory	Southern Nevada Public Health Laboratory	Horng-Yuan Kan	2024-10-11
EPI_ISL_19474410	2024-10-03	North America	USA	JN.1.11	Southern Nevada Public Health Laboratory	Southern Nevada Public Health Laboratory	Horng-Yuan Kan	2024-10-11
EPI_ISL_19474406	2024-10-02	North America	USA	KP.3.1.1	Southern Nevada Public Health Laboratory	Southern Nevada Public Health Laboratory	Horng-Yuan Kan	2024-10-11
EPI_ISL_19472845	2024-10-02	North America	USA	KP.1.1.3	Clinical Enterprise: CDC Multiplex Nasal Phase 3 (DC Indv) - Homo sapiens ribonuclease P RNA	Ginkgo Bioworks Concentric	Keith Robison, Dongjuan Dai, Brintha Girinathan, Allison Hicks, Bryan Cosca, Alex Plocik, Birgitte Simen, Andy Rothstein	2024-10-11
EPI_ISL_19472829	2024-10-01	North America	USA	KP.3.3	Clinical Enterprise: CDC Multiplex Nasal Phase 3 (DC Indv) - Homo sapiens ribonuclease P RNA	Ginkgo Bioworks Concentric	Keith Robison, Dongjuan Dai, Brintha Girinathan, Allison Hicks, Bryan Cosca, Alex Plocik, Birgitte Simen, Andy Rothstein	2024-10-11
EPI_ISL_19472794	2024-10-01	North America	USA	KP.3.3	Clinical Enterprise: CDC Multiplex Nasal Phase 3 (DC Indv) - Homo sapiens ribonuclease P RNA	Ginkgo Bioworks Concentric	Keith Robison, Dongjuan Dai, Brintha Girinathan, Allison Hicks, Bryan Cosca, Alex Plocik, Birgitte Simen, Andy Rothstein	2024-10-11
EPI_ISL_19472850	2024-10-01	North America	USA	KP.3.1.1	Clinical Enterprise: CDC Multiplex Nasal Phase 3 (DC Indv) - Homo sapiens ribonuclease P RNA	Ginkgo Bioworks Concentric	Keith Robison, Dongjuan Dai, Brintha Girinathan, Allison Hicks, Bryan Cosca, Alex Plocik, Birgitte Simen, Andy Rothstein	2024-10-11
EPI_ISL_19472875	2024-10-02	North America	USA	KP.1.1.3	Clinical Enterprise: CDC Multiplex Nasal Phase 3 (DC Pooled) - Homo sapiens ribonuclease P RNA	Ginkgo Bioworks Concentric	Keith Robison, Dongjuan Dai, Brintha Girinathan, Allison Hicks, Bryan Cosca, Alex Plocik, Birgitte Simen, Andy Rothstein	2024-10-11
EPI_ISL_19472799	2024-10-02	North America	USA	KP.3.1.1	Clinical Enterprise: CDC Multiplex Nasal Phase 3 (DC Indv) - Homo sapiens ribonuclease P RNA	Ginkgo Bioworks Concentric	Keith Robison, Dongjuan Dai, Brintha Girinathan, Allison Hicks, Bryan Cosca, Alex Plocik, Birgitte Simen, Andy Rothstein	2024-10-11
EPI_ISL_19484297	2024-10-01	North America	USA	LB.1.7	NYC Department of Health and Mental Hygiene, Public Health Laboratory	NYC Department of Health and Mental Hygiene, Public Health Laboratory	.	2024-10-12
EPI_ISL_19484300	2024-10-01	North America	USA	LB.1.7.1	NYC Department of Health and Mental Hygiene, Public Health Laboratory	NYC Department of Health and Mental Hygiene, Public Health Laboratory	.	2024-10-12
EPI_ISL_19484302	2024-10-03	North America	USA	KP.3.1.1	NYC Department of Health and Mental Hygiene, Public Health Laboratory	NYC Department of Health and Mental Hygiene, Public Health Laboratory	.	2024-10-12
EPI_ISL_19484321	2024-10-02	North America	USA	KP.3.1.1	NYC Department of Health and Mental Hygiene, Public Health Laboratory	NYC Department of Health and Mental Hygiene, Public Health Laboratory	.	2024-10-12
EPI_ISL_19484370	2024-10-03	North America	USA	JN.1.34	NYC Department of Health and Mental Hygiene, Public Health Laboratory	NYC Department of Health and Mental Hygiene, Public Health Laboratory	.	2024-10-12
EPI_ISL_19484373	2024-10-02	North America	USA	MC.1	NYC Department of Health and Mental Hygiene, Public Health Laboratory	NYC Department of Health and Mental Hygiene, Public Health Laboratory	.	2024-10-12
EPI_ISL_19484386	2024-10-03	North America	USA	KP.3.3	NYC Department of Health and Mental Hygiene, Public Health Laboratory	NYC Department of Health and Mental Hygiene, Public Health Laboratory	.	2024-10-12
EPI_ISL_19484388	2024-10-02	North America	USA	KP.2.3	NYC Department of Health and Mental Hygiene, Public Health Laboratory	NYC Department of Health and Mental Hygiene, Public Health Laboratory	.	2024-10-12
EPI_ISL_19475650	2024-10-04	North America	USA	KP.3.1.1	FamilyCare Medical Group	SUNY Upstate Medical University	Frank Middleton	2024-10-13
EPI_ISL_19475652	2024-10-04	North America	USA	KP.3.1.1	SUNY Upstate Medical University	SUNY Upstate Medical University	Frank Middleton	2024-10-13
EPI_ISL_19475653	2024-10-04	North America	USA	KP.3.1.1	FamilyCare Medical Group	SUNY Upstate Medical University	Frank Middleton	2024-10-13
EPI_ISL_19475654	2024-10-01	North America	USA	XEC	Laboratory Alliance of Central New York	SUNY Upstate Medical University	Frank Middleton	2024-10-13
EPI_ISL_19475656	2024-10-02	North America	USA	KP.3.1.1	Laboratory Alliance of Central New York	SUNY Upstate Medical University	Frank Middleton	2024-10-13
EPI_ISL_19475658	2024-10-06	North America	USA	KP.3.1.4	SUNY Upstate Medical University	SUNY Upstate Medical University	Frank Middleton	2024-10-13
EPI_ISL_19475660	2024-10-01	North America	USA	KP.2.3	FamilyCare Medical Group	SUNY Upstate Medical University	Frank Middleton	2024-10-13
EPI_ISL_19475661	2024-10-02	North America	USA	LB.1.3	SUNY Upstate Medical University	SUNY Upstate Medical University	Frank Middleton	2024-10-13
EPI_ISL_19475663	2024-10-02	North America	USA	KP.3.1.1	Laboratory Alliance of Central New York	SUNY Upstate Medical University	Frank Middleton	2024-10-13
EPI_ISL_19475664	2024-10-03	North America	USA	KP.3.1.1	Laboratory Alliance of Central New York	SUNY Upstate Medical University	Frank Middleton	2024-10-13
EPI_ISL_19475665	2024-10-07	North America	USA	KP.3.1.1	SUNY Upstate Medical University	SUNY Upstate Medical University	Frank Middleton	2024-10-13
EPI_ISL_19475666	2024-10-04	North America	USA	KP.3.1.1	SUNY Upstate Medical University	SUNY Upstate Medical University	Frank Middleton	2024-10-13
EPI_ISL_19475667	2024-10-01	North America	USA	KP.3.3.1	Laboratory Alliance of Central New York	SUNY Upstate Medical University	Frank Middleton	2024-10-13
EPI_ISL_19475668	2024-10-07	North America	USA	KP.3.1.1	SUNY Upstate Medical University	SUNY Upstate Medical University	Frank Middleton	2024-10-13
EPI_ISL_19475669	2024-10-02	North America	USA	KP.3.1.1	FamilyCare Medical Group	SUNY Upstate Medical University	Frank Middleton	2024-10-13
EPI_ISL_19475671	2024-10-04	North America	USA	KP.3.1.1	FamilyCare Medical Group	SUNY Upstate Medical University	Frank Middleton	2024-10-13
EPI_ISL_19475672	2024-10-03	North America	USA	KP.3.1.1	SUNY Upstate Medical University	SUNY Upstate Medical University	Frank Middleton	2024-10-13
EPI_ISL_19475673	2024-10-07	North America	USA	KP.3	SUNY Upstate Medical University	SUNY Upstate Medical University	Frank Middleton	2024-10-13
EPI_ISL_19475674	2024-10-04	North America	USA	XEC	Laboratory Alliance of Central New York	SUNY Upstate Medical University	Frank Middleton	2024-10-13
EPI_ISL_19475675	2024-10-04	North America	USA	KP.3.1.1	SUNY Upstate Medical University	SUNY Upstate Medical University	Frank Middleton	2024-10-13
EPI_ISL_19475676	2024-10-06	North America	USA	KP.3.3	SUNY Upstate Medical University	SUNY Upstate Medical University	Frank Middleton	2024-10-13
EPI_ISL_19475677	2024-10-01	North America	USA	KP.3.1.1	FamilyCare Medical Group	SUNY Upstate Medical University	Frank Middleton	2024-10-13
EPI_ISL_19475679	2024-10-07	North America	USA	KP.3.1.1	SUNY Upstate Medical University	SUNY Upstate Medical University	Frank Middleton	2024-10-13
EPI_ISL_19475680	2024-10-03	North America	USA	XEC	Laboratory Alliance of Central New York	SUNY Upstate Medical University	Frank Middleton	2024-10-13
EPI_ISL_19475681	2024-10-04	North America	USA	KP.3.1.1	SUNY Upstate Medical University	SUNY Upstate Medical University	Frank Middleton	2024-10-13
EPI_ISL_19475683	2024-10-02	North America	USA	KP.3.1.1	Laboratory Alliance of Central New York	SUNY Upstate Medical University	Frank Middleton	2024-10-13
EPI_ISL_19475684	2024-10-02	North America	USA	KP.3.1.1	Laboratory Alliance of Central New York	SUNY Upstate Medical University	Frank Middleton	2024-10-13
EPI_ISL_19475685	2024-10-03	North America	USA	KP.3.1.1	Laboratory Alliance of Central New York	SUNY Upstate Medical University	Frank Middleton	2024-10-13
EPI_ISL_19475686	2024-10-01	North America	USA	KP.3.1.1	Laboratory Alliance of Central New York	SUNY Upstate Medical University	Frank Middleton	2024-10-13
EPI_ISL_19475687	2024-10-02	North America	USA	KP.3.3.1	Laboratory Alliance of Central New York	SUNY Upstate Medical University	Frank Middleton	2024-10-13
EPI_ISL_19475688	2024-10-01	North America	USA	KP.3.3.1	Laboratory Alliance of Central New York	SUNY Upstate Medical University	Frank Middleton	2024-10-13
EPI_ISL_19475689	2024-10-07	North America	USA	KP.3.1.1	SUNY Upstate Medical University	SUNY Upstate Medical University	Frank Middleton	2024-10-13
EPI_ISL_19475690	2024-10-03	North America	USA	KP.3.1.1	Laboratory Alliance of Central New York	SUNY Upstate Medical University	Frank Middleton	2024-10-13
EPI_ISL_19475692	2024-10-04	North America	USA	XEC	Laboratory Alliance of Central New York	SUNY Upstate Medical University	Frank Middleton	2024-10-13
EPI_ISL_19475693	2024-10-02	North America	USA	KP.3.1.1	SUNY Upstate Medical University	SUNY Upstate Medical University	Frank Middleton	2024-10-13
EPI_ISL_19475694	2024-10-06	North America	USA	LB.1.7	SUNY Upstate Medical University	SUNY Upstate Medical University	Frank Middleton	2024-10-13
EPI_ISL_19475695	2024-10-04	North America	USA	KP.3.1.1	SUNY Upstate Medical University	SUNY Upstate Medical University	Frank Middleton	2024-10-13
EPI_ISL_19475698	2024-10-01	North America	USA	KP.3.1.1	Laboratory Alliance of Central New York	SUNY Upstate Medical University	Frank Middleton	2024-10-13
EPI_ISL_19475700	2024-10-06	North America	USA	KP.3.1.1	SUNY Upstate Medical University	SUNY Upstate Medical University	Frank Middleton	2024-10-13
EPI_ISL_19475702	2024-10-02	North America	USA	KP.3.1.1	Laboratory Alliance of Central New York	SUNY Upstate Medical University	Frank Middleton	2024-10-13
EPI_ISL_19475703	2024-10-01	North America	USA	KP.3.3	FamilyCare Medical Group	SUNY Upstate Medical University	Frank Middleton	2024-10-13
EPI_ISL_19475704	2024-10-03	North America	USA	KP.3.1.1	FamilyCare Medical Group	SUNY Upstate Medical University	Frank Middleton	2024-10-13
EPI_ISL_19475709	2024-10-04	North America	USA	KP.3.1.1	SUNY Upstate Medical University	SUNY Upstate Medical University	Frank Middleton	2024-10-13
EPI_ISL_19475710	2024-10-03	North America	USA	KP.3.1.1	SUNY Upstate Medical University	SUNY Upstate Medical University	Frank Middleton	2024-10-13
EPI_ISL_19475712	2024-10-07	North America	USA	KP.3.1.1	SUNY Upstate Medical University	SUNY Upstate Medical University	Frank Middleton	2024-10-13
EPI_ISL_19475713	2024-10-02	North America	USA	XEC	Laboratory Alliance of Central New York	SUNY Upstate Medical University	Frank Middleton	2024-10-13
EPI_ISL_19475714	2024-10-03	North America	USA	KP.1.1.3	FamilyCare Medical Group	SUNY Upstate Medical University	Frank Middleton	2024-10-13
EPI_ISL_19475715	2024-10-02	North America	USA	KP.3.1.1	Laboratory Alliance of Central New York	SUNY Upstate Medical University	Frank Middleton	2024-10-13
EPI_ISL_19475718	2024-10-04	North America	USA	KP.3.1.1	SUNY Upstate Medical University	SUNY Upstate Medical University	Frank Middleton	2024-10-13
EPI_ISL_19475719	2024-10-01	North America	USA	KP.3.1.1	FamilyCare Medical Group	SUNY Upstate Medical University	Frank Middleton	2024-10-13
EPI_ISL_19475720	2024-10-01	North America	USA	KP.3.3.1	Laboratory Alliance of Central New York	SUNY Upstate Medical University	Frank Middleton	2024-10-13
EPI_ISL_19475721	2024-10-02	North America	USA	KP.3.1.1	Laboratory Alliance of Central New York	SUNY Upstate Medical University	Frank Middleton	2024-10-13
EPI_ISL_19475722	2024-10-02	North America	USA	KP.3.1.1	FamilyCare Medical Group	SUNY Upstate Medical University	Frank Middleton	2024-10-13
EPI_ISL_19475723	2024-10-05	North America	USA	JN.1.30	SUNY Upstate Medical University	SUNY Upstate Medical University	Frank Middleton	2024-10-13
EPI_ISL_19475725	2024-10-01	North America	USA	KP.3.1.1	FamilyCare Medical Group	SUNY Upstate Medical University	Frank Middleton	2024-10-13
EPI_ISL_19475726	2024-10-06	North America	USA	KP.3.1.1	SUNY Upstate Medical University	SUNY Upstate Medical University	Frank Middleton	2024-10-13
EPI_ISL_19475727	2024-10-07	North America	USA	KP.1.1.3	SUNY Upstate Medical University	SUNY Upstate Medical University	Frank Middleton	2024-10-13
EPI_ISL_19475728	2024-10-03	North America	USA	KP.3.1.1	SUNY Upstate Medical University	SUNY Upstate Medical University	Frank Middleton	2024-10-13
EPI_ISL_19475729	2024-10-02	North America	USA	KP.3.1.1	SUNY Upstate Medical University	SUNY Upstate Medical University	Frank Middleton	2024-10-13
EPI_ISL_19475730	2024-10-02	North America	USA	KP.3.1.1	SUNY Upstate Medical University	SUNY Upstate Medical University	Frank Middleton	2024-10-13
EPI_ISL_19475731	2024-10-01	North America	USA	XEC	Laboratory Alliance of Central New York	SUNY Upstate Medical University	Frank Middleton	2024-10-13
EPI_ISL_19475732	2024-10-04	North America	USA	KP.3.1.1	SUNY Upstate Medical University	SUNY Upstate Medical University	Frank Middleton	2024-10-13
EPI_ISL_19475734	2024-10-02	North America	USA	KP.3.1.1	SUNY Upstate Medical University	SUNY Upstate Medical University	Frank Middleton	2024-10-13
EPI_ISL_19475735	2024-10-03	North America	USA	KP.3.1.1	FamilyCare Medical Group	SUNY Upstate Medical University	Frank Middleton	2024-10-13
EPI_ISL_19477430	2024-10-02	North America	USA	KP.3.2	Nebraska Public Health Laboratory	Nebraska Public Health Laboratory (NPHL) - COVID-19 Response Team	Bartling, Amanda M; Roden, Amy E; McGill, Stevie; Swanson, Robin	2024-10-14
EPI_ISL_19477542	2024-10-01	North America	USA	JN.1.16	Texas A&M Global Health Research Complex (TAMGHRC)	TAMGHRC	Sankar P. Chaki, Rachel L. Bruce, Dongmei Zhang, Benjamin W. Neuman, Melissa M. Kahl-Mcdonagh, Kurt A. Zuelke	2024-10-14
EPI_ISL_19479285	2024-10-01	North America	USA	XEC	Laboratory Corporation of America	Laboratory Branch, Coronaviruses and Other Respiratory Viruses Division, National Center for Immunization and Respiratory Diseases, Centers for Disease Control and Prevention (CDC)	Dakota Howard, Dhwani Batra, Peter Cook, Jason Caravas, Benjamin Rambo-Martin, Natalie Thornburg, Yvette Unoarumhi, Reina Chau, Kristine Lacek, Paritra Mandal, Moneeb Bajwa, Nehalraza Momin, Shatavia Morrison, Christopher Gulvik, Erisa Sula, Minoo Agarwal, Eyad Almasri, Debbie Boles, Ayla Burns, Nuthawin Charoensri, Oren Cohen, Susan Countryman, Mary Cristobal, Bobbi Croy, Suzanne Dale, Hrushikesh Deshmukh, Amanda Douglas, Vincent Drouillon, Marcia Eisenberg, Howard Engler, Rama Ghatti, Prashant Gupta, Susan Hicks, Jake Humphrey, Lax Iyer, Lisa Pfefferle, Manoj Jain, Matthew Robinson, Mohan Kolli, Brian Krueger, Tim Kuphal, Stanley Letovsky, Michael Levandoski, Craig Lukasik, Jonathan Meltzer, Brian Norvell, Mindy Nye, Scott Parker, Christos Petropoulos, John Pruitt, Steven Ragan, Scott Ryan, Mike Sapeta, Jana Schroth, Suresh Selvaraju, Goran Stevovic, Amanda Suchanek, Andrea Throop, Lyndon Tilson, Thomas Urban, Joe Voshell, Kimberly Wagner, Jonathan Williams, Mary Williamson, Qian Zeng, Tricia Zwiefelhofer, Clinton Paden, Duncan MacCannell	2024-10-15
EPI_ISL_19479286	2024-10-01	North America	USA	KP.3.1.1	Laboratory Corporation of America	Laboratory Branch, Coronaviruses and Other Respiratory Viruses Division, National Center for Immunization and Respiratory Diseases, Centers for Disease Control and Prevention (CDC)	Dakota Howard, Dhwani Batra, Peter Cook, Jason Caravas, Benjamin Rambo-Martin, Natalie Thornburg, Yvette Unoarumhi, Reina Chau, Kristine Lacek, Paritra Mandal, Moneeb Bajwa, Nehalraza Momin, Shatavia Morrison, Christopher Gulvik, Erisa Sula, Minoo Agarwal, Eyad Almasri, Debbie Boles, Ayla Burns, Nuthawin Charoensri, Oren Cohen, Susan Countryman, Mary Cristobal, Bobbi Croy, Suzanne Dale, Hrushikesh Deshmukh, Amanda Douglas, Vincent Drouillon, Marcia Eisenberg, Howard Engler, Rama Ghatti, Prashant Gupta, Susan Hicks, Jake Humphrey, Lax Iyer, Lisa Pfefferle, Manoj Jain, Matthew Robinson, Mohan Kolli, Brian Krueger, Tim Kuphal, Stanley Letovsky, Michael Levandoski, Craig Lukasik, Jonathan Meltzer, Brian Norvell, Mindy Nye, Scott Parker, Christos Petropoulos, John Pruitt, Steven Ragan, Scott Ryan, Mike Sapeta, Jana Schroth, Suresh Selvaraju, Goran Stevovic, Amanda Suchanek, Andrea Throop, Lyndon Tilson, Thomas Urban, Joe Voshell, Kimberly Wagner, Jonathan Williams, Mary Williamson, Qian Zeng, Tricia Zwiefelhofer, Clinton Paden, Duncan MacCannell	2024-10-15
EPI_ISL_19479287	2024-10-01	North America	USA	KP.3.1.1	Laboratory Corporation of America	Laboratory Branch, Coronaviruses and Other Respiratory Viruses Division, National Center for Immunization and Respiratory Diseases, Centers for Disease Control and Prevention (CDC)	Dakota Howard, Dhwani Batra, Peter Cook, Jason Caravas, Benjamin Rambo-Martin, Natalie Thornburg, Yvette Unoarumhi, Reina Chau, Kristine Lacek, Paritra Mandal, Moneeb Bajwa, Nehalraza Momin, Shatavia Morrison, Christopher Gulvik, Erisa Sula, Minoo Agarwal, Eyad Almasri, Debbie Boles, Ayla Burns, Nuthawin Charoensri, Oren Cohen, Susan Countryman, Mary Cristobal, Bobbi Croy, Suzanne Dale, Hrushikesh Deshmukh, Amanda Douglas, Vincent Drouillon, Marcia Eisenberg, Howard Engler, Rama Ghatti, Prashant Gupta, Susan Hicks, Jake Humphrey, Lax Iyer, Lisa Pfefferle, Manoj Jain, Matthew Robinson, Mohan Kolli, Brian Krueger, Tim Kuphal, Stanley Letovsky, Michael Levandoski, Craig Lukasik, Jonathan Meltzer, Brian Norvell, Mindy Nye, Scott Parker, Christos Petropoulos, John Pruitt, Steven Ragan, Scott Ryan, Mike Sapeta, Jana Schroth, Suresh Selvaraju, Goran Stevovic, Amanda Suchanek, Andrea Throop, Lyndon Tilson, Thomas Urban, Joe Voshell, Kimberly Wagner, Jonathan Williams, Mary Williamson, Qian Zeng, Tricia Zwiefelhofer, Clinton Paden, Duncan MacCannell	2024-10-15
EPI_ISL_19479288	2024-10-01	North America	USA	KP.2.2	Laboratory Corporation of America	Laboratory Branch, Coronaviruses and Other Respiratory Viruses Division, National Center for Immunization and Respiratory Diseases, Centers for Disease Control and Prevention (CDC)	Dakota Howard, Dhwani Batra, Peter Cook, Jason Caravas, Benjamin Rambo-Martin, Natalie Thornburg, Yvette Unoarumhi, Reina Chau, Kristine Lacek, Paritra Mandal, Moneeb Bajwa, Nehalraza Momin, Shatavia Morrison, Christopher Gulvik, Erisa Sula, Minoo Agarwal, Eyad Almasri, Debbie Boles, Ayla Burns, Nuthawin Charoensri, Oren Cohen, Susan Countryman, Mary Cristobal, Bobbi Croy, Suzanne Dale, Hrushikesh Deshmukh, Amanda Douglas, Vincent Drouillon, Marcia Eisenberg, Howard Engler, Rama Ghatti, Prashant Gupta, Susan Hicks, Jake Humphrey, Lax Iyer, Lisa Pfefferle, Manoj Jain, Matthew Robinson, Mohan Kolli, Brian Krueger, Tim Kuphal, Stanley Letovsky, Michael Levandoski, Craig Lukasik, Jonathan Meltzer, Brian Norvell, Mindy Nye, Scott Parker, Christos Petropoulos, John Pruitt, Steven Ragan, Scott Ryan, Mike Sapeta, Jana Schroth, Suresh Selvaraju, Goran Stevovic, Amanda Suchanek, Andrea Throop, Lyndon Tilson, Thomas Urban, Joe Voshell, Kimberly Wagner, Jonathan Williams, Mary Williamson, Qian Zeng, Tricia Zwiefelhofer, Clinton Paden, Duncan MacCannell	2024-10-15
EPI_ISL_19479289	2024-10-01	North America	USA	KP.3.1.1	Laboratory Corporation of America	Laboratory Branch, Coronaviruses and Other Respiratory Viruses Division, National Center for Immunization and Respiratory Diseases, Centers for Disease Control and Prevention (CDC)	Dakota Howard, Dhwani Batra, Peter Cook, Jason Caravas, Benjamin Rambo-Martin, Natalie Thornburg, Yvette Unoarumhi, Reina Chau, Kristine Lacek, Paritra Mandal, Moneeb Bajwa, Nehalraza Momin, Shatavia Morrison, Christopher Gulvik, Erisa Sula, Minoo Agarwal, Eyad Almasri, Debbie Boles, Ayla Burns, Nuthawin Charoensri, Oren Cohen, Susan Countryman, Mary Cristobal, Bobbi Croy, Suzanne Dale, Hrushikesh Deshmukh, Amanda Douglas, Vincent Drouillon, Marcia Eisenberg, Howard Engler, Rama Ghatti, Prashant Gupta, Susan Hicks, Jake Humphrey, Lax Iyer, Lisa Pfefferle, Manoj Jain, Matthew Robinson, Mohan Kolli, Brian Krueger, Tim Kuphal, Stanley Letovsky, Michael Levandoski, Craig Lukasik, Jonathan Meltzer, Brian Norvell, Mindy Nye, Scott Parker, Christos Petropoulos, John Pruitt, Steven Ragan, Scott Ryan, Mike Sapeta, Jana Schroth, Suresh Selvaraju, Goran Stevovic, Amanda Suchanek, Andrea Throop, Lyndon Tilson, Thomas Urban, Joe Voshell, Kimberly Wagner, Jonathan Williams, Mary Williamson, Qian Zeng, Tricia Zwiefelhofer, Clinton Paden, Duncan MacCannell	2024-10-15
EPI_ISL_19479290	2024-10-01	North America	USA	KP.3.1.1	Laboratory Corporation of America	Laboratory Branch, Coronaviruses and Other Respiratory Viruses Division, National Center for Immunization and Respiratory Diseases, Centers for Disease Control and Prevention (CDC)	Dakota Howard, Dhwani Batra, Peter Cook, Jason Caravas, Benjamin Rambo-Martin, Natalie Thornburg, Yvette Unoarumhi, Reina Chau, Kristine Lacek, Paritra Mandal, Moneeb Bajwa, Nehalraza Momin, Shatavia Morrison, Christopher Gulvik, Erisa Sula, Minoo Agarwal, Eyad Almasri, Debbie Boles, Ayla Burns, Nuthawin Charoensri, Oren Cohen, Susan Countryman, Mary Cristobal, Bobbi Croy, Suzanne Dale, Hrushikesh Deshmukh, Amanda Douglas, Vincent Drouillon, Marcia Eisenberg, Howard Engler, Rama Ghatti, Prashant Gupta, Susan Hicks, Jake Humphrey, Lax Iyer, Lisa Pfefferle, Manoj Jain, Matthew Robinson, Mohan Kolli, Brian Krueger, Tim Kuphal, Stanley Letovsky, Michael Levandoski, Craig Lukasik, Jonathan Meltzer, Brian Norvell, Mindy Nye, Scott Parker, Christos Petropoulos, John Pruitt, Steven Ragan, Scott Ryan, Mike Sapeta, Jana Schroth, Suresh Selvaraju, Goran Stevovic, Amanda Suchanek, Andrea Throop, Lyndon Tilson, Thomas Urban, Joe Voshell, Kimberly Wagner, Jonathan Williams, Mary Williamson, Qian Zeng, Tricia Zwiefelhofer, Clinton Paden, Duncan MacCannell	2024-10-15
EPI_ISL_19479291	2024-10-01	North America	USA	KP.2.2	Laboratory Corporation of America	Laboratory Branch, Coronaviruses and Other Respiratory Viruses Division, National Center for Immunization and Respiratory Diseases, Centers for Disease Control and Prevention (CDC)	Dakota Howard, Dhwani Batra, Peter Cook, Jason Caravas, Benjamin Rambo-Martin, Natalie Thornburg, Yvette Unoarumhi, Reina Chau, Kristine Lacek, Paritra Mandal, Moneeb Bajwa, Nehalraza Momin, Shatavia Morrison, Christopher Gulvik, Erisa Sula, Minoo Agarwal, Eyad Almasri, Debbie Boles, Ayla Burns, Nuthawin Charoensri, Oren Cohen, Susan Countryman, Mary Cristobal, Bobbi Croy, Suzanne Dale, Hrushikesh Deshmukh, Amanda Douglas, Vincent Drouillon, Marcia Eisenberg, Howard Engler, Rama Ghatti, Prashant Gupta, Susan Hicks, Jake Humphrey, Lax Iyer, Lisa Pfefferle, Manoj Jain, Matthew Robinson, Mohan Kolli, Brian Krueger, Tim Kuphal, Stanley Letovsky, Michael Levandoski, Craig Lukasik, Jonathan Meltzer, Brian Norvell, Mindy Nye, Scott Parker, Christos Petropoulos, John Pruitt, Steven Ragan, Scott Ryan, Mike Sapeta, Jana Schroth, Suresh Selvaraju, Goran Stevovic, Amanda Suchanek, Andrea Throop, Lyndon Tilson, Thomas Urban, Joe Voshell, Kimberly Wagner, Jonathan Williams, Mary Williamson, Qian Zeng, Tricia Zwiefelhofer, Clinton Paden, Duncan MacCannell	2024-10-15
EPI_ISL_19479292	2024-10-01	North America	USA	JN.1.39.2	Laboratory Corporation of America	Laboratory Branch, Coronaviruses and Other Respiratory Viruses Division, National Center for Immunization and Respiratory Diseases, Centers for Disease Control and Prevention (CDC)	Dakota Howard, Dhwani Batra, Peter Cook, Jason Caravas, Benjamin Rambo-Martin, Natalie Thornburg, Yvette Unoarumhi, Reina Chau, Kristine Lacek, Paritra Mandal, Moneeb Bajwa, Nehalraza Momin, Shatavia Morrison, Christopher Gulvik, Erisa Sula, Minoo Agarwal, Eyad Almasri, Debbie Boles, Ayla Burns, Nuthawin Charoensri, Oren Cohen, Susan Countryman, Mary Cristobal, Bobbi Croy, Suzanne Dale, Hrushikesh Deshmukh, Amanda Douglas, Vincent Drouillon, Marcia Eisenberg, Howard Engler, Rama Ghatti, Prashant Gupta, Susan Hicks, Jake Humphrey, Lax Iyer, Lisa Pfefferle, Manoj Jain, Matthew Robinson, Mohan Kolli, Brian Krueger, Tim Kuphal, Stanley Letovsky, Michael Levandoski, Craig Lukasik, Jonathan Meltzer, Brian Norvell, Mindy Nye, Scott Parker, Christos Petropoulos, John Pruitt, Steven Ragan, Scott Ryan, Mike Sapeta, Jana Schroth, Suresh Selvaraju, Goran Stevovic, Amanda Suchanek, Andrea Throop, Lyndon Tilson, Thomas Urban, Joe Voshell, Kimberly Wagner, Jonathan Williams, Mary Williamson, Qian Zeng, Tricia Zwiefelhofer, Clinton Paden, Duncan MacCannell	2024-10-15
EPI_ISL_19479293	2024-10-01	North America	USA	JN.1.16	Laboratory Corporation of America	Laboratory Branch, Coronaviruses and Other Respiratory Viruses Division, National Center for Immunization and Respiratory Diseases, Centers for Disease Control and Prevention (CDC)	Dakota Howard, Dhwani Batra, Peter Cook, Jason Caravas, Benjamin Rambo-Martin, Natalie Thornburg, Yvette Unoarumhi, Reina Chau, Kristine Lacek, Paritra Mandal, Moneeb Bajwa, Nehalraza Momin, Shatavia Morrison, Christopher Gulvik, Erisa Sula, Minoo Agarwal, Eyad Almasri, Debbie Boles, Ayla Burns, Nuthawin Charoensri, Oren Cohen, Susan Countryman, Mary Cristobal, Bobbi Croy, Suzanne Dale, Hrushikesh Deshmukh, Amanda Douglas, Vincent Drouillon, Marcia Eisenberg, Howard Engler, Rama Ghatti, Prashant Gupta, Susan Hicks, Jake Humphrey, Lax Iyer, Lisa Pfefferle, Manoj Jain, Matthew Robinson, Mohan Kolli, Brian Krueger, Tim Kuphal, Stanley Letovsky, Michael Levandoski, Craig Lukasik, Jonathan Meltzer, Brian Norvell, Mindy Nye, Scott Parker, Christos Petropoulos, John Pruitt, Steven Ragan, Scott Ryan, Mike Sapeta, Jana Schroth, Suresh Selvaraju, Goran Stevovic, Amanda Suchanek, Andrea Throop, Lyndon Tilson, Thomas Urban, Joe Voshell, Kimberly Wagner, Jonathan Williams, Mary Williamson, Qian Zeng, Tricia Zwiefelhofer, Clinton Paden, Duncan MacCannell	2024-10-15
EPI_ISL_19479294	2024-10-01	North America	USA	KP.3.1.1	Laboratory Corporation of America	Laboratory Branch, Coronaviruses and Other Respiratory Viruses Division, National Center for Immunization and Respiratory Diseases, Centers for Disease Control and Prevention (CDC)	Dakota Howard, Dhwani Batra, Peter Cook, Jason Caravas, Benjamin Rambo-Martin, Natalie Thornburg, Yvette Unoarumhi, Reina Chau, Kristine Lacek, Paritra Mandal, Moneeb Bajwa, Nehalraza Momin, Shatavia Morrison, Christopher Gulvik, Erisa Sula, Minoo Agarwal, Eyad Almasri, Debbie Boles, Ayla Burns, Nuthawin Charoensri, Oren Cohen, Susan Countryman, Mary Cristobal, Bobbi Croy, Suzanne Dale, Hrushikesh Deshmukh, Amanda Douglas, Vincent Drouillon, Marcia Eisenberg, Howard Engler, Rama Ghatti, Prashant Gupta, Susan Hicks, Jake Humphrey, Lax Iyer, Lisa Pfefferle, Manoj Jain, Matthew Robinson, Mohan Kolli, Brian Krueger, Tim Kuphal, Stanley Letovsky, Michael Levandoski, Craig Lukasik, Jonathan Meltzer, Brian Norvell, Mindy Nye, Scott Parker, Christos Petropoulos, John Pruitt, Steven Ragan, Scott Ryan, Mike Sapeta, Jana Schroth, Suresh Selvaraju, Goran Stevovic, Amanda Suchanek, Andrea Throop, Lyndon Tilson, Thomas Urban, Joe Voshell, Kimberly Wagner, Jonathan Williams, Mary Williamson, Qian Zeng, Tricia Zwiefelhofer, Clinton Paden, Duncan MacCannell	2024-10-15
EPI_ISL_19479295	2024-10-01	North America	USA	LB.1.3.1	Laboratory Corporation of America	Laboratory Branch, Coronaviruses and Other Respiratory Viruses Division, National Center for Immunization and Respiratory Diseases, Centers for Disease Control and Prevention (CDC)	Dakota Howard, Dhwani Batra, Peter Cook, Jason Caravas, Benjamin Rambo-Martin, Natalie Thornburg, Yvette Unoarumhi, Reina Chau, Kristine Lacek, Paritra Mandal, Moneeb Bajwa, Nehalraza Momin, Shatavia Morrison, Christopher Gulvik, Erisa Sula, Minoo Agarwal, Eyad Almasri, Debbie Boles, Ayla Burns, Nuthawin Charoensri, Oren Cohen, Susan Countryman, Mary Cristobal, Bobbi Croy, Suzanne Dale, Hrushikesh Deshmukh, Amanda Douglas, Vincent Drouillon, Marcia Eisenberg, Howard Engler, Rama Ghatti, Prashant Gupta, Susan Hicks, Jake Humphrey, Lax Iyer, Lisa Pfefferle, Manoj Jain, Matthew Robinson, Mohan Kolli, Brian Krueger, Tim Kuphal, Stanley Letovsky, Michael Levandoski, Craig Lukasik, Jonathan Meltzer, Brian Norvell, Mindy Nye, Scott Parker, Christos Petropoulos, John Pruitt, Steven Ragan, Scott Ryan, Mike Sapeta, Jana Schroth, Suresh Selvaraju, Goran Stevovic, Amanda Suchanek, Andrea Throop, Lyndon Tilson, Thomas Urban, Joe Voshell, Kimberly Wagner, Jonathan Williams, Mary Williamson, Qian Zeng, Tricia Zwiefelhofer, Clinton Paden, Duncan MacCannell	2024-10-15
EPI_ISL_19479296	2024-10-01	North America	USA	KP.3.1.1	Laboratory Corporation of America	Laboratory Branch, Coronaviruses and Other Respiratory Viruses Division, National Center for Immunization and Respiratory Diseases, Centers for Disease Control and Prevention (CDC)	Dakota Howard, Dhwani Batra, Peter Cook, Jason Caravas, Benjamin Rambo-Martin, Natalie Thornburg, Yvette Unoarumhi, Reina Chau, Kristine Lacek, Paritra Mandal, Moneeb Bajwa, Nehalraza Momin, Shatavia Morrison, Christopher Gulvik, Erisa Sula, Minoo Agarwal, Eyad Almasri, Debbie Boles, Ayla Burns, Nuthawin Charoensri, Oren Cohen, Susan Countryman, Mary Cristobal, Bobbi Croy, Suzanne Dale, Hrushikesh Deshmukh, Amanda Douglas, Vincent Drouillon, Marcia Eisenberg, Howard Engler, Rama Ghatti, Prashant Gupta, Susan Hicks, Jake Humphrey, Lax Iyer, Lisa Pfefferle, Manoj Jain, Matthew Robinson, Mohan Kolli, Brian Krueger, Tim Kuphal, Stanley Letovsky, Michael Levandoski, Craig Lukasik, Jonathan Meltzer, Brian Norvell, Mindy Nye, Scott Parker, Christos Petropoulos, John Pruitt, Steven Ragan, Scott Ryan, Mike Sapeta, Jana Schroth, Suresh Selvaraju, Goran Stevovic, Amanda Suchanek, Andrea Throop, Lyndon Tilson, Thomas Urban, Joe Voshell, Kimberly Wagner, Jonathan Williams, Mary Williamson, Qian Zeng, Tricia Zwiefelhofer, Clinton Paden, Duncan MacCannell	2024-10-15
EPI_ISL_19479297	2024-10-01	North America	USA	KP.3.1.1	Laboratory Corporation of America	Laboratory Branch, Coronaviruses and Other Respiratory Viruses Division, National Center for Immunization and Respiratory Diseases, Centers for Disease Control and Prevention (CDC)	Dakota Howard, Dhwani Batra, Peter Cook, Jason Caravas, Benjamin Rambo-Martin, Natalie Thornburg, Yvette Unoarumhi, Reina Chau, Kristine Lacek, Paritra Mandal, Moneeb Bajwa, Nehalraza Momin, Shatavia Morrison, Christopher Gulvik, Erisa Sula, Minoo Agarwal, Eyad Almasri, Debbie Boles, Ayla Burns, Nuthawin Charoensri, Oren Cohen, Susan Countryman, Mary Cristobal, Bobbi Croy, Suzanne Dale, Hrushikesh Deshmukh, Amanda Douglas, Vincent Drouillon, Marcia Eisenberg, Howard Engler, Rama Ghatti, Prashant Gupta, Susan Hicks, Jake Humphrey, Lax Iyer, Lisa Pfefferle, Manoj Jain, Matthew Robinson, Mohan Kolli, Brian Krueger, Tim Kuphal, Stanley Letovsky, Michael Levandoski, Craig Lukasik, Jonathan Meltzer, Brian Norvell, Mindy Nye, Scott Parker, Christos Petropoulos, John Pruitt, Steven Ragan, Scott Ryan, Mike Sapeta, Jana Schroth, Suresh Selvaraju, Goran Stevovic, Amanda Suchanek, Andrea Throop, Lyndon Tilson, Thomas Urban, Joe Voshell, Kimberly Wagner, Jonathan Williams, Mary Williamson, Qian Zeng, Tricia Zwiefelhofer, Clinton Paden, Duncan MacCannell	2024-10-15
EPI_ISL_19479298	2024-10-01	North America	USA	KP.3.1.1	Laboratory Corporation of America	Laboratory Branch, Coronaviruses and Other Respiratory Viruses Division, National Center for Immunization and Respiratory Diseases, Centers for Disease Control and Prevention (CDC)	Dakota Howard, Dhwani Batra, Peter Cook, Jason Caravas, Benjamin Rambo-Martin, Natalie Thornburg, Yvette Unoarumhi, Reina Chau, Kristine Lacek, Paritra Mandal, Moneeb Bajwa, Nehalraza Momin, Shatavia Morrison, Christopher Gulvik, Erisa Sula, Minoo Agarwal, Eyad Almasri, Debbie Boles, Ayla Burns, Nuthawin Charoensri, Oren Cohen, Susan Countryman, Mary Cristobal, Bobbi Croy, Suzanne Dale, Hrushikesh Deshmukh, Amanda Douglas, Vincent Drouillon, Marcia Eisenberg, Howard Engler, Rama Ghatti, Prashant Gupta, Susan Hicks, Jake Humphrey, Lax Iyer, Lisa Pfefferle, Manoj Jain, Matthew Robinson, Mohan Kolli, Brian Krueger, Tim Kuphal, Stanley Letovsky, Michael Levandoski, Craig Lukasik, Jonathan Meltzer, Brian Norvell, Mindy Nye, Scott Parker, Christos Petropoulos, John Pruitt, Steven Ragan, Scott Ryan, Mike Sapeta, Jana Schroth, Suresh Selvaraju, Goran Stevovic, Amanda Suchanek, Andrea Throop, Lyndon Tilson, Thomas Urban, Joe Voshell, Kimberly Wagner, Jonathan Williams, Mary Williamson, Qian Zeng, Tricia Zwiefelhofer, Clinton Paden, Duncan MacCannell	2024-10-15
EPI_ISL_19479299	2024-10-01	North America	USA	KP.3	Laboratory Corporation of America	Laboratory Branch, Coronaviruses and Other Respiratory Viruses Division, National Center for Immunization and Respiratory Diseases, Centers for Disease Control and Prevention (CDC)	Dakota Howard, Dhwani Batra, Peter Cook, Jason Caravas, Benjamin Rambo-Martin, Natalie Thornburg, Yvette Unoarumhi, Reina Chau, Kristine Lacek, Paritra Mandal, Moneeb Bajwa, Nehalraza Momin, Shatavia Morrison, Christopher Gulvik, Erisa Sula, Minoo Agarwal, Eyad Almasri, Debbie Boles, Ayla Burns, Nuthawin Charoensri, Oren Cohen, Susan Countryman, Mary Cristobal, Bobbi Croy, Suzanne Dale, Hrushikesh Deshmukh, Amanda Douglas, Vincent Drouillon, Marcia Eisenberg, Howard Engler, Rama Ghatti, Prashant Gupta, Susan Hicks, Jake Humphrey, Lax Iyer, Lisa Pfefferle, Manoj Jain, Matthew Robinson, Mohan Kolli, Brian Krueger, Tim Kuphal, Stanley Letovsky, Michael Levandoski, Craig Lukasik, Jonathan Meltzer, Brian Norvell, Mindy Nye, Scott Parker, Christos Petropoulos, John Pruitt, Steven Ragan, Scott Ryan, Mike Sapeta, Jana Schroth, Suresh Selvaraju, Goran Stevovic, Amanda Suchanek, Andrea Throop, Lyndon Tilson, Thomas Urban, Joe Voshell, Kimberly Wagner, Jonathan Williams, Mary Williamson, Qian Zeng, Tricia Zwiefelhofer, Clinton Paden, Duncan MacCannell	2024-10-15
EPI_ISL_19479300	2024-10-01	North America	USA	KP.3.1.1	Laboratory Corporation of America	Laboratory Branch, Coronaviruses and Other Respiratory Viruses Division, National Center for Immunization and Respiratory Diseases, Centers for Disease Control and Prevention (CDC)	Dakota Howard, Dhwani Batra, Peter Cook, Jason Caravas, Benjamin Rambo-Martin, Natalie Thornburg, Yvette Unoarumhi, Reina Chau, Kristine Lacek, Paritra Mandal, Moneeb Bajwa, Nehalraza Momin, Shatavia Morrison, Christopher Gulvik, Erisa Sula, Minoo Agarwal, Eyad Almasri, Debbie Boles, Ayla Burns, Nuthawin Charoensri, Oren Cohen, Susan Countryman, Mary Cristobal, Bobbi Croy, Suzanne Dale, Hrushikesh Deshmukh, Amanda Douglas, Vincent Drouillon, Marcia Eisenberg, Howard Engler, Rama Ghatti, Prashant Gupta, Susan Hicks, Jake Humphrey, Lax Iyer, Lisa Pfefferle, Manoj Jain, Matthew Robinson, Mohan Kolli, Brian Krueger, Tim Kuphal, Stanley Letovsky, Michael Levandoski, Craig Lukasik, Jonathan Meltzer, Brian Norvell, Mindy Nye, Scott Parker, Christos Petropoulos, John Pruitt, Steven Ragan, Scott Ryan, Mike Sapeta, Jana Schroth, Suresh Selvaraju, Goran Stevovic, Amanda Suchanek, Andrea Throop, Lyndon Tilson, Thomas Urban, Joe Voshell, Kimberly Wagner, Jonathan Williams, Mary Williamson, Qian Zeng, Tricia Zwiefelhofer, Clinton Paden, Duncan MacCannell	2024-10-15
EPI_ISL_19479301	2024-10-01	North America	USA	KP.3.1.1	Laboratory Corporation of America	Laboratory Branch, Coronaviruses and Other Respiratory Viruses Division, National Center for Immunization and Respiratory Diseases, Centers for Disease Control and Prevention (CDC)	Dakota Howard, Dhwani Batra, Peter Cook, Jason Caravas, Benjamin Rambo-Martin, Natalie Thornburg, Yvette Unoarumhi, Reina Chau, Kristine Lacek, Paritra Mandal, Moneeb Bajwa, Nehalraza Momin, Shatavia Morrison, Christopher Gulvik, Erisa Sula, Minoo Agarwal, Eyad Almasri, Debbie Boles, Ayla Burns, Nuthawin Charoensri, Oren Cohen, Susan Countryman, Mary Cristobal, Bobbi Croy, Suzanne Dale, Hrushikesh Deshmukh, Amanda Douglas, Vincent Drouillon, Marcia Eisenberg, Howard Engler, Rama Ghatti, Prashant Gupta, Susan Hicks, Jake Humphrey, Lax Iyer, Lisa Pfefferle, Manoj Jain, Matthew Robinson, Mohan Kolli, Brian Krueger, Tim Kuphal, Stanley Letovsky, Michael Levandoski, Craig Lukasik, Jonathan Meltzer, Brian Norvell, Mindy Nye, Scott Parker, Christos Petropoulos, John Pruitt, Steven Ragan, Scott Ryan, Mike Sapeta, Jana Schroth, Suresh Selvaraju, Goran Stevovic, Amanda Suchanek, Andrea Throop, Lyndon Tilson, Thomas Urban, Joe Voshell, Kimberly Wagner, Jonathan Williams, Mary Williamson, Qian Zeng, Tricia Zwiefelhofer, Clinton Paden, Duncan MacCannell	2024-10-15
EPI_ISL_19479302	2024-10-01	North America	USA	KP.3.1.1	Laboratory Corporation of America	Laboratory Branch, Coronaviruses and Other Respiratory Viruses Division, National Center for Immunization and Respiratory Diseases, Centers for Disease Control and Prevention (CDC)	Dakota Howard, Dhwani Batra, Peter Cook, Jason Caravas, Benjamin Rambo-Martin, Natalie Thornburg, Yvette Unoarumhi, Reina Chau, Kristine Lacek, Paritra Mandal, Moneeb Bajwa, Nehalraza Momin, Shatavia Morrison, Christopher Gulvik, Erisa Sula, Minoo Agarwal, Eyad Almasri, Debbie Boles, Ayla Burns, Nuthawin Charoensri, Oren Cohen, Susan Countryman, Mary Cristobal, Bobbi Croy, Suzanne Dale, Hrushikesh Deshmukh, Amanda Douglas, Vincent Drouillon, Marcia Eisenberg, Howard Engler, Rama Ghatti, Prashant Gupta, Susan Hicks, Jake Humphrey, Lax Iyer, Lisa Pfefferle, Manoj Jain, Matthew Robinson, Mohan Kolli, Brian Krueger, Tim Kuphal, Stanley Letovsky, Michael Levandoski, Craig Lukasik, Jonathan Meltzer, Brian Norvell, Mindy Nye, Scott Parker, Christos Petropoulos, John Pruitt, Steven Ragan, Scott Ryan, Mike Sapeta, Jana Schroth, Suresh Selvaraju, Goran Stevovic, Amanda Suchanek, Andrea Throop, Lyndon Tilson, Thomas Urban, Joe Voshell, Kimberly Wagner, Jonathan Williams, Mary Williamson, Qian Zeng, Tricia Zwiefelhofer, Clinton Paden, Duncan MacCannell	2024-10-15
EPI_ISL_19479303	2024-10-01	North America	USA	LB.1.2	Laboratory Corporation of America	Laboratory Branch, Coronaviruses and Other Respiratory Viruses Division, National Center for Immunization and Respiratory Diseases, Centers for Disease Control and Prevention (CDC)	Dakota Howard, Dhwani Batra, Peter Cook, Jason Caravas, Benjamin Rambo-Martin, Natalie Thornburg, Yvette Unoarumhi, Reina Chau, Kristine Lacek, Paritra Mandal, Moneeb Bajwa, Nehalraza Momin, Shatavia Morrison, Christopher Gulvik, Erisa Sula, Minoo Agarwal, Eyad Almasri, Debbie Boles, Ayla Burns, Nuthawin Charoensri, Oren Cohen, Susan Countryman, Mary Cristobal, Bobbi Croy, Suzanne Dale, Hrushikesh Deshmukh, Amanda Douglas, Vincent Drouillon, Marcia Eisenberg, Howard Engler, Rama Ghatti, Prashant Gupta, Susan Hicks, Jake Humphrey, Lax Iyer, Lisa Pfefferle, Manoj Jain, Matthew Robinson, Mohan Kolli, Brian Krueger, Tim Kuphal, Stanley Letovsky, Michael Levandoski, Craig Lukasik, Jonathan Meltzer, Brian Norvell, Mindy Nye, Scott Parker, Christos Petropoulos, John Pruitt, Steven Ragan, Scott Ryan, Mike Sapeta, Jana Schroth, Suresh Selvaraju, Goran Stevovic, Amanda Suchanek, Andrea Throop, Lyndon Tilson, Thomas Urban, Joe Voshell, Kimberly Wagner, Jonathan Williams, Mary Williamson, Qian Zeng, Tricia Zwiefelhofer, Clinton Paden, Duncan MacCannell	2024-10-15
EPI_ISL_19479304	2024-10-01	North America	USA	KP.3.1.1	Laboratory Corporation of America	Laboratory Branch, Coronaviruses and Other Respiratory Viruses Division, National Center for Immunization and Respiratory Diseases, Centers for Disease Control and Prevention (CDC)	Dakota Howard, Dhwani Batra, Peter Cook, Jason Caravas, Benjamin Rambo-Martin, Natalie Thornburg, Yvette Unoarumhi, Reina Chau, Kristine Lacek, Paritra Mandal, Moneeb Bajwa, Nehalraza Momin, Shatavia Morrison, Christopher Gulvik, Erisa Sula, Minoo Agarwal, Eyad Almasri, Debbie Boles, Ayla Burns, Nuthawin Charoensri, Oren Cohen, Susan Countryman, Mary Cristobal, Bobbi Croy, Suzanne Dale, Hrushikesh Deshmukh, Amanda Douglas, Vincent Drouillon, Marcia Eisenberg, Howard Engler, Rama Ghatti, Prashant Gupta, Susan Hicks, Jake Humphrey, Lax Iyer, Lisa Pfefferle, Manoj Jain, Matthew Robinson, Mohan Kolli, Brian Krueger, Tim Kuphal, Stanley Letovsky, Michael Levandoski, Craig Lukasik, Jonathan Meltzer, Brian Norvell, Mindy Nye, Scott Parker, Christos Petropoulos, John Pruitt, Steven Ragan, Scott Ryan, Mike Sapeta, Jana Schroth, Suresh Selvaraju, Goran Stevovic, Amanda Suchanek, Andrea Throop, Lyndon Tilson, Thomas Urban, Joe Voshell, Kimberly Wagner, Jonathan Williams, Mary Williamson, Qian Zeng, Tricia Zwiefelhofer, Clinton Paden, Duncan MacCannell	2024-10-15
EPI_ISL_19479305	2024-10-01	North America	USA	KP.3.1.1	Laboratory Corporation of America	Laboratory Branch, Coronaviruses and Other Respiratory Viruses Division, National Center for Immunization and Respiratory Diseases, Centers for Disease Control and Prevention (CDC)	Dakota Howard, Dhwani Batra, Peter Cook, Jason Caravas, Benjamin Rambo-Martin, Natalie Thornburg, Yvette Unoarumhi, Reina Chau, Kristine Lacek, Paritra Mandal, Moneeb Bajwa, Nehalraza Momin, Shatavia Morrison, Christopher Gulvik, Erisa Sula, Minoo Agarwal, Eyad Almasri, Debbie Boles, Ayla Burns, Nuthawin Charoensri, Oren Cohen, Susan Countryman, Mary Cristobal, Bobbi Croy, Suzanne Dale, Hrushikesh Deshmukh, Amanda Douglas, Vincent Drouillon, Marcia Eisenberg, Howard Engler, Rama Ghatti, Prashant Gupta, Susan Hicks, Jake Humphrey, Lax Iyer, Lisa Pfefferle, Manoj Jain, Matthew Robinson, Mohan Kolli, Brian Krueger, Tim Kuphal, Stanley Letovsky, Michael Levandoski, Craig Lukasik, Jonathan Meltzer, Brian Norvell, Mindy Nye, Scott Parker, Christos Petropoulos, John Pruitt, Steven Ragan, Scott Ryan, Mike Sapeta, Jana Schroth, Suresh Selvaraju, Goran Stevovic, Amanda Suchanek, Andrea Throop, Lyndon Tilson, Thomas Urban, Joe Voshell, Kimberly Wagner, Jonathan Williams, Mary Williamson, Qian Zeng, Tricia Zwiefelhofer, Clinton Paden, Duncan MacCannell	2024-10-15
EPI_ISL_19479306	2024-10-01	North America	USA	KP.3.1.1	Laboratory Corporation of America	Laboratory Branch, Coronaviruses and Other Respiratory Viruses Division, National Center for Immunization and Respiratory Diseases, Centers for Disease Control and Prevention (CDC)	Dakota Howard, Dhwani Batra, Peter Cook, Jason Caravas, Benjamin Rambo-Martin, Natalie Thornburg, Yvette Unoarumhi, Reina Chau, Kristine Lacek, Paritra Mandal, Moneeb Bajwa, Nehalraza Momin, Shatavia Morrison, Christopher Gulvik, Erisa Sula, Minoo Agarwal, Eyad Almasri, Debbie Boles, Ayla Burns, Nuthawin Charoensri, Oren Cohen, Susan Countryman, Mary Cristobal, Bobbi Croy, Suzanne Dale, Hrushikesh Deshmukh, Amanda Douglas, Vincent Drouillon, Marcia Eisenberg, Howard Engler, Rama Ghatti, Prashant Gupta, Susan Hicks, Jake Humphrey, Lax Iyer, Lisa Pfefferle, Manoj Jain, Matthew Robinson, Mohan Kolli, Brian Krueger, Tim Kuphal, Stanley Letovsky, Michael Levandoski, Craig Lukasik, Jonathan Meltzer, Brian Norvell, Mindy Nye, Scott Parker, Christos Petropoulos, John Pruitt, Steven Ragan, Scott Ryan, Mike Sapeta, Jana Schroth, Suresh Selvaraju, Goran Stevovic, Amanda Suchanek, Andrea Throop, Lyndon Tilson, Thomas Urban, Joe Voshell, Kimberly Wagner, Jonathan Williams, Mary Williamson, Qian Zeng, Tricia Zwiefelhofer, Clinton Paden, Duncan MacCannell	2024-10-15
EPI_ISL_19479307	2024-10-01	North America	USA	KP.3.1.1	Laboratory Corporation of America	Laboratory Branch, Coronaviruses and Other Respiratory Viruses Division, National Center for Immunization and Respiratory Diseases, Centers for Disease Control and Prevention (CDC)	Dakota Howard, Dhwani Batra, Peter Cook, Jason Caravas, Benjamin Rambo-Martin, Natalie Thornburg, Yvette Unoarumhi, Reina Chau, Kristine Lacek, Paritra Mandal, Moneeb Bajwa, Nehalraza Momin, Shatavia Morrison, Christopher Gulvik, Erisa Sula, Minoo Agarwal, Eyad Almasri, Debbie Boles, Ayla Burns, Nuthawin Charoensri, Oren Cohen, Susan Countryman, Mary Cristobal, Bobbi Croy, Suzanne Dale, Hrushikesh Deshmukh, Amanda Douglas, Vincent Drouillon, Marcia Eisenberg, Howard Engler, Rama Ghatti, Prashant Gupta, Susan Hicks, Jake Humphrey, Lax Iyer, Lisa Pfefferle, Manoj Jain, Matthew Robinson, Mohan Kolli, Brian Krueger, Tim Kuphal, Stanley Letovsky, Michael Levandoski, Craig Lukasik, Jonathan Meltzer, Brian Norvell, Mindy Nye, Scott Parker, Christos Petropoulos, John Pruitt, Steven Ragan, Scott Ryan, Mike Sapeta, Jana Schroth, Suresh Selvaraju, Goran Stevovic, Amanda Suchanek, Andrea Throop, Lyndon Tilson, Thomas Urban, Joe Voshell, Kimberly Wagner, Jonathan Williams, Mary Williamson, Qian Zeng, Tricia Zwiefelhofer, Clinton Paden, Duncan MacCannell	2024-10-15
EPI_ISL_19479308	2024-10-01	North America	USA	KP.3.1.1	Laboratory Corporation of America	Laboratory Branch, Coronaviruses and Other Respiratory Viruses Division, National Center for Immunization and Respiratory Diseases, Centers for Disease Control and Prevention (CDC)	Dakota Howard, Dhwani Batra, Peter Cook, Jason Caravas, Benjamin Rambo-Martin, Natalie Thornburg, Yvette Unoarumhi, Reina Chau, Kristine Lacek, Paritra Mandal, Moneeb Bajwa, Nehalraza Momin, Shatavia Morrison, Christopher Gulvik, Erisa Sula, Minoo Agarwal, Eyad Almasri, Debbie Boles, Ayla Burns, Nuthawin Charoensri, Oren Cohen, Susan Countryman, Mary Cristobal, Bobbi Croy, Suzanne Dale, Hrushikesh Deshmukh, Amanda Douglas, Vincent Drouillon, Marcia Eisenberg, Howard Engler, Rama Ghatti, Prashant Gupta, Susan Hicks, Jake Humphrey, Lax Iyer, Lisa Pfefferle, Manoj Jain, Matthew Robinson, Mohan Kolli, Brian Krueger, Tim Kuphal, Stanley Letovsky, Michael Levandoski, Craig Lukasik, Jonathan Meltzer, Brian Norvell, Mindy Nye, Scott Parker, Christos Petropoulos, John Pruitt, Steven Ragan, Scott Ryan, Mike Sapeta, Jana Schroth, Suresh Selvaraju, Goran Stevovic, Amanda Suchanek, Andrea Throop, Lyndon Tilson, Thomas Urban, Joe Voshell, Kimberly Wagner, Jonathan Williams, Mary Williamson, Qian Zeng, Tricia Zwiefelhofer, Clinton Paden, Duncan MacCannell	2024-10-15
EPI_ISL_19479309	2024-10-01	North America	USA	XEC	Laboratory Corporation of America	Laboratory Branch, Coronaviruses and Other Respiratory Viruses Division, National Center for Immunization and Respiratory Diseases, Centers for Disease Control and Prevention (CDC)	Dakota Howard, Dhwani Batra, Peter Cook, Jason Caravas, Benjamin Rambo-Martin, Natalie Thornburg, Yvette Unoarumhi, Reina Chau, Kristine Lacek, Paritra Mandal, Moneeb Bajwa, Nehalraza Momin, Shatavia Morrison, Christopher Gulvik, Erisa Sula, Minoo Agarwal, Eyad Almasri, Debbie Boles, Ayla Burns, Nuthawin Charoensri, Oren Cohen, Susan Countryman, Mary Cristobal, Bobbi Croy, Suzanne Dale, Hrushikesh Deshmukh, Amanda Douglas, Vincent Drouillon, Marcia Eisenberg, Howard Engler, Rama Ghatti, Prashant Gupta, Susan Hicks, Jake Humphrey, Lax Iyer, Lisa Pfefferle, Manoj Jain, Matthew Robinson, Mohan Kolli, Brian Krueger, Tim Kuphal, Stanley Letovsky, Michael Levandoski, Craig Lukasik, Jonathan Meltzer, Brian Norvell, Mindy Nye, Scott Parker, Christos Petropoulos, John Pruitt, Steven Ragan, Scott Ryan, Mike Sapeta, Jana Schroth, Suresh Selvaraju, Goran Stevovic, Amanda Suchanek, Andrea Throop, Lyndon Tilson, Thomas Urban, Joe Voshell, Kimberly Wagner, Jonathan Williams, Mary Williamson, Qian Zeng, Tricia Zwiefelhofer, Clinton Paden, Duncan MacCannell	2024-10-15
EPI_ISL_19479310	2024-10-01	North America	USA	JN.1.18.6	Laboratory Corporation of America	Laboratory Branch, Coronaviruses and Other Respiratory Viruses Division, National Center for Immunization and Respiratory Diseases, Centers for Disease Control and Prevention (CDC)	Dakota Howard, Dhwani Batra, Peter Cook, Jason Caravas, Benjamin Rambo-Martin, Natalie Thornburg, Yvette Unoarumhi, Reina Chau, Kristine Lacek, Paritra Mandal, Moneeb Bajwa, Nehalraza Momin, Shatavia Morrison, Christopher Gulvik, Erisa Sula, Minoo Agarwal, Eyad Almasri, Debbie Boles, Ayla Burns, Nuthawin Charoensri, Oren Cohen, Susan Countryman, Mary Cristobal, Bobbi Croy, Suzanne Dale, Hrushikesh Deshmukh, Amanda Douglas, Vincent Drouillon, Marcia Eisenberg, Howard Engler, Rama Ghatti, Prashant Gupta, Susan Hicks, Jake Humphrey, Lax Iyer, Lisa Pfefferle, Manoj Jain, Matthew Robinson, Mohan Kolli, Brian Krueger, Tim Kuphal, Stanley Letovsky, Michael Levandoski, Craig Lukasik, Jonathan Meltzer, Brian Norvell, Mindy Nye, Scott Parker, Christos Petropoulos, John Pruitt, Steven Ragan, Scott Ryan, Mike Sapeta, Jana Schroth, Suresh Selvaraju, Goran Stevovic, Amanda Suchanek, Andrea Throop, Lyndon Tilson, Thomas Urban, Joe Voshell, Kimberly Wagner, Jonathan Williams, Mary Williamson, Qian Zeng, Tricia Zwiefelhofer, Clinton Paden, Duncan MacCannell	2024-10-15
EPI_ISL_19479311	2024-10-01	North America	USA	KP.3.3.3	Laboratory Corporation of America	Laboratory Branch, Coronaviruses and Other Respiratory Viruses Division, National Center for Immunization and Respiratory Diseases, Centers for Disease Control and Prevention (CDC)	Dakota Howard, Dhwani Batra, Peter Cook, Jason Caravas, Benjamin Rambo-Martin, Natalie Thornburg, Yvette Unoarumhi, Reina Chau, Kristine Lacek, Paritra Mandal, Moneeb Bajwa, Nehalraza Momin, Shatavia Morrison, Christopher Gulvik, Erisa Sula, Minoo Agarwal, Eyad Almasri, Debbie Boles, Ayla Burns, Nuthawin Charoensri, Oren Cohen, Susan Countryman, Mary Cristobal, Bobbi Croy, Suzanne Dale, Hrushikesh Deshmukh, Amanda Douglas, Vincent Drouillon, Marcia Eisenberg, Howard Engler, Rama Ghatti, Prashant Gupta, Susan Hicks, Jake Humphrey, Lax Iyer, Lisa Pfefferle, Manoj Jain, Matthew Robinson, Mohan Kolli, Brian Krueger, Tim Kuphal, Stanley Letovsky, Michael Levandoski, Craig Lukasik, Jonathan Meltzer, Brian Norvell, Mindy Nye, Scott Parker, Christos Petropoulos, John Pruitt, Steven Ragan, Scott Ryan, Mike Sapeta, Jana Schroth, Suresh Selvaraju, Goran Stevovic, Amanda Suchanek, Andrea Throop, Lyndon Tilson, Thomas Urban, Joe Voshell, Kimberly Wagner, Jonathan Williams, Mary Williamson, Qian Zeng, Tricia Zwiefelhofer, Clinton Paden, Duncan MacCannell	2024-10-15
EPI_ISL_19479312	2024-10-01	North America	USA	KP.3.1.1	Laboratory Corporation of America	Laboratory Branch, Coronaviruses and Other Respiratory Viruses Division, National Center for Immunization and Respiratory Diseases, Centers for Disease Control and Prevention (CDC)	Dakota Howard, Dhwani Batra, Peter Cook, Jason Caravas, Benjamin Rambo-Martin, Natalie Thornburg, Yvette Unoarumhi, Reina Chau, Kristine Lacek, Paritra Mandal, Moneeb Bajwa, Nehalraza Momin, Shatavia Morrison, Christopher Gulvik, Erisa Sula, Minoo Agarwal, Eyad Almasri, Debbie Boles, Ayla Burns, Nuthawin Charoensri, Oren Cohen, Susan Countryman, Mary Cristobal, Bobbi Croy, Suzanne Dale, Hrushikesh Deshmukh, Amanda Douglas, Vincent Drouillon, Marcia Eisenberg, Howard Engler, Rama Ghatti, Prashant Gupta, Susan Hicks, Jake Humphrey, Lax Iyer, Lisa Pfefferle, Manoj Jain, Matthew Robinson, Mohan Kolli, Brian Krueger, Tim Kuphal, Stanley Letovsky, Michael Levandoski, Craig Lukasik, Jonathan Meltzer, Brian Norvell, Mindy Nye, Scott Parker, Christos Petropoulos, John Pruitt, Steven Ragan, Scott Ryan, Mike Sapeta, Jana Schroth, Suresh Selvaraju, Goran Stevovic, Amanda Suchanek, Andrea Throop, Lyndon Tilson, Thomas Urban, Joe Voshell, Kimberly Wagner, Jonathan Williams, Mary Williamson, Qian Zeng, Tricia Zwiefelhofer, Clinton Paden, Duncan MacCannell	2024-10-15
EPI_ISL_19479313	2024-10-01	North America	USA	KP.2	Laboratory Corporation of America	Laboratory Branch, Coronaviruses and Other Respiratory Viruses Division, National Center for Immunization and Respiratory Diseases, Centers for Disease Control and Prevention (CDC)	Dakota Howard, Dhwani Batra, Peter Cook, Jason Caravas, Benjamin Rambo-Martin, Natalie Thornburg, Yvette Unoarumhi, Reina Chau, Kristine Lacek, Paritra Mandal, Moneeb Bajwa, Nehalraza Momin, Shatavia Morrison, Christopher Gulvik, Erisa Sula, Minoo Agarwal, Eyad Almasri, Debbie Boles, Ayla Burns, Nuthawin Charoensri, Oren Cohen, Susan Countryman, Mary Cristobal, Bobbi Croy, Suzanne Dale, Hrushikesh Deshmukh, Amanda Douglas, Vincent Drouillon, Marcia Eisenberg, Howard Engler, Rama Ghatti, Prashant Gupta, Susan Hicks, Jake Humphrey, Lax Iyer, Lisa Pfefferle, Manoj Jain, Matthew Robinson, Mohan Kolli, Brian Krueger, Tim Kuphal, Stanley Letovsky, Michael Levandoski, Craig Lukasik, Jonathan Meltzer, Brian Norvell, Mindy Nye, Scott Parker, Christos Petropoulos, John Pruitt, Steven Ragan, Scott Ryan, Mike Sapeta, Jana Schroth, Suresh Selvaraju, Goran Stevovic, Amanda Suchanek, Andrea Throop, Lyndon Tilson, Thomas Urban, Joe Voshell, Kimberly Wagner, Jonathan Williams, Mary Williamson, Qian Zeng, Tricia Zwiefelhofer, Clinton Paden, Duncan MacCannell	2024-10-15
EPI_ISL_19479314	2024-10-01	North America	USA	KP.3.1.1	Laboratory Corporation of America	Laboratory Branch, Coronaviruses and Other Respiratory Viruses Division, National Center for Immunization and Respiratory Diseases, Centers for Disease Control and Prevention (CDC)	Dakota Howard, Dhwani Batra, Peter Cook, Jason Caravas, Benjamin Rambo-Martin, Natalie Thornburg, Yvette Unoarumhi, Reina Chau, Kristine Lacek, Paritra Mandal, Moneeb Bajwa, Nehalraza Momin, Shatavia Morrison, Christopher Gulvik, Erisa Sula, Minoo Agarwal, Eyad Almasri, Debbie Boles, Ayla Burns, Nuthawin Charoensri, Oren Cohen, Susan Countryman, Mary Cristobal, Bobbi Croy, Suzanne Dale, Hrushikesh Deshmukh, Amanda Douglas, Vincent Drouillon, Marcia Eisenberg, Howard Engler, Rama Ghatti, Prashant Gupta, Susan Hicks, Jake Humphrey, Lax Iyer, Lisa Pfefferle, Manoj Jain, Matthew Robinson, Mohan Kolli, Brian Krueger, Tim Kuphal, Stanley Letovsky, Michael Levandoski, Craig Lukasik, Jonathan Meltzer, Brian Norvell, Mindy Nye, Scott Parker, Christos Petropoulos, John Pruitt, Steven Ragan, Scott Ryan, Mike Sapeta, Jana Schroth, Suresh Selvaraju, Goran Stevovic, Amanda Suchanek, Andrea Throop, Lyndon Tilson, Thomas Urban, Joe Voshell, Kimberly Wagner, Jonathan Williams, Mary Williamson, Qian Zeng, Tricia Zwiefelhofer, Clinton Paden, Duncan MacCannell	2024-10-15
EPI_ISL_19479315	2024-10-01	North America	USA	JN.1.20	Laboratory Corporation of America	Laboratory Branch, Coronaviruses and Other Respiratory Viruses Division, National Center for Immunization and Respiratory Diseases, Centers for Disease Control and Prevention (CDC)	Dakota Howard, Dhwani Batra, Peter Cook, Jason Caravas, Benjamin Rambo-Martin, Natalie Thornburg, Yvette Unoarumhi, Reina Chau, Kristine Lacek, Paritra Mandal, Moneeb Bajwa, Nehalraza Momin, Shatavia Morrison, Christopher Gulvik, Erisa Sula, Minoo Agarwal, Eyad Almasri, Debbie Boles, Ayla Burns, Nuthawin Charoensri, Oren Cohen, Susan Countryman, Mary Cristobal, Bobbi Croy, Suzanne Dale, Hrushikesh Deshmukh, Amanda Douglas, Vincent Drouillon, Marcia Eisenberg, Howard Engler, Rama Ghatti, Prashant Gupta, Susan Hicks, Jake Humphrey, Lax Iyer, Lisa Pfefferle, Manoj Jain, Matthew Robinson, Mohan Kolli, Brian Krueger, Tim Kuphal, Stanley Letovsky, Michael Levandoski, Craig Lukasik, Jonathan Meltzer, Brian Norvell, Mindy Nye, Scott Parker, Christos Petropoulos, John Pruitt, Steven Ragan, Scott Ryan, Mike Sapeta, Jana Schroth, Suresh Selvaraju, Goran Stevovic, Amanda Suchanek, Andrea Throop, Lyndon Tilson, Thomas Urban, Joe Voshell, Kimberly Wagner, Jonathan Williams, Mary Williamson, Qian Zeng, Tricia Zwiefelhofer, Clinton Paden, Duncan MacCannell	2024-10-15
EPI_ISL_19479316	2024-10-01	North America	USA	JN.1.16	Laboratory Corporation of America	Laboratory Branch, Coronaviruses and Other Respiratory Viruses Division, National Center for Immunization and Respiratory Diseases, Centers for Disease Control and Prevention (CDC)	Dakota Howard, Dhwani Batra, Peter Cook, Jason Caravas, Benjamin Rambo-Martin, Natalie Thornburg, Yvette Unoarumhi, Reina Chau, Kristine Lacek, Paritra Mandal, Moneeb Bajwa, Nehalraza Momin, Shatavia Morrison, Christopher Gulvik, Erisa Sula, Minoo Agarwal, Eyad Almasri, Debbie Boles, Ayla Burns, Nuthawin Charoensri, Oren Cohen, Susan Countryman, Mary Cristobal, Bobbi Croy, Suzanne Dale, Hrushikesh Deshmukh, Amanda Douglas, Vincent Drouillon, Marcia Eisenberg, Howard Engler, Rama Ghatti, Prashant Gupta, Susan Hicks, Jake Humphrey, Lax Iyer, Lisa Pfefferle, Manoj Jain, Matthew Robinson, Mohan Kolli, Brian Krueger, Tim Kuphal, Stanley Letovsky, Michael Levandoski, Craig Lukasik, Jonathan Meltzer, Brian Norvell, Mindy Nye, Scott Parker, Christos Petropoulos, John Pruitt, Steven Ragan, Scott Ryan, Mike Sapeta, Jana Schroth, Suresh Selvaraju, Goran Stevovic, Amanda Suchanek, Andrea Throop, Lyndon Tilson, Thomas Urban, Joe Voshell, Kimberly Wagner, Jonathan Williams, Mary Williamson, Qian Zeng, Tricia Zwiefelhofer, Clinton Paden, Duncan MacCannell	2024-10-15
EPI_ISL_19479317	2024-10-01	North America	USA	LB.1.1	Laboratory Corporation of America	Laboratory Branch, Coronaviruses and Other Respiratory Viruses Division, National Center for Immunization and Respiratory Diseases, Centers for Disease Control and Prevention (CDC)	Dakota Howard, Dhwani Batra, Peter Cook, Jason Caravas, Benjamin Rambo-Martin, Natalie Thornburg, Yvette Unoarumhi, Reina Chau, Kristine Lacek, Paritra Mandal, Moneeb Bajwa, Nehalraza Momin, Shatavia Morrison, Christopher Gulvik, Erisa Sula, Minoo Agarwal, Eyad Almasri, Debbie Boles, Ayla Burns, Nuthawin Charoensri, Oren Cohen, Susan Countryman, Mary Cristobal, Bobbi Croy, Suzanne Dale, Hrushikesh Deshmukh, Amanda Douglas, Vincent Drouillon, Marcia Eisenberg, Howard Engler, Rama Ghatti, Prashant Gupta, Susan Hicks, Jake Humphrey, Lax Iyer, Lisa Pfefferle, Manoj Jain, Matthew Robinson, Mohan Kolli, Brian Krueger, Tim Kuphal, Stanley Letovsky, Michael Levandoski, Craig Lukasik, Jonathan Meltzer, Brian Norvell, Mindy Nye, Scott Parker, Christos Petropoulos, John Pruitt, Steven Ragan, Scott Ryan, Mike Sapeta, Jana Schroth, Suresh Selvaraju, Goran Stevovic, Amanda Suchanek, Andrea Throop, Lyndon Tilson, Thomas Urban, Joe Voshell, Kimberly Wagner, Jonathan Williams, Mary Williamson, Qian Zeng, Tricia Zwiefelhofer, Clinton Paden, Duncan MacCannell	2024-10-15
EPI_ISL_19479318	2024-10-02	North America	USA	KP.3	Laboratory Corporation of America	Laboratory Branch, Coronaviruses and Other Respiratory Viruses Division, National Center for Immunization and Respiratory Diseases, Centers for Disease Control and Prevention (CDC)	Dakota Howard, Dhwani Batra, Peter Cook, Jason Caravas, Benjamin Rambo-Martin, Natalie Thornburg, Yvette Unoarumhi, Reina Chau, Kristine Lacek, Paritra Mandal, Moneeb Bajwa, Nehalraza Momin, Shatavia Morrison, Christopher Gulvik, Erisa Sula, Minoo Agarwal, Eyad Almasri, Debbie Boles, Ayla Burns, Nuthawin Charoensri, Oren Cohen, Susan Countryman, Mary Cristobal, Bobbi Croy, Suzanne Dale, Hrushikesh Deshmukh, Amanda Douglas, Vincent Drouillon, Marcia Eisenberg, Howard Engler, Rama Ghatti, Prashant Gupta, Susan Hicks, Jake Humphrey, Lax Iyer, Lisa Pfefferle, Manoj Jain, Matthew Robinson, Mohan Kolli, Brian Krueger, Tim Kuphal, Stanley Letovsky, Michael Levandoski, Craig Lukasik, Jonathan Meltzer, Brian Norvell, Mindy Nye, Scott Parker, Christos Petropoulos, John Pruitt, Steven Ragan, Scott Ryan, Mike Sapeta, Jana Schroth, Suresh Selvaraju, Goran Stevovic, Amanda Suchanek, Andrea Throop, Lyndon Tilson, Thomas Urban, Joe Voshell, Kimberly Wagner, Jonathan Williams, Mary Williamson, Qian Zeng, Tricia Zwiefelhofer, Clinton Paden, Duncan MacCannell	2024-10-15
EPI_ISL_19479319	2024-10-02	North America	USA	KP.3.3.1	Laboratory Corporation of America	Laboratory Branch, Coronaviruses and Other Respiratory Viruses Division, National Center for Immunization and Respiratory Diseases, Centers for Disease Control and Prevention (CDC)	Dakota Howard, Dhwani Batra, Peter Cook, Jason Caravas, Benjamin Rambo-Martin, Natalie Thornburg, Yvette Unoarumhi, Reina Chau, Kristine Lacek, Paritra Mandal, Moneeb Bajwa, Nehalraza Momin, Shatavia Morrison, Christopher Gulvik, Erisa Sula, Minoo Agarwal, Eyad Almasri, Debbie Boles, Ayla Burns, Nuthawin Charoensri, Oren Cohen, Susan Countryman, Mary Cristobal, Bobbi Croy, Suzanne Dale, Hrushikesh Deshmukh, Amanda Douglas, Vincent Drouillon, Marcia Eisenberg, Howard Engler, Rama Ghatti, Prashant Gupta, Susan Hicks, Jake Humphrey, Lax Iyer, Lisa Pfefferle, Manoj Jain, Matthew Robinson, Mohan Kolli, Brian Krueger, Tim Kuphal, Stanley Letovsky, Michael Levandoski, Craig Lukasik, Jonathan Meltzer, Brian Norvell, Mindy Nye, Scott Parker, Christos Petropoulos, John Pruitt, Steven Ragan, Scott Ryan, Mike Sapeta, Jana Schroth, Suresh Selvaraju, Goran Stevovic, Amanda Suchanek, Andrea Throop, Lyndon Tilson, Thomas Urban, Joe Voshell, Kimberly Wagner, Jonathan Williams, Mary Williamson, Qian Zeng, Tricia Zwiefelhofer, Clinton Paden, Duncan MacCannell	2024-10-15
EPI_ISL_19479320	2024-10-02	North America	USA	KP.3.1.1	Laboratory Corporation of America	Laboratory Branch, Coronaviruses and Other Respiratory Viruses Division, National Center for Immunization and Respiratory Diseases, Centers for Disease Control and Prevention (CDC)	Dakota Howard, Dhwani Batra, Peter Cook, Jason Caravas, Benjamin Rambo-Martin, Natalie Thornburg, Yvette Unoarumhi, Reina Chau, Kristine Lacek, Paritra Mandal, Moneeb Bajwa, Nehalraza Momin, Shatavia Morrison, Christopher Gulvik, Erisa Sula, Minoo Agarwal, Eyad Almasri, Debbie Boles, Ayla Burns, Nuthawin Charoensri, Oren Cohen, Susan Countryman, Mary Cristobal, Bobbi Croy, Suzanne Dale, Hrushikesh Deshmukh, Amanda Douglas, Vincent Drouillon, Marcia Eisenberg, Howard Engler, Rama Ghatti, Prashant Gupta, Susan Hicks, Jake Humphrey, Lax Iyer, Lisa Pfefferle, Manoj Jain, Matthew Robinson, Mohan Kolli, Brian Krueger, Tim Kuphal, Stanley Letovsky, Michael Levandoski, Craig Lukasik, Jonathan Meltzer, Brian Norvell, Mindy Nye, Scott Parker, Christos Petropoulos, John Pruitt, Steven Ragan, Scott Ryan, Mike Sapeta, Jana Schroth, Suresh Selvaraju, Goran Stevovic, Amanda Suchanek, Andrea Throop, Lyndon Tilson, Thomas Urban, Joe Voshell, Kimberly Wagner, Jonathan Williams, Mary Williamson, Qian Zeng, Tricia Zwiefelhofer, Clinton Paden, Duncan MacCannell	2024-10-15
EPI_ISL_19479321	2024-10-02	North America	USA	KP.3.1.1	Laboratory Corporation of America	Laboratory Branch, Coronaviruses and Other Respiratory Viruses Division, National Center for Immunization and Respiratory Diseases, Centers for Disease Control and Prevention (CDC)	Dakota Howard, Dhwani Batra, Peter Cook, Jason Caravas, Benjamin Rambo-Martin, Natalie Thornburg, Yvette Unoarumhi, Reina Chau, Kristine Lacek, Paritra Mandal, Moneeb Bajwa, Nehalraza Momin, Shatavia Morrison, Christopher Gulvik, Erisa Sula, Minoo Agarwal, Eyad Almasri, Debbie Boles, Ayla Burns, Nuthawin Charoensri, Oren Cohen, Susan Countryman, Mary Cristobal, Bobbi Croy, Suzanne Dale, Hrushikesh Deshmukh, Amanda Douglas, Vincent Drouillon, Marcia Eisenberg, Howard Engler, Rama Ghatti, Prashant Gupta, Susan Hicks, Jake Humphrey, Lax Iyer, Lisa Pfefferle, Manoj Jain, Matthew Robinson, Mohan Kolli, Brian Krueger, Tim Kuphal, Stanley Letovsky, Michael Levandoski, Craig Lukasik, Jonathan Meltzer, Brian Norvell, Mindy Nye, Scott Parker, Christos Petropoulos, John Pruitt, Steven Ragan, Scott Ryan, Mike Sapeta, Jana Schroth, Suresh Selvaraju, Goran Stevovic, Amanda Suchanek, Andrea Throop, Lyndon Tilson, Thomas Urban, Joe Voshell, Kimberly Wagner, Jonathan Williams, Mary Williamson, Qian Zeng, Tricia Zwiefelhofer, Clinton Paden, Duncan MacCannell	2024-10-15
EPI_ISL_19479322	2024-10-02	North America	USA	JN.1.8	Laboratory Corporation of America	Laboratory Branch, Coronaviruses and Other Respiratory Viruses Division, National Center for Immunization and Respiratory Diseases, Centers for Disease Control and Prevention (CDC)	Dakota Howard, Dhwani Batra, Peter Cook, Jason Caravas, Benjamin Rambo-Martin, Natalie Thornburg, Yvette Unoarumhi, Reina Chau, Kristine Lacek, Paritra Mandal, Moneeb Bajwa, Nehalraza Momin, Shatavia Morrison, Christopher Gulvik, Erisa Sula, Minoo Agarwal, Eyad Almasri, Debbie Boles, Ayla Burns, Nuthawin Charoensri, Oren Cohen, Susan Countryman, Mary Cristobal, Bobbi Croy, Suzanne Dale, Hrushikesh Deshmukh, Amanda Douglas, Vincent Drouillon, Marcia Eisenberg, Howard Engler, Rama Ghatti, Prashant Gupta, Susan Hicks, Jake Humphrey, Lax Iyer, Lisa Pfefferle, Manoj Jain, Matthew Robinson, Mohan Kolli, Brian Krueger, Tim Kuphal, Stanley Letovsky, Michael Levandoski, Craig Lukasik, Jonathan Meltzer, Brian Norvell, Mindy Nye, Scott Parker, Christos Petropoulos, John Pruitt, Steven Ragan, Scott Ryan, Mike Sapeta, Jana Schroth, Suresh Selvaraju, Goran Stevovic, Amanda Suchanek, Andrea Throop, Lyndon Tilson, Thomas Urban, Joe Voshell, Kimberly Wagner, Jonathan Williams, Mary Williamson, Qian Zeng, Tricia Zwiefelhofer, Clinton Paden, Duncan MacCannell	2024-10-15
EPI_ISL_19479323	2024-10-02	North America	USA	KP.2.3	Laboratory Corporation of America	Laboratory Branch, Coronaviruses and Other Respiratory Viruses Division, National Center for Immunization and Respiratory Diseases, Centers for Disease Control and Prevention (CDC)	Dakota Howard, Dhwani Batra, Peter Cook, Jason Caravas, Benjamin Rambo-Martin, Natalie Thornburg, Yvette Unoarumhi, Reina Chau, Kristine Lacek, Paritra Mandal, Moneeb Bajwa, Nehalraza Momin, Shatavia Morrison, Christopher Gulvik, Erisa Sula, Minoo Agarwal, Eyad Almasri, Debbie Boles, Ayla Burns, Nuthawin Charoensri, Oren Cohen, Susan Countryman, Mary Cristobal, Bobbi Croy, Suzanne Dale, Hrushikesh Deshmukh, Amanda Douglas, Vincent Drouillon, Marcia Eisenberg, Howard Engler, Rama Ghatti, Prashant Gupta, Susan Hicks, Jake Humphrey, Lax Iyer, Lisa Pfefferle, Manoj Jain, Matthew Robinson, Mohan Kolli, Brian Krueger, Tim Kuphal, Stanley Letovsky, Michael Levandoski, Craig Lukasik, Jonathan Meltzer, Brian Norvell, Mindy Nye, Scott Parker, Christos Petropoulos, John Pruitt, Steven Ragan, Scott Ryan, Mike Sapeta, Jana Schroth, Suresh Selvaraju, Goran Stevovic, Amanda Suchanek, Andrea Throop, Lyndon Tilson, Thomas Urban, Joe Voshell, Kimberly Wagner, Jonathan Williams, Mary Williamson, Qian Zeng, Tricia Zwiefelhofer, Clinton Paden, Duncan MacCannell	2024-10-15
EPI_ISL_19479324	2024-10-02	North America	USA	MC.24	Laboratory Corporation of America	Laboratory Branch, Coronaviruses and Other Respiratory Viruses Division, National Center for Immunization and Respiratory Diseases, Centers for Disease Control and Prevention (CDC)	Dakota Howard, Dhwani Batra, Peter Cook, Jason Caravas, Benjamin Rambo-Martin, Natalie Thornburg, Yvette Unoarumhi, Reina Chau, Kristine Lacek, Paritra Mandal, Moneeb Bajwa, Nehalraza Momin, Shatavia Morrison, Christopher Gulvik, Erisa Sula, Minoo Agarwal, Eyad Almasri, Debbie Boles, Ayla Burns, Nuthawin Charoensri, Oren Cohen, Susan Countryman, Mary Cristobal, Bobbi Croy, Suzanne Dale, Hrushikesh Deshmukh, Amanda Douglas, Vincent Drouillon, Marcia Eisenberg, Howard Engler, Rama Ghatti, Prashant Gupta, Susan Hicks, Jake Humphrey, Lax Iyer, Lisa Pfefferle, Manoj Jain, Matthew Robinson, Mohan Kolli, Brian Krueger, Tim Kuphal, Stanley Letovsky, Michael Levandoski, Craig Lukasik, Jonathan Meltzer, Brian Norvell, Mindy Nye, Scott Parker, Christos Petropoulos, John Pruitt, Steven Ragan, Scott Ryan, Mike Sapeta, Jana Schroth, Suresh Selvaraju, Goran Stevovic, Amanda Suchanek, Andrea Throop, Lyndon Tilson, Thomas Urban, Joe Voshell, Kimberly Wagner, Jonathan Williams, Mary Williamson, Qian Zeng, Tricia Zwiefelhofer, Clinton Paden, Duncan MacCannell	2024-10-15
EPI_ISL_19479325	2024-10-02	North America	USA	KP.3	Laboratory Corporation of America	Laboratory Branch, Coronaviruses and Other Respiratory Viruses Division, National Center for Immunization and Respiratory Diseases, Centers for Disease Control and Prevention (CDC)	Dakota Howard, Dhwani Batra, Peter Cook, Jason Caravas, Benjamin Rambo-Martin, Natalie Thornburg, Yvette Unoarumhi, Reina Chau, Kristine Lacek, Paritra Mandal, Moneeb Bajwa, Nehalraza Momin, Shatavia Morrison, Christopher Gulvik, Erisa Sula, Minoo Agarwal, Eyad Almasri, Debbie Boles, Ayla Burns, Nuthawin Charoensri, Oren Cohen, Susan Countryman, Mary Cristobal, Bobbi Croy, Suzanne Dale, Hrushikesh Deshmukh, Amanda Douglas, Vincent Drouillon, Marcia Eisenberg, Howard Engler, Rama Ghatti, Prashant Gupta, Susan Hicks, Jake Humphrey, Lax Iyer, Lisa Pfefferle, Manoj Jain, Matthew Robinson, Mohan Kolli, Brian Krueger, Tim Kuphal, Stanley Letovsky, Michael Levandoski, Craig Lukasik, Jonathan Meltzer, Brian Norvell, Mindy Nye, Scott Parker, Christos Petropoulos, John Pruitt, Steven Ragan, Scott Ryan, Mike Sapeta, Jana Schroth, Suresh Selvaraju, Goran Stevovic, Amanda Suchanek, Andrea Throop, Lyndon Tilson, Thomas Urban, Joe Voshell, Kimberly Wagner, Jonathan Williams, Mary Williamson, Qian Zeng, Tricia Zwiefelhofer, Clinton Paden, Duncan MacCannell	2024-10-15
EPI_ISL_19479326	2024-10-02	North America	USA	KP.2	Laboratory Corporation of America	Laboratory Branch, Coronaviruses and Other Respiratory Viruses Division, National Center for Immunization and Respiratory Diseases, Centers for Disease Control and Prevention (CDC)	Dakota Howard, Dhwani Batra, Peter Cook, Jason Caravas, Benjamin Rambo-Martin, Natalie Thornburg, Yvette Unoarumhi, Reina Chau, Kristine Lacek, Paritra Mandal, Moneeb Bajwa, Nehalraza Momin, Shatavia Morrison, Christopher Gulvik, Erisa Sula, Minoo Agarwal, Eyad Almasri, Debbie Boles, Ayla Burns, Nuthawin Charoensri, Oren Cohen, Susan Countryman, Mary Cristobal, Bobbi Croy, Suzanne Dale, Hrushikesh Deshmukh, Amanda Douglas, Vincent Drouillon, Marcia Eisenberg, Howard Engler, Rama Ghatti, Prashant Gupta, Susan Hicks, Jake Humphrey, Lax Iyer, Lisa Pfefferle, Manoj Jain, Matthew Robinson, Mohan Kolli, Brian Krueger, Tim Kuphal, Stanley Letovsky, Michael Levandoski, Craig Lukasik, Jonathan Meltzer, Brian Norvell, Mindy Nye, Scott Parker, Christos Petropoulos, John Pruitt, Steven Ragan, Scott Ryan, Mike Sapeta, Jana Schroth, Suresh Selvaraju, Goran Stevovic, Amanda Suchanek, Andrea Throop, Lyndon Tilson, Thomas Urban, Joe Voshell, Kimberly Wagner, Jonathan Williams, Mary Williamson, Qian Zeng, Tricia Zwiefelhofer, Clinton Paden, Duncan MacCannell	2024-10-15
EPI_ISL_19479327	2024-10-02	North America	USA	KP.3.1.1	Laboratory Corporation of America	Laboratory Branch, Coronaviruses and Other Respiratory Viruses Division, National Center for Immunization and Respiratory Diseases, Centers for Disease Control and Prevention (CDC)	Dakota Howard, Dhwani Batra, Peter Cook, Jason Caravas, Benjamin Rambo-Martin, Natalie Thornburg, Yvette Unoarumhi, Reina Chau, Kristine Lacek, Paritra Mandal, Moneeb Bajwa, Nehalraza Momin, Shatavia Morrison, Christopher Gulvik, Erisa Sula, Minoo Agarwal, Eyad Almasri, Debbie Boles, Ayla Burns, Nuthawin Charoensri, Oren Cohen, Susan Countryman, Mary Cristobal, Bobbi Croy, Suzanne Dale, Hrushikesh Deshmukh, Amanda Douglas, Vincent Drouillon, Marcia Eisenberg, Howard Engler, Rama Ghatti, Prashant Gupta, Susan Hicks, Jake Humphrey, Lax Iyer, Lisa Pfefferle, Manoj Jain, Matthew Robinson, Mohan Kolli, Brian Krueger, Tim Kuphal, Stanley Letovsky, Michael Levandoski, Craig Lukasik, Jonathan Meltzer, Brian Norvell, Mindy Nye, Scott Parker, Christos Petropoulos, John Pruitt, Steven Ragan, Scott Ryan, Mike Sapeta, Jana Schroth, Suresh Selvaraju, Goran Stevovic, Amanda Suchanek, Andrea Throop, Lyndon Tilson, Thomas Urban, Joe Voshell, Kimberly Wagner, Jonathan Williams, Mary Williamson, Qian Zeng, Tricia Zwiefelhofer, Clinton Paden, Duncan MacCannell	2024-10-15
EPI_ISL_19479328	2024-10-02	North America	USA	JN.1.16.1	Laboratory Corporation of America	Laboratory Branch, Coronaviruses and Other Respiratory Viruses Division, National Center for Immunization and Respiratory Diseases, Centers for Disease Control and Prevention (CDC)	Dakota Howard, Dhwani Batra, Peter Cook, Jason Caravas, Benjamin Rambo-Martin, Natalie Thornburg, Yvette Unoarumhi, Reina Chau, Kristine Lacek, Paritra Mandal, Moneeb Bajwa, Nehalraza Momin, Shatavia Morrison, Christopher Gulvik, Erisa Sula, Minoo Agarwal, Eyad Almasri, Debbie Boles, Ayla Burns, Nuthawin Charoensri, Oren Cohen, Susan Countryman, Mary Cristobal, Bobbi Croy, Suzanne Dale, Hrushikesh Deshmukh, Amanda Douglas, Vincent Drouillon, Marcia Eisenberg, Howard Engler, Rama Ghatti, Prashant Gupta, Susan Hicks, Jake Humphrey, Lax Iyer, Lisa Pfefferle, Manoj Jain, Matthew Robinson, Mohan Kolli, Brian Krueger, Tim Kuphal, Stanley Letovsky, Michael Levandoski, Craig Lukasik, Jonathan Meltzer, Brian Norvell, Mindy Nye, Scott Parker, Christos Petropoulos, John Pruitt, Steven Ragan, Scott Ryan, Mike Sapeta, Jana Schroth, Suresh Selvaraju, Goran Stevovic, Amanda Suchanek, Andrea Throop, Lyndon Tilson, Thomas Urban, Joe Voshell, Kimberly Wagner, Jonathan Williams, Mary Williamson, Qian Zeng, Tricia Zwiefelhofer, Clinton Paden, Duncan MacCannell	2024-10-15
EPI_ISL_19479329	2024-10-02	North America	USA	KP.3.1.1	Laboratory Corporation of America	Laboratory Branch, Coronaviruses and Other Respiratory Viruses Division, National Center for Immunization and Respiratory Diseases, Centers for Disease Control and Prevention (CDC)	Dakota Howard, Dhwani Batra, Peter Cook, Jason Caravas, Benjamin Rambo-Martin, Natalie Thornburg, Yvette Unoarumhi, Reina Chau, Kristine Lacek, Paritra Mandal, Moneeb Bajwa, Nehalraza Momin, Shatavia Morrison, Christopher Gulvik, Erisa Sula, Minoo Agarwal, Eyad Almasri, Debbie Boles, Ayla Burns, Nuthawin Charoensri, Oren Cohen, Susan Countryman, Mary Cristobal, Bobbi Croy, Suzanne Dale, Hrushikesh Deshmukh, Amanda Douglas, Vincent Drouillon, Marcia Eisenberg, Howard Engler, Rama Ghatti, Prashant Gupta, Susan Hicks, Jake Humphrey, Lax Iyer, Lisa Pfefferle, Manoj Jain, Matthew Robinson, Mohan Kolli, Brian Krueger, Tim Kuphal, Stanley Letovsky, Michael Levandoski, Craig Lukasik, Jonathan Meltzer, Brian Norvell, Mindy Nye, Scott Parker, Christos Petropoulos, John Pruitt, Steven Ragan, Scott Ryan, Mike Sapeta, Jana Schroth, Suresh Selvaraju, Goran Stevovic, Amanda Suchanek, Andrea Throop, Lyndon Tilson, Thomas Urban, Joe Voshell, Kimberly Wagner, Jonathan Williams, Mary Williamson, Qian Zeng, Tricia Zwiefelhofer, Clinton Paden, Duncan MacCannell	2024-10-15
EPI_ISL_19479330	2024-10-02	North America	USA	KP.3.1.1	Laboratory Corporation of America	Laboratory Branch, Coronaviruses and Other Respiratory Viruses Division, National Center for Immunization and Respiratory Diseases, Centers for Disease Control and Prevention (CDC)	Dakota Howard, Dhwani Batra, Peter Cook, Jason Caravas, Benjamin Rambo-Martin, Natalie Thornburg, Yvette Unoarumhi, Reina Chau, Kristine Lacek, Paritra Mandal, Moneeb Bajwa, Nehalraza Momin, Shatavia Morrison, Christopher Gulvik, Erisa Sula, Minoo Agarwal, Eyad Almasri, Debbie Boles, Ayla Burns, Nuthawin Charoensri, Oren Cohen, Susan Countryman, Mary Cristobal, Bobbi Croy, Suzanne Dale, Hrushikesh Deshmukh, Amanda Douglas, Vincent Drouillon, Marcia Eisenberg, Howard Engler, Rama Ghatti, Prashant Gupta, Susan Hicks, Jake Humphrey, Lax Iyer, Lisa Pfefferle, Manoj Jain, Matthew Robinson, Mohan Kolli, Brian Krueger, Tim Kuphal, Stanley Letovsky, Michael Levandoski, Craig Lukasik, Jonathan Meltzer, Brian Norvell, Mindy Nye, Scott Parker, Christos Petropoulos, John Pruitt, Steven Ragan, Scott Ryan, Mike Sapeta, Jana Schroth, Suresh Selvaraju, Goran Stevovic, Amanda Suchanek, Andrea Throop, Lyndon Tilson, Thomas Urban, Joe Voshell, Kimberly Wagner, Jonathan Williams, Mary Williamson, Qian Zeng, Tricia Zwiefelhofer, Clinton Paden, Duncan MacCannell	2024-10-15
EPI_ISL_19479331	2024-10-02	North America	USA	KP.3.1.1	Laboratory Corporation of America	Laboratory Branch, Coronaviruses and Other Respiratory Viruses Division, National Center for Immunization and Respiratory Diseases, Centers for Disease Control and Prevention (CDC)	Dakota Howard, Dhwani Batra, Peter Cook, Jason Caravas, Benjamin Rambo-Martin, Natalie Thornburg, Yvette Unoarumhi, Reina Chau, Kristine Lacek, Paritra Mandal, Moneeb Bajwa, Nehalraza Momin, Shatavia Morrison, Christopher Gulvik, Erisa Sula, Minoo Agarwal, Eyad Almasri, Debbie Boles, Ayla Burns, Nuthawin Charoensri, Oren Cohen, Susan Countryman, Mary Cristobal, Bobbi Croy, Suzanne Dale, Hrushikesh Deshmukh, Amanda Douglas, Vincent Drouillon, Marcia Eisenberg, Howard Engler, Rama Ghatti, Prashant Gupta, Susan Hicks, Jake Humphrey, Lax Iyer, Lisa Pfefferle, Manoj Jain, Matthew Robinson, Mohan Kolli, Brian Krueger, Tim Kuphal, Stanley Letovsky, Michael Levandoski, Craig Lukasik, Jonathan Meltzer, Brian Norvell, Mindy Nye, Scott Parker, Christos Petropoulos, John Pruitt, Steven Ragan, Scott Ryan, Mike Sapeta, Jana Schroth, Suresh Selvaraju, Goran Stevovic, Amanda Suchanek, Andrea Throop, Lyndon Tilson, Thomas Urban, Joe Voshell, Kimberly Wagner, Jonathan Williams, Mary Williamson, Qian Zeng, Tricia Zwiefelhofer, Clinton Paden, Duncan MacCannell	2024-10-15
EPI_ISL_19479332	2024-10-02	North America	USA	XEC	Laboratory Corporation of America	Laboratory Branch, Coronaviruses and Other Respiratory Viruses Division, National Center for Immunization and Respiratory Diseases, Centers for Disease Control and Prevention (CDC)	Dakota Howard, Dhwani Batra, Peter Cook, Jason Caravas, Benjamin Rambo-Martin, Natalie Thornburg, Yvette Unoarumhi, Reina Chau, Kristine Lacek, Paritra Mandal, Moneeb Bajwa, Nehalraza Momin, Shatavia Morrison, Christopher Gulvik, Erisa Sula, Minoo Agarwal, Eyad Almasri, Debbie Boles, Ayla Burns, Nuthawin Charoensri, Oren Cohen, Susan Countryman, Mary Cristobal, Bobbi Croy, Suzanne Dale, Hrushikesh Deshmukh, Amanda Douglas, Vincent Drouillon, Marcia Eisenberg, Howard Engler, Rama Ghatti, Prashant Gupta, Susan Hicks, Jake Humphrey, Lax Iyer, Lisa Pfefferle, Manoj Jain, Matthew Robinson, Mohan Kolli, Brian Krueger, Tim Kuphal, Stanley Letovsky, Michael Levandoski, Craig Lukasik, Jonathan Meltzer, Brian Norvell, Mindy Nye, Scott Parker, Christos Petropoulos, John Pruitt, Steven Ragan, Scott Ryan, Mike Sapeta, Jana Schroth, Suresh Selvaraju, Goran Stevovic, Amanda Suchanek, Andrea Throop, Lyndon Tilson, Thomas Urban, Joe Voshell, Kimberly Wagner, Jonathan Williams, Mary Williamson, Qian Zeng, Tricia Zwiefelhofer, Clinton Paden, Duncan MacCannell	2024-10-15
EPI_ISL_19479333	2024-10-02	North America	USA	KP.2.3.4	Laboratory Corporation of America	Laboratory Branch, Coronaviruses and Other Respiratory Viruses Division, National Center for Immunization and Respiratory Diseases, Centers for Disease Control and Prevention (CDC)	Dakota Howard, Dhwani Batra, Peter Cook, Jason Caravas, Benjamin Rambo-Martin, Natalie Thornburg, Yvette Unoarumhi, Reina Chau, Kristine Lacek, Paritra Mandal, Moneeb Bajwa, Nehalraza Momin, Shatavia Morrison, Christopher Gulvik, Erisa Sula, Minoo Agarwal, Eyad Almasri, Debbie Boles, Ayla Burns, Nuthawin Charoensri, Oren Cohen, Susan Countryman, Mary Cristobal, Bobbi Croy, Suzanne Dale, Hrushikesh Deshmukh, Amanda Douglas, Vincent Drouillon, Marcia Eisenberg, Howard Engler, Rama Ghatti, Prashant Gupta, Susan Hicks, Jake Humphrey, Lax Iyer, Lisa Pfefferle, Manoj Jain, Matthew Robinson, Mohan Kolli, Brian Krueger, Tim Kuphal, Stanley Letovsky, Michael Levandoski, Craig Lukasik, Jonathan Meltzer, Brian Norvell, Mindy Nye, Scott Parker, Christos Petropoulos, John Pruitt, Steven Ragan, Scott Ryan, Mike Sapeta, Jana Schroth, Suresh Selvaraju, Goran Stevovic, Amanda Suchanek, Andrea Throop, Lyndon Tilson, Thomas Urban, Joe Voshell, Kimberly Wagner, Jonathan Williams, Mary Williamson, Qian Zeng, Tricia Zwiefelhofer, Clinton Paden, Duncan MacCannell	2024-10-15
EPI_ISL_19479334	2024-10-02	North America	USA	JN.1.16	Laboratory Corporation of America	Laboratory Branch, Coronaviruses and Other Respiratory Viruses Division, National Center for Immunization and Respiratory Diseases, Centers for Disease Control and Prevention (CDC)	Dakota Howard, Dhwani Batra, Peter Cook, Jason Caravas, Benjamin Rambo-Martin, Natalie Thornburg, Yvette Unoarumhi, Reina Chau, Kristine Lacek, Paritra Mandal, Moneeb Bajwa, Nehalraza Momin, Shatavia Morrison, Christopher Gulvik, Erisa Sula, Minoo Agarwal, Eyad Almasri, Debbie Boles, Ayla Burns, Nuthawin Charoensri, Oren Cohen, Susan Countryman, Mary Cristobal, Bobbi Croy, Suzanne Dale, Hrushikesh Deshmukh, Amanda Douglas, Vincent Drouillon, Marcia Eisenberg, Howard Engler, Rama Ghatti, Prashant Gupta, Susan Hicks, Jake Humphrey, Lax Iyer, Lisa Pfefferle, Manoj Jain, Matthew Robinson, Mohan Kolli, Brian Krueger, Tim Kuphal, Stanley Letovsky, Michael Levandoski, Craig Lukasik, Jonathan Meltzer, Brian Norvell, Mindy Nye, Scott Parker, Christos Petropoulos, John Pruitt, Steven Ragan, Scott Ryan, Mike Sapeta, Jana Schroth, Suresh Selvaraju, Goran Stevovic, Amanda Suchanek, Andrea Throop, Lyndon Tilson, Thomas Urban, Joe Voshell, Kimberly Wagner, Jonathan Williams, Mary Williamson, Qian Zeng, Tricia Zwiefelhofer, Clinton Paden, Duncan MacCannell	2024-10-15
EPI_ISL_19479335	2024-10-02	North America	USA	MC.1	Laboratory Corporation of America	Laboratory Branch, Coronaviruses and Other Respiratory Viruses Division, National Center for Immunization and Respiratory Diseases, Centers for Disease Control and Prevention (CDC)	Dakota Howard, Dhwani Batra, Peter Cook, Jason Caravas, Benjamin Rambo-Martin, Natalie Thornburg, Yvette Unoarumhi, Reina Chau, Kristine Lacek, Paritra Mandal, Moneeb Bajwa, Nehalraza Momin, Shatavia Morrison, Christopher Gulvik, Erisa Sula, Minoo Agarwal, Eyad Almasri, Debbie Boles, Ayla Burns, Nuthawin Charoensri, Oren Cohen, Susan Countryman, Mary Cristobal, Bobbi Croy, Suzanne Dale, Hrushikesh Deshmukh, Amanda Douglas, Vincent Drouillon, Marcia Eisenberg, Howard Engler, Rama Ghatti, Prashant Gupta, Susan Hicks, Jake Humphrey, Lax Iyer, Lisa Pfefferle, Manoj Jain, Matthew Robinson, Mohan Kolli, Brian Krueger, Tim Kuphal, Stanley Letovsky, Michael Levandoski, Craig Lukasik, Jonathan Meltzer, Brian Norvell, Mindy Nye, Scott Parker, Christos Petropoulos, John Pruitt, Steven Ragan, Scott Ryan, Mike Sapeta, Jana Schroth, Suresh Selvaraju, Goran Stevovic, Amanda Suchanek, Andrea Throop, Lyndon Tilson, Thomas Urban, Joe Voshell, Kimberly Wagner, Jonathan Williams, Mary Williamson, Qian Zeng, Tricia Zwiefelhofer, Clinton Paden, Duncan MacCannell	2024-10-15
EPI_ISL_19479336	2024-10-02	North America	USA	KP.3.1.1	Laboratory Corporation of America	Laboratory Branch, Coronaviruses and Other Respiratory Viruses Division, National Center for Immunization and Respiratory Diseases, Centers for Disease Control and Prevention (CDC)	Dakota Howard, Dhwani Batra, Peter Cook, Jason Caravas, Benjamin Rambo-Martin, Natalie Thornburg, Yvette Unoarumhi, Reina Chau, Kristine Lacek, Paritra Mandal, Moneeb Bajwa, Nehalraza Momin, Shatavia Morrison, Christopher Gulvik, Erisa Sula, Minoo Agarwal, Eyad Almasri, Debbie Boles, Ayla Burns, Nuthawin Charoensri, Oren Cohen, Susan Countryman, Mary Cristobal, Bobbi Croy, Suzanne Dale, Hrushikesh Deshmukh, Amanda Douglas, Vincent Drouillon, Marcia Eisenberg, Howard Engler, Rama Ghatti, Prashant Gupta, Susan Hicks, Jake Humphrey, Lax Iyer, Lisa Pfefferle, Manoj Jain, Matthew Robinson, Mohan Kolli, Brian Krueger, Tim Kuphal, Stanley Letovsky, Michael Levandoski, Craig Lukasik, Jonathan Meltzer, Brian Norvell, Mindy Nye, Scott Parker, Christos Petropoulos, John Pruitt, Steven Ragan, Scott Ryan, Mike Sapeta, Jana Schroth, Suresh Selvaraju, Goran Stevovic, Amanda Suchanek, Andrea Throop, Lyndon Tilson, Thomas Urban, Joe Voshell, Kimberly Wagner, Jonathan Williams, Mary Williamson, Qian Zeng, Tricia Zwiefelhofer, Clinton Paden, Duncan MacCannell	2024-10-15
EPI_ISL_19479337	2024-10-02	North America	USA	KP.3.1.1	Laboratory Corporation of America	Laboratory Branch, Coronaviruses and Other Respiratory Viruses Division, National Center for Immunization and Respiratory Diseases, Centers for Disease Control and Prevention (CDC)	Dakota Howard, Dhwani Batra, Peter Cook, Jason Caravas, Benjamin Rambo-Martin, Natalie Thornburg, Yvette Unoarumhi, Reina Chau, Kristine Lacek, Paritra Mandal, Moneeb Bajwa, Nehalraza Momin, Shatavia Morrison, Christopher Gulvik, Erisa Sula, Minoo Agarwal, Eyad Almasri, Debbie Boles, Ayla Burns, Nuthawin Charoensri, Oren Cohen, Susan Countryman, Mary Cristobal, Bobbi Croy, Suzanne Dale, Hrushikesh Deshmukh, Amanda Douglas, Vincent Drouillon, Marcia Eisenberg, Howard Engler, Rama Ghatti, Prashant Gupta, Susan Hicks, Jake Humphrey, Lax Iyer, Lisa Pfefferle, Manoj Jain, Matthew Robinson, Mohan Kolli, Brian Krueger, Tim Kuphal, Stanley Letovsky, Michael Levandoski, Craig Lukasik, Jonathan Meltzer, Brian Norvell, Mindy Nye, Scott Parker, Christos Petropoulos, John Pruitt, Steven Ragan, Scott Ryan, Mike Sapeta, Jana Schroth, Suresh Selvaraju, Goran Stevovic, Amanda Suchanek, Andrea Throop, Lyndon Tilson, Thomas Urban, Joe Voshell, Kimberly Wagner, Jonathan Williams, Mary Williamson, Qian Zeng, Tricia Zwiefelhofer, Clinton Paden, Duncan MacCannell	2024-10-15
EPI_ISL_19479338	2024-10-02	North America	USA	KP.3.1.1	Laboratory Corporation of America	Laboratory Branch, Coronaviruses and Other Respiratory Viruses Division, National Center for Immunization and Respiratory Diseases, Centers for Disease Control and Prevention (CDC)	Dakota Howard, Dhwani Batra, Peter Cook, Jason Caravas, Benjamin Rambo-Martin, Natalie Thornburg, Yvette Unoarumhi, Reina Chau, Kristine Lacek, Paritra Mandal, Moneeb Bajwa, Nehalraza Momin, Shatavia Morrison, Christopher Gulvik, Erisa Sula, Minoo Agarwal, Eyad Almasri, Debbie Boles, Ayla Burns, Nuthawin Charoensri, Oren Cohen, Susan Countryman, Mary Cristobal, Bobbi Croy, Suzanne Dale, Hrushikesh Deshmukh, Amanda Douglas, Vincent Drouillon, Marcia Eisenberg, Howard Engler, Rama Ghatti, Prashant Gupta, Susan Hicks, Jake Humphrey, Lax Iyer, Lisa Pfefferle, Manoj Jain, Matthew Robinson, Mohan Kolli, Brian Krueger, Tim Kuphal, Stanley Letovsky, Michael Levandoski, Craig Lukasik, Jonathan Meltzer, Brian Norvell, Mindy Nye, Scott Parker, Christos Petropoulos, John Pruitt, Steven Ragan, Scott Ryan, Mike Sapeta, Jana Schroth, Suresh Selvaraju, Goran Stevovic, Amanda Suchanek, Andrea Throop, Lyndon Tilson, Thomas Urban, Joe Voshell, Kimberly Wagner, Jonathan Williams, Mary Williamson, Qian Zeng, Tricia Zwiefelhofer, Clinton Paden, Duncan MacCannell	2024-10-15
EPI_ISL_19479339	2024-10-02	North America	USA	MC.1	Laboratory Corporation of America	Laboratory Branch, Coronaviruses and Other Respiratory Viruses Division, National Center for Immunization and Respiratory Diseases, Centers for Disease Control and Prevention (CDC)	Dakota Howard, Dhwani Batra, Peter Cook, Jason Caravas, Benjamin Rambo-Martin, Natalie Thornburg, Yvette Unoarumhi, Reina Chau, Kristine Lacek, Paritra Mandal, Moneeb Bajwa, Nehalraza Momin, Shatavia Morrison, Christopher Gulvik, Erisa Sula, Minoo Agarwal, Eyad Almasri, Debbie Boles, Ayla Burns, Nuthawin Charoensri, Oren Cohen, Susan Countryman, Mary Cristobal, Bobbi Croy, Suzanne Dale, Hrushikesh Deshmukh, Amanda Douglas, Vincent Drouillon, Marcia Eisenberg, Howard Engler, Rama Ghatti, Prashant Gupta, Susan Hicks, Jake Humphrey, Lax Iyer, Lisa Pfefferle, Manoj Jain, Matthew Robinson, Mohan Kolli, Brian Krueger, Tim Kuphal, Stanley Letovsky, Michael Levandoski, Craig Lukasik, Jonathan Meltzer, Brian Norvell, Mindy Nye, Scott Parker, Christos Petropoulos, John Pruitt, Steven Ragan, Scott Ryan, Mike Sapeta, Jana Schroth, Suresh Selvaraju, Goran Stevovic, Amanda Suchanek, Andrea Throop, Lyndon Tilson, Thomas Urban, Joe Voshell, Kimberly Wagner, Jonathan Williams, Mary Williamson, Qian Zeng, Tricia Zwiefelhofer, Clinton Paden, Duncan MacCannell	2024-10-15
EPI_ISL_19479340	2024-10-02	North America	USA	XEC	Laboratory Corporation of America	Laboratory Branch, Coronaviruses and Other Respiratory Viruses Division, National Center for Immunization and Respiratory Diseases, Centers for Disease Control and Prevention (CDC)	Dakota Howard, Dhwani Batra, Peter Cook, Jason Caravas, Benjamin Rambo-Martin, Natalie Thornburg, Yvette Unoarumhi, Reina Chau, Kristine Lacek, Paritra Mandal, Moneeb Bajwa, Nehalraza Momin, Shatavia Morrison, Christopher Gulvik, Erisa Sula, Minoo Agarwal, Eyad Almasri, Debbie Boles, Ayla Burns, Nuthawin Charoensri, Oren Cohen, Susan Countryman, Mary Cristobal, Bobbi Croy, Suzanne Dale, Hrushikesh Deshmukh, Amanda Douglas, Vincent Drouillon, Marcia Eisenberg, Howard Engler, Rama Ghatti, Prashant Gupta, Susan Hicks, Jake Humphrey, Lax Iyer, Lisa Pfefferle, Manoj Jain, Matthew Robinson, Mohan Kolli, Brian Krueger, Tim Kuphal, Stanley Letovsky, Michael Levandoski, Craig Lukasik, Jonathan Meltzer, Brian Norvell, Mindy Nye, Scott Parker, Christos Petropoulos, John Pruitt, Steven Ragan, Scott Ryan, Mike Sapeta, Jana Schroth, Suresh Selvaraju, Goran Stevovic, Amanda Suchanek, Andrea Throop, Lyndon Tilson, Thomas Urban, Joe Voshell, Kimberly Wagner, Jonathan Williams, Mary Williamson, Qian Zeng, Tricia Zwiefelhofer, Clinton Paden, Duncan MacCannell	2024-10-15
EPI_ISL_19479341	2024-10-02	North America	USA	KP.3.1.1	Laboratory Corporation of America	Laboratory Branch, Coronaviruses and Other Respiratory Viruses Division, National Center for Immunization and Respiratory Diseases, Centers for Disease Control and Prevention (CDC)	Dakota Howard, Dhwani Batra, Peter Cook, Jason Caravas, Benjamin Rambo-Martin, Natalie Thornburg, Yvette Unoarumhi, Reina Chau, Kristine Lacek, Paritra Mandal, Moneeb Bajwa, Nehalraza Momin, Shatavia Morrison, Christopher Gulvik, Erisa Sula, Minoo Agarwal, Eyad Almasri, Debbie Boles, Ayla Burns, Nuthawin Charoensri, Oren Cohen, Susan Countryman, Mary Cristobal, Bobbi Croy, Suzanne Dale, Hrushikesh Deshmukh, Amanda Douglas, Vincent Drouillon, Marcia Eisenberg, Howard Engler, Rama Ghatti, Prashant Gupta, Susan Hicks, Jake Humphrey, Lax Iyer, Lisa Pfefferle, Manoj Jain, Matthew Robinson, Mohan Kolli, Brian Krueger, Tim Kuphal, Stanley Letovsky, Michael Levandoski, Craig Lukasik, Jonathan Meltzer, Brian Norvell, Mindy Nye, Scott Parker, Christos Petropoulos, John Pruitt, Steven Ragan, Scott Ryan, Mike Sapeta, Jana Schroth, Suresh Selvaraju, Goran Stevovic, Amanda Suchanek, Andrea Throop, Lyndon Tilson, Thomas Urban, Joe Voshell, Kimberly Wagner, Jonathan Williams, Mary Williamson, Qian Zeng, Tricia Zwiefelhofer, Clinton Paden, Duncan MacCannell	2024-10-15
EPI_ISL_19479342	2024-10-02	North America	USA	JN.1.8	Laboratory Corporation of America	Laboratory Branch, Coronaviruses and Other Respiratory Viruses Division, National Center for Immunization and Respiratory Diseases, Centers for Disease Control and Prevention (CDC)	Dakota Howard, Dhwani Batra, Peter Cook, Jason Caravas, Benjamin Rambo-Martin, Natalie Thornburg, Yvette Unoarumhi, Reina Chau, Kristine Lacek, Paritra Mandal, Moneeb Bajwa, Nehalraza Momin, Shatavia Morrison, Christopher Gulvik, Erisa Sula, Minoo Agarwal, Eyad Almasri, Debbie Boles, Ayla Burns, Nuthawin Charoensri, Oren Cohen, Susan Countryman, Mary Cristobal, Bobbi Croy, Suzanne Dale, Hrushikesh Deshmukh, Amanda Douglas, Vincent Drouillon, Marcia Eisenberg, Howard Engler, Rama Ghatti, Prashant Gupta, Susan Hicks, Jake Humphrey, Lax Iyer, Lisa Pfefferle, Manoj Jain, Matthew Robinson, Mohan Kolli, Brian Krueger, Tim Kuphal, Stanley Letovsky, Michael Levandoski, Craig Lukasik, Jonathan Meltzer, Brian Norvell, Mindy Nye, Scott Parker, Christos Petropoulos, John Pruitt, Steven Ragan, Scott Ryan, Mike Sapeta, Jana Schroth, Suresh Selvaraju, Goran Stevovic, Amanda Suchanek, Andrea Throop, Lyndon Tilson, Thomas Urban, Joe Voshell, Kimberly Wagner, Jonathan Williams, Mary Williamson, Qian Zeng, Tricia Zwiefelhofer, Clinton Paden, Duncan MacCannell	2024-10-15
EPI_ISL_19479343	2024-10-02	North America	USA	KP.3.1.1	Laboratory Corporation of America	Laboratory Branch, Coronaviruses and Other Respiratory Viruses Division, National Center for Immunization and Respiratory Diseases, Centers for Disease Control and Prevention (CDC)	Dakota Howard, Dhwani Batra, Peter Cook, Jason Caravas, Benjamin Rambo-Martin, Natalie Thornburg, Yvette Unoarumhi, Reina Chau, Kristine Lacek, Paritra Mandal, Moneeb Bajwa, Nehalraza Momin, Shatavia Morrison, Christopher Gulvik, Erisa Sula, Minoo Agarwal, Eyad Almasri, Debbie Boles, Ayla Burns, Nuthawin Charoensri, Oren Cohen, Susan Countryman, Mary Cristobal, Bobbi Croy, Suzanne Dale, Hrushikesh Deshmukh, Amanda Douglas, Vincent Drouillon, Marcia Eisenberg, Howard Engler, Rama Ghatti, Prashant Gupta, Susan Hicks, Jake Humphrey, Lax Iyer, Lisa Pfefferle, Manoj Jain, Matthew Robinson, Mohan Kolli, Brian Krueger, Tim Kuphal, Stanley Letovsky, Michael Levandoski, Craig Lukasik, Jonathan Meltzer, Brian Norvell, Mindy Nye, Scott Parker, Christos Petropoulos, John Pruitt, Steven Ragan, Scott Ryan, Mike Sapeta, Jana Schroth, Suresh Selvaraju, Goran Stevovic, Amanda Suchanek, Andrea Throop, Lyndon Tilson, Thomas Urban, Joe Voshell, Kimberly Wagner, Jonathan Williams, Mary Williamson, Qian Zeng, Tricia Zwiefelhofer, Clinton Paden, Duncan MacCannell	2024-10-15
EPI_ISL_19479344	2024-10-02	North America	USA	KP.3.1.1	Laboratory Corporation of America	Laboratory Branch, Coronaviruses and Other Respiratory Viruses Division, National Center for Immunization and Respiratory Diseases, Centers for Disease Control and Prevention (CDC)	Dakota Howard, Dhwani Batra, Peter Cook, Jason Caravas, Benjamin Rambo-Martin, Natalie Thornburg, Yvette Unoarumhi, Reina Chau, Kristine Lacek, Paritra Mandal, Moneeb Bajwa, Nehalraza Momin, Shatavia Morrison, Christopher Gulvik, Erisa Sula, Minoo Agarwal, Eyad Almasri, Debbie Boles, Ayla Burns, Nuthawin Charoensri, Oren Cohen, Susan Countryman, Mary Cristobal, Bobbi Croy, Suzanne Dale, Hrushikesh Deshmukh, Amanda Douglas, Vincent Drouillon, Marcia Eisenberg, Howard Engler, Rama Ghatti, Prashant Gupta, Susan Hicks, Jake Humphrey, Lax Iyer, Lisa Pfefferle, Manoj Jain, Matthew Robinson, Mohan Kolli, Brian Krueger, Tim Kuphal, Stanley Letovsky, Michael Levandoski, Craig Lukasik, Jonathan Meltzer, Brian Norvell, Mindy Nye, Scott Parker, Christos Petropoulos, John Pruitt, Steven Ragan, Scott Ryan, Mike Sapeta, Jana Schroth, Suresh Selvaraju, Goran Stevovic, Amanda Suchanek, Andrea Throop, Lyndon Tilson, Thomas Urban, Joe Voshell, Kimberly Wagner, Jonathan Williams, Mary Williamson, Qian Zeng, Tricia Zwiefelhofer, Clinton Paden, Duncan MacCannell	2024-10-15
EPI_ISL_19479345	2024-10-02	North America	USA	KP.3.1.1	Laboratory Corporation of America	Laboratory Branch, Coronaviruses and Other Respiratory Viruses Division, National Center for Immunization and Respiratory Diseases, Centers for Disease Control and Prevention (CDC)	Dakota Howard, Dhwani Batra, Peter Cook, Jason Caravas, Benjamin Rambo-Martin, Natalie Thornburg, Yvette Unoarumhi, Reina Chau, Kristine Lacek, Paritra Mandal, Moneeb Bajwa, Nehalraza Momin, Shatavia Morrison, Christopher Gulvik, Erisa Sula, Minoo Agarwal, Eyad Almasri, Debbie Boles, Ayla Burns, Nuthawin Charoensri, Oren Cohen, Susan Countryman, Mary Cristobal, Bobbi Croy, Suzanne Dale, Hrushikesh Deshmukh, Amanda Douglas, Vincent Drouillon, Marcia Eisenberg, Howard Engler, Rama Ghatti, Prashant Gupta, Susan Hicks, Jake Humphrey, Lax Iyer, Lisa Pfefferle, Manoj Jain, Matthew Robinson, Mohan Kolli, Brian Krueger, Tim Kuphal, Stanley Letovsky, Michael Levandoski, Craig Lukasik, Jonathan Meltzer, Brian Norvell, Mindy Nye, Scott Parker, Christos Petropoulos, John Pruitt, Steven Ragan, Scott Ryan, Mike Sapeta, Jana Schroth, Suresh Selvaraju, Goran Stevovic, Amanda Suchanek, Andrea Throop, Lyndon Tilson, Thomas Urban, Joe Voshell, Kimberly Wagner, Jonathan Williams, Mary Williamson, Qian Zeng, Tricia Zwiefelhofer, Clinton Paden, Duncan MacCannell	2024-10-15
EPI_ISL_19479346	2024-10-02	North America	USA	KP.3.1.1	Laboratory Corporation of America	Laboratory Branch, Coronaviruses and Other Respiratory Viruses Division, National Center for Immunization and Respiratory Diseases, Centers for Disease Control and Prevention (CDC)	Dakota Howard, Dhwani Batra, Peter Cook, Jason Caravas, Benjamin Rambo-Martin, Natalie Thornburg, Yvette Unoarumhi, Reina Chau, Kristine Lacek, Paritra Mandal, Moneeb Bajwa, Nehalraza Momin, Shatavia Morrison, Christopher Gulvik, Erisa Sula, Minoo Agarwal, Eyad Almasri, Debbie Boles, Ayla Burns, Nuthawin Charoensri, Oren Cohen, Susan Countryman, Mary Cristobal, Bobbi Croy, Suzanne Dale, Hrushikesh Deshmukh, Amanda Douglas, Vincent Drouillon, Marcia Eisenberg, Howard Engler, Rama Ghatti, Prashant Gupta, Susan Hicks, Jake Humphrey, Lax Iyer, Lisa Pfefferle, Manoj Jain, Matthew Robinson, Mohan Kolli, Brian Krueger, Tim Kuphal, Stanley Letovsky, Michael Levandoski, Craig Lukasik, Jonathan Meltzer, Brian Norvell, Mindy Nye, Scott Parker, Christos Petropoulos, John Pruitt, Steven Ragan, Scott Ryan, Mike Sapeta, Jana Schroth, Suresh Selvaraju, Goran Stevovic, Amanda Suchanek, Andrea Throop, Lyndon Tilson, Thomas Urban, Joe Voshell, Kimberly Wagner, Jonathan Williams, Mary Williamson, Qian Zeng, Tricia Zwiefelhofer, Clinton Paden, Duncan MacCannell	2024-10-15
EPI_ISL_19479347	2024-10-02	North America	USA	JN.1.16	Laboratory Corporation of America	Laboratory Branch, Coronaviruses and Other Respiratory Viruses Division, National Center for Immunization and Respiratory Diseases, Centers for Disease Control and Prevention (CDC)	Dakota Howard, Dhwani Batra, Peter Cook, Jason Caravas, Benjamin Rambo-Martin, Natalie Thornburg, Yvette Unoarumhi, Reina Chau, Kristine Lacek, Paritra Mandal, Moneeb Bajwa, Nehalraza Momin, Shatavia Morrison, Christopher Gulvik, Erisa Sula, Minoo Agarwal, Eyad Almasri, Debbie Boles, Ayla Burns, Nuthawin Charoensri, Oren Cohen, Susan Countryman, Mary Cristobal, Bobbi Croy, Suzanne Dale, Hrushikesh Deshmukh, Amanda Douglas, Vincent Drouillon, Marcia Eisenberg, Howard Engler, Rama Ghatti, Prashant Gupta, Susan Hicks, Jake Humphrey, Lax Iyer, Lisa Pfefferle, Manoj Jain, Matthew Robinson, Mohan Kolli, Brian Krueger, Tim Kuphal, Stanley Letovsky, Michael Levandoski, Craig Lukasik, Jonathan Meltzer, Brian Norvell, Mindy Nye, Scott Parker, Christos Petropoulos, John Pruitt, Steven Ragan, Scott Ryan, Mike Sapeta, Jana Schroth, Suresh Selvaraju, Goran Stevovic, Amanda Suchanek, Andrea Throop, Lyndon Tilson, Thomas Urban, Joe Voshell, Kimberly Wagner, Jonathan Williams, Mary Williamson, Qian Zeng, Tricia Zwiefelhofer, Clinton Paden, Duncan MacCannell	2024-10-15
EPI_ISL_19479348	2024-10-02	North America	USA	KP.3.1.1	Laboratory Corporation of America	Laboratory Branch, Coronaviruses and Other Respiratory Viruses Division, National Center for Immunization and Respiratory Diseases, Centers for Disease Control and Prevention (CDC)	Dakota Howard, Dhwani Batra, Peter Cook, Jason Caravas, Benjamin Rambo-Martin, Natalie Thornburg, Yvette Unoarumhi, Reina Chau, Kristine Lacek, Paritra Mandal, Moneeb Bajwa, Nehalraza Momin, Shatavia Morrison, Christopher Gulvik, Erisa Sula, Minoo Agarwal, Eyad Almasri, Debbie Boles, Ayla Burns, Nuthawin Charoensri, Oren Cohen, Susan Countryman, Mary Cristobal, Bobbi Croy, Suzanne Dale, Hrushikesh Deshmukh, Amanda Douglas, Vincent Drouillon, Marcia Eisenberg, Howard Engler, Rama Ghatti, Prashant Gupta, Susan Hicks, Jake Humphrey, Lax Iyer, Lisa Pfefferle, Manoj Jain, Matthew Robinson, Mohan Kolli, Brian Krueger, Tim Kuphal, Stanley Letovsky, Michael Levandoski, Craig Lukasik, Jonathan Meltzer, Brian Norvell, Mindy Nye, Scott Parker, Christos Petropoulos, John Pruitt, Steven Ragan, Scott Ryan, Mike Sapeta, Jana Schroth, Suresh Selvaraju, Goran Stevovic, Amanda Suchanek, Andrea Throop, Lyndon Tilson, Thomas Urban, Joe Voshell, Kimberly Wagner, Jonathan Williams, Mary Williamson, Qian Zeng, Tricia Zwiefelhofer, Clinton Paden, Duncan MacCannell	2024-10-15
EPI_ISL_19479349	2024-10-03	North America	USA	JN.1.16	Laboratory Corporation of America	Laboratory Branch, Coronaviruses and Other Respiratory Viruses Division, National Center for Immunization and Respiratory Diseases, Centers for Disease Control and Prevention (CDC)	Dakota Howard, Dhwani Batra, Peter Cook, Jason Caravas, Benjamin Rambo-Martin, Natalie Thornburg, Yvette Unoarumhi, Reina Chau, Kristine Lacek, Paritra Mandal, Moneeb Bajwa, Nehalraza Momin, Shatavia Morrison, Christopher Gulvik, Erisa Sula, Minoo Agarwal, Eyad Almasri, Debbie Boles, Ayla Burns, Nuthawin Charoensri, Oren Cohen, Susan Countryman, Mary Cristobal, Bobbi Croy, Suzanne Dale, Hrushikesh Deshmukh, Amanda Douglas, Vincent Drouillon, Marcia Eisenberg, Howard Engler, Rama Ghatti, Prashant Gupta, Susan Hicks, Jake Humphrey, Lax Iyer, Lisa Pfefferle, Manoj Jain, Matthew Robinson, Mohan Kolli, Brian Krueger, Tim Kuphal, Stanley Letovsky, Michael Levandoski, Craig Lukasik, Jonathan Meltzer, Brian Norvell, Mindy Nye, Scott Parker, Christos Petropoulos, John Pruitt, Steven Ragan, Scott Ryan, Mike Sapeta, Jana Schroth, Suresh Selvaraju, Goran Stevovic, Amanda Suchanek, Andrea Throop, Lyndon Tilson, Thomas Urban, Joe Voshell, Kimberly Wagner, Jonathan Williams, Mary Williamson, Qian Zeng, Tricia Zwiefelhofer, Clinton Paden, Duncan MacCannell	2024-10-15
EPI_ISL_19479350	2024-10-03	North America	USA	KP.3	Laboratory Corporation of America	Laboratory Branch, Coronaviruses and Other Respiratory Viruses Division, National Center for Immunization and Respiratory Diseases, Centers for Disease Control and Prevention (CDC)	Dakota Howard, Dhwani Batra, Peter Cook, Jason Caravas, Benjamin Rambo-Martin, Natalie Thornburg, Yvette Unoarumhi, Reina Chau, Kristine Lacek, Paritra Mandal, Moneeb Bajwa, Nehalraza Momin, Shatavia Morrison, Christopher Gulvik, Erisa Sula, Minoo Agarwal, Eyad Almasri, Debbie Boles, Ayla Burns, Nuthawin Charoensri, Oren Cohen, Susan Countryman, Mary Cristobal, Bobbi Croy, Suzanne Dale, Hrushikesh Deshmukh, Amanda Douglas, Vincent Drouillon, Marcia Eisenberg, Howard Engler, Rama Ghatti, Prashant Gupta, Susan Hicks, Jake Humphrey, Lax Iyer, Lisa Pfefferle, Manoj Jain, Matthew Robinson, Mohan Kolli, Brian Krueger, Tim Kuphal, Stanley Letovsky, Michael Levandoski, Craig Lukasik, Jonathan Meltzer, Brian Norvell, Mindy Nye, Scott Parker, Christos Petropoulos, John Pruitt, Steven Ragan, Scott Ryan, Mike Sapeta, Jana Schroth, Suresh Selvaraju, Goran Stevovic, Amanda Suchanek, Andrea Throop, Lyndon Tilson, Thomas Urban, Joe Voshell, Kimberly Wagner, Jonathan Williams, Mary Williamson, Qian Zeng, Tricia Zwiefelhofer, Clinton Paden, Duncan MacCannell	2024-10-15
EPI_ISL_19479351	2024-10-03	North America	USA	LB.1.3	Laboratory Corporation of America	Laboratory Branch, Coronaviruses and Other Respiratory Viruses Division, National Center for Immunization and Respiratory Diseases, Centers for Disease Control and Prevention (CDC)	Dakota Howard, Dhwani Batra, Peter Cook, Jason Caravas, Benjamin Rambo-Martin, Natalie Thornburg, Yvette Unoarumhi, Reina Chau, Kristine Lacek, Paritra Mandal, Moneeb Bajwa, Nehalraza Momin, Shatavia Morrison, Christopher Gulvik, Erisa Sula, Minoo Agarwal, Eyad Almasri, Debbie Boles, Ayla Burns, Nuthawin Charoensri, Oren Cohen, Susan Countryman, Mary Cristobal, Bobbi Croy, Suzanne Dale, Hrushikesh Deshmukh, Amanda Douglas, Vincent Drouillon, Marcia Eisenberg, Howard Engler, Rama Ghatti, Prashant Gupta, Susan Hicks, Jake Humphrey, Lax Iyer, Lisa Pfefferle, Manoj Jain, Matthew Robinson, Mohan Kolli, Brian Krueger, Tim Kuphal, Stanley Letovsky, Michael Levandoski, Craig Lukasik, Jonathan Meltzer, Brian Norvell, Mindy Nye, Scott Parker, Christos Petropoulos, John Pruitt, Steven Ragan, Scott Ryan, Mike Sapeta, Jana Schroth, Suresh Selvaraju, Goran Stevovic, Amanda Suchanek, Andrea Throop, Lyndon Tilson, Thomas Urban, Joe Voshell, Kimberly Wagner, Jonathan Williams, Mary Williamson, Qian Zeng, Tricia Zwiefelhofer, Clinton Paden, Duncan MacCannell	2024-10-15
EPI_ISL_19479352	2024-10-03	North America	USA	KP.3.1.1	Laboratory Corporation of America	Laboratory Branch, Coronaviruses and Other Respiratory Viruses Division, National Center for Immunization and Respiratory Diseases, Centers for Disease Control and Prevention (CDC)	Dakota Howard, Dhwani Batra, Peter Cook, Jason Caravas, Benjamin Rambo-Martin, Natalie Thornburg, Yvette Unoarumhi, Reina Chau, Kristine Lacek, Paritra Mandal, Moneeb Bajwa, Nehalraza Momin, Shatavia Morrison, Christopher Gulvik, Erisa Sula, Minoo Agarwal, Eyad Almasri, Debbie Boles, Ayla Burns, Nuthawin Charoensri, Oren Cohen, Susan Countryman, Mary Cristobal, Bobbi Croy, Suzanne Dale, Hrushikesh Deshmukh, Amanda Douglas, Vincent Drouillon, Marcia Eisenberg, Howard Engler, Rama Ghatti, Prashant Gupta, Susan Hicks, Jake Humphrey, Lax Iyer, Lisa Pfefferle, Manoj Jain, Matthew Robinson, Mohan Kolli, Brian Krueger, Tim Kuphal, Stanley Letovsky, Michael Levandoski, Craig Lukasik, Jonathan Meltzer, Brian Norvell, Mindy Nye, Scott Parker, Christos Petropoulos, John Pruitt, Steven Ragan, Scott Ryan, Mike Sapeta, Jana Schroth, Suresh Selvaraju, Goran Stevovic, Amanda Suchanek, Andrea Throop, Lyndon Tilson, Thomas Urban, Joe Voshell, Kimberly Wagner, Jonathan Williams, Mary Williamson, Qian Zeng, Tricia Zwiefelhofer, Clinton Paden, Duncan MacCannell	2024-10-15
EPI_ISL_19479353	2024-10-03	North America	USA	KP.3.1.1	Laboratory Corporation of America	Laboratory Branch, Coronaviruses and Other Respiratory Viruses Division, National Center for Immunization and Respiratory Diseases, Centers for Disease Control and Prevention (CDC)	Dakota Howard, Dhwani Batra, Peter Cook, Jason Caravas, Benjamin Rambo-Martin, Natalie Thornburg, Yvette Unoarumhi, Reina Chau, Kristine Lacek, Paritra Mandal, Moneeb Bajwa, Nehalraza Momin, Shatavia Morrison, Christopher Gulvik, Erisa Sula, Minoo Agarwal, Eyad Almasri, Debbie Boles, Ayla Burns, Nuthawin Charoensri, Oren Cohen, Susan Countryman, Mary Cristobal, Bobbi Croy, Suzanne Dale, Hrushikesh Deshmukh, Amanda Douglas, Vincent Drouillon, Marcia Eisenberg, Howard Engler, Rama Ghatti, Prashant Gupta, Susan Hicks, Jake Humphrey, Lax Iyer, Lisa Pfefferle, Manoj Jain, Matthew Robinson, Mohan Kolli, Brian Krueger, Tim Kuphal, Stanley Letovsky, Michael Levandoski, Craig Lukasik, Jonathan Meltzer, Brian Norvell, Mindy Nye, Scott Parker, Christos Petropoulos, John Pruitt, Steven Ragan, Scott Ryan, Mike Sapeta, Jana Schroth, Suresh Selvaraju, Goran Stevovic, Amanda Suchanek, Andrea Throop, Lyndon Tilson, Thomas Urban, Joe Voshell, Kimberly Wagner, Jonathan Williams, Mary Williamson, Qian Zeng, Tricia Zwiefelhofer, Clinton Paden, Duncan MacCannell	2024-10-15
EPI_ISL_19479354	2024-10-03	North America	USA	XEC	Laboratory Corporation of America	Laboratory Branch, Coronaviruses and Other Respiratory Viruses Division, National Center for Immunization and Respiratory Diseases, Centers for Disease Control and Prevention (CDC)	Dakota Howard, Dhwani Batra, Peter Cook, Jason Caravas, Benjamin Rambo-Martin, Natalie Thornburg, Yvette Unoarumhi, Reina Chau, Kristine Lacek, Paritra Mandal, Moneeb Bajwa, Nehalraza Momin, Shatavia Morrison, Christopher Gulvik, Erisa Sula, Minoo Agarwal, Eyad Almasri, Debbie Boles, Ayla Burns, Nuthawin Charoensri, Oren Cohen, Susan Countryman, Mary Cristobal, Bobbi Croy, Suzanne Dale, Hrushikesh Deshmukh, Amanda Douglas, Vincent Drouillon, Marcia Eisenberg, Howard Engler, Rama Ghatti, Prashant Gupta, Susan Hicks, Jake Humphrey, Lax Iyer, Lisa Pfefferle, Manoj Jain, Matthew Robinson, Mohan Kolli, Brian Krueger, Tim Kuphal, Stanley Letovsky, Michael Levandoski, Craig Lukasik, Jonathan Meltzer, Brian Norvell, Mindy Nye, Scott Parker, Christos Petropoulos, John Pruitt, Steven Ragan, Scott Ryan, Mike Sapeta, Jana Schroth, Suresh Selvaraju, Goran Stevovic, Amanda Suchanek, Andrea Throop, Lyndon Tilson, Thomas Urban, Joe Voshell, Kimberly Wagner, Jonathan Williams, Mary Williamson, Qian Zeng, Tricia Zwiefelhofer, Clinton Paden, Duncan MacCannell	2024-10-15
EPI_ISL_19479355	2024-10-03	North America	USA	KP.3.1.1	Laboratory Corporation of America	Laboratory Branch, Coronaviruses and Other Respiratory Viruses Division, National Center for Immunization and Respiratory Diseases, Centers for Disease Control and Prevention (CDC)	Dakota Howard, Dhwani Batra, Peter Cook, Jason Caravas, Benjamin Rambo-Martin, Natalie Thornburg, Yvette Unoarumhi, Reina Chau, Kristine Lacek, Paritra Mandal, Moneeb Bajwa, Nehalraza Momin, Shatavia Morrison, Christopher Gulvik, Erisa Sula, Minoo Agarwal, Eyad Almasri, Debbie Boles, Ayla Burns, Nuthawin Charoensri, Oren Cohen, Susan Countryman, Mary Cristobal, Bobbi Croy, Suzanne Dale, Hrushikesh Deshmukh, Amanda Douglas, Vincent Drouillon, Marcia Eisenberg, Howard Engler, Rama Ghatti, Prashant Gupta, Susan Hicks, Jake Humphrey, Lax Iyer, Lisa Pfefferle, Manoj Jain, Matthew Robinson, Mohan Kolli, Brian Krueger, Tim Kuphal, Stanley Letovsky, Michael Levandoski, Craig Lukasik, Jonathan Meltzer, Brian Norvell, Mindy Nye, Scott Parker, Christos Petropoulos, John Pruitt, Steven Ragan, Scott Ryan, Mike Sapeta, Jana Schroth, Suresh Selvaraju, Goran Stevovic, Amanda Suchanek, Andrea Throop, Lyndon Tilson, Thomas Urban, Joe Voshell, Kimberly Wagner, Jonathan Williams, Mary Williamson, Qian Zeng, Tricia Zwiefelhofer, Clinton Paden, Duncan MacCannell	2024-10-15
EPI_ISL_19479356	2024-10-03	North America	USA	MC.1	Laboratory Corporation of America	Laboratory Branch, Coronaviruses and Other Respiratory Viruses Division, National Center for Immunization and Respiratory Diseases, Centers for Disease Control and Prevention (CDC)	Dakota Howard, Dhwani Batra, Peter Cook, Jason Caravas, Benjamin Rambo-Martin, Natalie Thornburg, Yvette Unoarumhi, Reina Chau, Kristine Lacek, Paritra Mandal, Moneeb Bajwa, Nehalraza Momin, Shatavia Morrison, Christopher Gulvik, Erisa Sula, Minoo Agarwal, Eyad Almasri, Debbie Boles, Ayla Burns, Nuthawin Charoensri, Oren Cohen, Susan Countryman, Mary Cristobal, Bobbi Croy, Suzanne Dale, Hrushikesh Deshmukh, Amanda Douglas, Vincent Drouillon, Marcia Eisenberg, Howard Engler, Rama Ghatti, Prashant Gupta, Susan Hicks, Jake Humphrey, Lax Iyer, Lisa Pfefferle, Manoj Jain, Matthew Robinson, Mohan Kolli, Brian Krueger, Tim Kuphal, Stanley Letovsky, Michael Levandoski, Craig Lukasik, Jonathan Meltzer, Brian Norvell, Mindy Nye, Scott Parker, Christos Petropoulos, John Pruitt, Steven Ragan, Scott Ryan, Mike Sapeta, Jana Schroth, Suresh Selvaraju, Goran Stevovic, Amanda Suchanek, Andrea Throop, Lyndon Tilson, Thomas Urban, Joe Voshell, Kimberly Wagner, Jonathan Williams, Mary Williamson, Qian Zeng, Tricia Zwiefelhofer, Clinton Paden, Duncan MacCannell	2024-10-15
EPI_ISL_19479357	2024-10-03	North America	USA	JN.1.40	Laboratory Corporation of America	Laboratory Branch, Coronaviruses and Other Respiratory Viruses Division, National Center for Immunization and Respiratory Diseases, Centers for Disease Control and Prevention (CDC)	Dakota Howard, Dhwani Batra, Peter Cook, Jason Caravas, Benjamin Rambo-Martin, Natalie Thornburg, Yvette Unoarumhi, Reina Chau, Kristine Lacek, Paritra Mandal, Moneeb Bajwa, Nehalraza Momin, Shatavia Morrison, Christopher Gulvik, Erisa Sula, Minoo Agarwal, Eyad Almasri, Debbie Boles, Ayla Burns, Nuthawin Charoensri, Oren Cohen, Susan Countryman, Mary Cristobal, Bobbi Croy, Suzanne Dale, Hrushikesh Deshmukh, Amanda Douglas, Vincent Drouillon, Marcia Eisenberg, Howard Engler, Rama Ghatti, Prashant Gupta, Susan Hicks, Jake Humphrey, Lax Iyer, Lisa Pfefferle, Manoj Jain, Matthew Robinson, Mohan Kolli, Brian Krueger, Tim Kuphal, Stanley Letovsky, Michael Levandoski, Craig Lukasik, Jonathan Meltzer, Brian Norvell, Mindy Nye, Scott Parker, Christos Petropoulos, John Pruitt, Steven Ragan, Scott Ryan, Mike Sapeta, Jana Schroth, Suresh Selvaraju, Goran Stevovic, Amanda Suchanek, Andrea Throop, Lyndon Tilson, Thomas Urban, Joe Voshell, Kimberly Wagner, Jonathan Williams, Mary Williamson, Qian Zeng, Tricia Zwiefelhofer, Clinton Paden, Duncan MacCannell	2024-10-15
EPI_ISL_19479358	2024-10-03	North America	USA	KP.2	Laboratory Corporation of America	Laboratory Branch, Coronaviruses and Other Respiratory Viruses Division, National Center for Immunization and Respiratory Diseases, Centers for Disease Control and Prevention (CDC)	Dakota Howard, Dhwani Batra, Peter Cook, Jason Caravas, Benjamin Rambo-Martin, Natalie Thornburg, Yvette Unoarumhi, Reina Chau, Kristine Lacek, Paritra Mandal, Moneeb Bajwa, Nehalraza Momin, Shatavia Morrison, Christopher Gulvik, Erisa Sula, Minoo Agarwal, Eyad Almasri, Debbie Boles, Ayla Burns, Nuthawin Charoensri, Oren Cohen, Susan Countryman, Mary Cristobal, Bobbi Croy, Suzanne Dale, Hrushikesh Deshmukh, Amanda Douglas, Vincent Drouillon, Marcia Eisenberg, Howard Engler, Rama Ghatti, Prashant Gupta, Susan Hicks, Jake Humphrey, Lax Iyer, Lisa Pfefferle, Manoj Jain, Matthew Robinson, Mohan Kolli, Brian Krueger, Tim Kuphal, Stanley Letovsky, Michael Levandoski, Craig Lukasik, Jonathan Meltzer, Brian Norvell, Mindy Nye, Scott Parker, Christos Petropoulos, John Pruitt, Steven Ragan, Scott Ryan, Mike Sapeta, Jana Schroth, Suresh Selvaraju, Goran Stevovic, Amanda Suchanek, Andrea Throop, Lyndon Tilson, Thomas Urban, Joe Voshell, Kimberly Wagner, Jonathan Williams, Mary Williamson, Qian Zeng, Tricia Zwiefelhofer, Clinton Paden, Duncan MacCannell	2024-10-15
EPI_ISL_19479359	2024-10-03	North America	USA	KP.3.1.1	Laboratory Corporation of America	Laboratory Branch, Coronaviruses and Other Respiratory Viruses Division, National Center for Immunization and Respiratory Diseases, Centers for Disease Control and Prevention (CDC)	Dakota Howard, Dhwani Batra, Peter Cook, Jason Caravas, Benjamin Rambo-Martin, Natalie Thornburg, Yvette Unoarumhi, Reina Chau, Kristine Lacek, Paritra Mandal, Moneeb Bajwa, Nehalraza Momin, Shatavia Morrison, Christopher Gulvik, Erisa Sula, Minoo Agarwal, Eyad Almasri, Debbie Boles, Ayla Burns, Nuthawin Charoensri, Oren Cohen, Susan Countryman, Mary Cristobal, Bobbi Croy, Suzanne Dale, Hrushikesh Deshmukh, Amanda Douglas, Vincent Drouillon, Marcia Eisenberg, Howard Engler, Rama Ghatti, Prashant Gupta, Susan Hicks, Jake Humphrey, Lax Iyer, Lisa Pfefferle, Manoj Jain, Matthew Robinson, Mohan Kolli, Brian Krueger, Tim Kuphal, Stanley Letovsky, Michael Levandoski, Craig Lukasik, Jonathan Meltzer, Brian Norvell, Mindy Nye, Scott Parker, Christos Petropoulos, John Pruitt, Steven Ragan, Scott Ryan, Mike Sapeta, Jana Schroth, Suresh Selvaraju, Goran Stevovic, Amanda Suchanek, Andrea Throop, Lyndon Tilson, Thomas Urban, Joe Voshell, Kimberly Wagner, Jonathan Williams, Mary Williamson, Qian Zeng, Tricia Zwiefelhofer, Clinton Paden, Duncan MacCannell	2024-10-15
EPI_ISL_19479360	2024-10-03	North America	USA	KP.3.1.4	Laboratory Corporation of America	Laboratory Branch, Coronaviruses and Other Respiratory Viruses Division, National Center for Immunization and Respiratory Diseases, Centers for Disease Control and Prevention (CDC)	Dakota Howard, Dhwani Batra, Peter Cook, Jason Caravas, Benjamin Rambo-Martin, Natalie Thornburg, Yvette Unoarumhi, Reina Chau, Kristine Lacek, Paritra Mandal, Moneeb Bajwa, Nehalraza Momin, Shatavia Morrison, Christopher Gulvik, Erisa Sula, Minoo Agarwal, Eyad Almasri, Debbie Boles, Ayla Burns, Nuthawin Charoensri, Oren Cohen, Susan Countryman, Mary Cristobal, Bobbi Croy, Suzanne Dale, Hrushikesh Deshmukh, Amanda Douglas, Vincent Drouillon, Marcia Eisenberg, Howard Engler, Rama Ghatti, Prashant Gupta, Susan Hicks, Jake Humphrey, Lax Iyer, Lisa Pfefferle, Manoj Jain, Matthew Robinson, Mohan Kolli, Brian Krueger, Tim Kuphal, Stanley Letovsky, Michael Levandoski, Craig Lukasik, Jonathan Meltzer, Brian Norvell, Mindy Nye, Scott Parker, Christos Petropoulos, John Pruitt, Steven Ragan, Scott Ryan, Mike Sapeta, Jana Schroth, Suresh Selvaraju, Goran Stevovic, Amanda Suchanek, Andrea Throop, Lyndon Tilson, Thomas Urban, Joe Voshell, Kimberly Wagner, Jonathan Williams, Mary Williamson, Qian Zeng, Tricia Zwiefelhofer, Clinton Paden, Duncan MacCannell	2024-10-15
EPI_ISL_19479361	2024-10-03	North America	USA	KP.3.1.1	Laboratory Corporation of America	Laboratory Branch, Coronaviruses and Other Respiratory Viruses Division, National Center for Immunization and Respiratory Diseases, Centers for Disease Control and Prevention (CDC)	Dakota Howard, Dhwani Batra, Peter Cook, Jason Caravas, Benjamin Rambo-Martin, Natalie Thornburg, Yvette Unoarumhi, Reina Chau, Kristine Lacek, Paritra Mandal, Moneeb Bajwa, Nehalraza Momin, Shatavia Morrison, Christopher Gulvik, Erisa Sula, Minoo Agarwal, Eyad Almasri, Debbie Boles, Ayla Burns, Nuthawin Charoensri, Oren Cohen, Susan Countryman, Mary Cristobal, Bobbi Croy, Suzanne Dale, Hrushikesh Deshmukh, Amanda Douglas, Vincent Drouillon, Marcia Eisenberg, Howard Engler, Rama Ghatti, Prashant Gupta, Susan Hicks, Jake Humphrey, Lax Iyer, Lisa Pfefferle, Manoj Jain, Matthew Robinson, Mohan Kolli, Brian Krueger, Tim Kuphal, Stanley Letovsky, Michael Levandoski, Craig Lukasik, Jonathan Meltzer, Brian Norvell, Mindy Nye, Scott Parker, Christos Petropoulos, John Pruitt, Steven Ragan, Scott Ryan, Mike Sapeta, Jana Schroth, Suresh Selvaraju, Goran Stevovic, Amanda Suchanek, Andrea Throop, Lyndon Tilson, Thomas Urban, Joe Voshell, Kimberly Wagner, Jonathan Williams, Mary Williamson, Qian Zeng, Tricia Zwiefelhofer, Clinton Paden, Duncan MacCannell	2024-10-15
EPI_ISL_19479362	2024-10-03	North America	USA	KP.3.1.1	Laboratory Corporation of America	Laboratory Branch, Coronaviruses and Other Respiratory Viruses Division, National Center for Immunization and Respiratory Diseases, Centers for Disease Control and Prevention (CDC)	Dakota Howard, Dhwani Batra, Peter Cook, Jason Caravas, Benjamin Rambo-Martin, Natalie Thornburg, Yvette Unoarumhi, Reina Chau, Kristine Lacek, Paritra Mandal, Moneeb Bajwa, Nehalraza Momin, Shatavia Morrison, Christopher Gulvik, Erisa Sula, Minoo Agarwal, Eyad Almasri, Debbie Boles, Ayla Burns, Nuthawin Charoensri, Oren Cohen, Susan Countryman, Mary Cristobal, Bobbi Croy, Suzanne Dale, Hrushikesh Deshmukh, Amanda Douglas, Vincent Drouillon, Marcia Eisenberg, Howard Engler, Rama Ghatti, Prashant Gupta, Susan Hicks, Jake Humphrey, Lax Iyer, Lisa Pfefferle, Manoj Jain, Matthew Robinson, Mohan Kolli, Brian Krueger, Tim Kuphal, Stanley Letovsky, Michael Levandoski, Craig Lukasik, Jonathan Meltzer, Brian Norvell, Mindy Nye, Scott Parker, Christos Petropoulos, John Pruitt, Steven Ragan, Scott Ryan, Mike Sapeta, Jana Schroth, Suresh Selvaraju, Goran Stevovic, Amanda Suchanek, Andrea Throop, Lyndon Tilson, Thomas Urban, Joe Voshell, Kimberly Wagner, Jonathan Williams, Mary Williamson, Qian Zeng, Tricia Zwiefelhofer, Clinton Paden, Duncan MacCannell	2024-10-15
EPI_ISL_19479363	2024-10-03	North America	USA	KP.3.1.1	Laboratory Corporation of America	Laboratory Branch, Coronaviruses and Other Respiratory Viruses Division, National Center for Immunization and Respiratory Diseases, Centers for Disease Control and Prevention (CDC)	Dakota Howard, Dhwani Batra, Peter Cook, Jason Caravas, Benjamin Rambo-Martin, Natalie Thornburg, Yvette Unoarumhi, Reina Chau, Kristine Lacek, Paritra Mandal, Moneeb Bajwa, Nehalraza Momin, Shatavia Morrison, Christopher Gulvik, Erisa Sula, Minoo Agarwal, Eyad Almasri, Debbie Boles, Ayla Burns, Nuthawin Charoensri, Oren Cohen, Susan Countryman, Mary Cristobal, Bobbi Croy, Suzanne Dale, Hrushikesh Deshmukh, Amanda Douglas, Vincent Drouillon, Marcia Eisenberg, Howard Engler, Rama Ghatti, Prashant Gupta, Susan Hicks, Jake Humphrey, Lax Iyer, Lisa Pfefferle, Manoj Jain, Matthew Robinson, Mohan Kolli, Brian Krueger, Tim Kuphal, Stanley Letovsky, Michael Levandoski, Craig Lukasik, Jonathan Meltzer, Brian Norvell, Mindy Nye, Scott Parker, Christos Petropoulos, John Pruitt, Steven Ragan, Scott Ryan, Mike Sapeta, Jana Schroth, Suresh Selvaraju, Goran Stevovic, Amanda Suchanek, Andrea Throop, Lyndon Tilson, Thomas Urban, Joe Voshell, Kimberly Wagner, Jonathan Williams, Mary Williamson, Qian Zeng, Tricia Zwiefelhofer, Clinton Paden, Duncan MacCannell	2024-10-15
EPI_ISL_19479364	2024-10-03	North America	USA	KP.3.1.1	Laboratory Corporation of America	Laboratory Branch, Coronaviruses and Other Respiratory Viruses Division, National Center for Immunization and Respiratory Diseases, Centers for Disease Control and Prevention (CDC)	Dakota Howard, Dhwani Batra, Peter Cook, Jason Caravas, Benjamin Rambo-Martin, Natalie Thornburg, Yvette Unoarumhi, Reina Chau, Kristine Lacek, Paritra Mandal, Moneeb Bajwa, Nehalraza Momin, Shatavia Morrison, Christopher Gulvik, Erisa Sula, Minoo Agarwal, Eyad Almasri, Debbie Boles, Ayla Burns, Nuthawin Charoensri, Oren Cohen, Susan Countryman, Mary Cristobal, Bobbi Croy, Suzanne Dale, Hrushikesh Deshmukh, Amanda Douglas, Vincent Drouillon, Marcia Eisenberg, Howard Engler, Rama Ghatti, Prashant Gupta, Susan Hicks, Jake Humphrey, Lax Iyer, Lisa Pfefferle, Manoj Jain, Matthew Robinson, Mohan Kolli, Brian Krueger, Tim Kuphal, Stanley Letovsky, Michael Levandoski, Craig Lukasik, Jonathan Meltzer, Brian Norvell, Mindy Nye, Scott Parker, Christos Petropoulos, John Pruitt, Steven Ragan, Scott Ryan, Mike Sapeta, Jana Schroth, Suresh Selvaraju, Goran Stevovic, Amanda Suchanek, Andrea Throop, Lyndon Tilson, Thomas Urban, Joe Voshell, Kimberly Wagner, Jonathan Williams, Mary Williamson, Qian Zeng, Tricia Zwiefelhofer, Clinton Paden, Duncan MacCannell	2024-10-15
EPI_ISL_19479365	2024-10-03	North America	USA	KP.3.1.1	Laboratory Corporation of America	Laboratory Branch, Coronaviruses and Other Respiratory Viruses Division, National Center for Immunization and Respiratory Diseases, Centers for Disease Control and Prevention (CDC)	Dakota Howard, Dhwani Batra, Peter Cook, Jason Caravas, Benjamin Rambo-Martin, Natalie Thornburg, Yvette Unoarumhi, Reina Chau, Kristine Lacek, Paritra Mandal, Moneeb Bajwa, Nehalraza Momin, Shatavia Morrison, Christopher Gulvik, Erisa Sula, Minoo Agarwal, Eyad Almasri, Debbie Boles, Ayla Burns, Nuthawin Charoensri, Oren Cohen, Susan Countryman, Mary Cristobal, Bobbi Croy, Suzanne Dale, Hrushikesh Deshmukh, Amanda Douglas, Vincent Drouillon, Marcia Eisenberg, Howard Engler, Rama Ghatti, Prashant Gupta, Susan Hicks, Jake Humphrey, Lax Iyer, Lisa Pfefferle, Manoj Jain, Matthew Robinson, Mohan Kolli, Brian Krueger, Tim Kuphal, Stanley Letovsky, Michael Levandoski, Craig Lukasik, Jonathan Meltzer, Brian Norvell, Mindy Nye, Scott Parker, Christos Petropoulos, John Pruitt, Steven Ragan, Scott Ryan, Mike Sapeta, Jana Schroth, Suresh Selvaraju, Goran Stevovic, Amanda Suchanek, Andrea Throop, Lyndon Tilson, Thomas Urban, Joe Voshell, Kimberly Wagner, Jonathan Williams, Mary Williamson, Qian Zeng, Tricia Zwiefelhofer, Clinton Paden, Duncan MacCannell	2024-10-15
EPI_ISL_19479366	2024-10-03	North America	USA	XEC	Laboratory Corporation of America	Laboratory Branch, Coronaviruses and Other Respiratory Viruses Division, National Center for Immunization and Respiratory Diseases, Centers for Disease Control and Prevention (CDC)	Dakota Howard, Dhwani Batra, Peter Cook, Jason Caravas, Benjamin Rambo-Martin, Natalie Thornburg, Yvette Unoarumhi, Reina Chau, Kristine Lacek, Paritra Mandal, Moneeb Bajwa, Nehalraza Momin, Shatavia Morrison, Christopher Gulvik, Erisa Sula, Minoo Agarwal, Eyad Almasri, Debbie Boles, Ayla Burns, Nuthawin Charoensri, Oren Cohen, Susan Countryman, Mary Cristobal, Bobbi Croy, Suzanne Dale, Hrushikesh Deshmukh, Amanda Douglas, Vincent Drouillon, Marcia Eisenberg, Howard Engler, Rama Ghatti, Prashant Gupta, Susan Hicks, Jake Humphrey, Lax Iyer, Lisa Pfefferle, Manoj Jain, Matthew Robinson, Mohan Kolli, Brian Krueger, Tim Kuphal, Stanley Letovsky, Michael Levandoski, Craig Lukasik, Jonathan Meltzer, Brian Norvell, Mindy Nye, Scott Parker, Christos Petropoulos, John Pruitt, Steven Ragan, Scott Ryan, Mike Sapeta, Jana Schroth, Suresh Selvaraju, Goran Stevovic, Amanda Suchanek, Andrea Throop, Lyndon Tilson, Thomas Urban, Joe Voshell, Kimberly Wagner, Jonathan Williams, Mary Williamson, Qian Zeng, Tricia Zwiefelhofer, Clinton Paden, Duncan MacCannell	2024-10-15
EPI_ISL_19479367	2024-10-03	North America	USA	XEC	Laboratory Corporation of America	Laboratory Branch, Coronaviruses and Other Respiratory Viruses Division, National Center for Immunization and Respiratory Diseases, Centers for Disease Control and Prevention (CDC)	Dakota Howard, Dhwani Batra, Peter Cook, Jason Caravas, Benjamin Rambo-Martin, Natalie Thornburg, Yvette Unoarumhi, Reina Chau, Kristine Lacek, Paritra Mandal, Moneeb Bajwa, Nehalraza Momin, Shatavia Morrison, Christopher Gulvik, Erisa Sula, Minoo Agarwal, Eyad Almasri, Debbie Boles, Ayla Burns, Nuthawin Charoensri, Oren Cohen, Susan Countryman, Mary Cristobal, Bobbi Croy, Suzanne Dale, Hrushikesh Deshmukh, Amanda Douglas, Vincent Drouillon, Marcia Eisenberg, Howard Engler, Rama Ghatti, Prashant Gupta, Susan Hicks, Jake Humphrey, Lax Iyer, Lisa Pfefferle, Manoj Jain, Matthew Robinson, Mohan Kolli, Brian Krueger, Tim Kuphal, Stanley Letovsky, Michael Levandoski, Craig Lukasik, Jonathan Meltzer, Brian Norvell, Mindy Nye, Scott Parker, Christos Petropoulos, John Pruitt, Steven Ragan, Scott Ryan, Mike Sapeta, Jana Schroth, Suresh Selvaraju, Goran Stevovic, Amanda Suchanek, Andrea Throop, Lyndon Tilson, Thomas Urban, Joe Voshell, Kimberly Wagner, Jonathan Williams, Mary Williamson, Qian Zeng, Tricia Zwiefelhofer, Clinton Paden, Duncan MacCannell	2024-10-15
EPI_ISL_19479368	2024-10-03	North America	USA	JN.1.16	Laboratory Corporation of America	Laboratory Branch, Coronaviruses and Other Respiratory Viruses Division, National Center for Immunization and Respiratory Diseases, Centers for Disease Control and Prevention (CDC)	Dakota Howard, Dhwani Batra, Peter Cook, Jason Caravas, Benjamin Rambo-Martin, Natalie Thornburg, Yvette Unoarumhi, Reina Chau, Kristine Lacek, Paritra Mandal, Moneeb Bajwa, Nehalraza Momin, Shatavia Morrison, Christopher Gulvik, Erisa Sula, Minoo Agarwal, Eyad Almasri, Debbie Boles, Ayla Burns, Nuthawin Charoensri, Oren Cohen, Susan Countryman, Mary Cristobal, Bobbi Croy, Suzanne Dale, Hrushikesh Deshmukh, Amanda Douglas, Vincent Drouillon, Marcia Eisenberg, Howard Engler, Rama Ghatti, Prashant Gupta, Susan Hicks, Jake Humphrey, Lax Iyer, Lisa Pfefferle, Manoj Jain, Matthew Robinson, Mohan Kolli, Brian Krueger, Tim Kuphal, Stanley Letovsky, Michael Levandoski, Craig Lukasik, Jonathan Meltzer, Brian Norvell, Mindy Nye, Scott Parker, Christos Petropoulos, John Pruitt, Steven Ragan, Scott Ryan, Mike Sapeta, Jana Schroth, Suresh Selvaraju, Goran Stevovic, Amanda Suchanek, Andrea Throop, Lyndon Tilson, Thomas Urban, Joe Voshell, Kimberly Wagner, Jonathan Williams, Mary Williamson, Qian Zeng, Tricia Zwiefelhofer, Clinton Paden, Duncan MacCannell	2024-10-15
EPI_ISL_19479369	2024-10-03	North America	USA	MA.1	Laboratory Corporation of America	Laboratory Branch, Coronaviruses and Other Respiratory Viruses Division, National Center for Immunization and Respiratory Diseases, Centers for Disease Control and Prevention (CDC)	Dakota Howard, Dhwani Batra, Peter Cook, Jason Caravas, Benjamin Rambo-Martin, Natalie Thornburg, Yvette Unoarumhi, Reina Chau, Kristine Lacek, Paritra Mandal, Moneeb Bajwa, Nehalraza Momin, Shatavia Morrison, Christopher Gulvik, Erisa Sula, Minoo Agarwal, Eyad Almasri, Debbie Boles, Ayla Burns, Nuthawin Charoensri, Oren Cohen, Susan Countryman, Mary Cristobal, Bobbi Croy, Suzanne Dale, Hrushikesh Deshmukh, Amanda Douglas, Vincent Drouillon, Marcia Eisenberg, Howard Engler, Rama Ghatti, Prashant Gupta, Susan Hicks, Jake Humphrey, Lax Iyer, Lisa Pfefferle, Manoj Jain, Matthew Robinson, Mohan Kolli, Brian Krueger, Tim Kuphal, Stanley Letovsky, Michael Levandoski, Craig Lukasik, Jonathan Meltzer, Brian Norvell, Mindy Nye, Scott Parker, Christos Petropoulos, John Pruitt, Steven Ragan, Scott Ryan, Mike Sapeta, Jana Schroth, Suresh Selvaraju, Goran Stevovic, Amanda Suchanek, Andrea Throop, Lyndon Tilson, Thomas Urban, Joe Voshell, Kimberly Wagner, Jonathan Williams, Mary Williamson, Qian Zeng, Tricia Zwiefelhofer, Clinton Paden, Duncan MacCannell	2024-10-15
EPI_ISL_19479370	2024-10-03	North America	USA	MC.1	Laboratory Corporation of America	Laboratory Branch, Coronaviruses and Other Respiratory Viruses Division, National Center for Immunization and Respiratory Diseases, Centers for Disease Control and Prevention (CDC)	Dakota Howard, Dhwani Batra, Peter Cook, Jason Caravas, Benjamin Rambo-Martin, Natalie Thornburg, Yvette Unoarumhi, Reina Chau, Kristine Lacek, Paritra Mandal, Moneeb Bajwa, Nehalraza Momin, Shatavia Morrison, Christopher Gulvik, Erisa Sula, Minoo Agarwal, Eyad Almasri, Debbie Boles, Ayla Burns, Nuthawin Charoensri, Oren Cohen, Susan Countryman, Mary Cristobal, Bobbi Croy, Suzanne Dale, Hrushikesh Deshmukh, Amanda Douglas, Vincent Drouillon, Marcia Eisenberg, Howard Engler, Rama Ghatti, Prashant Gupta, Susan Hicks, Jake Humphrey, Lax Iyer, Lisa Pfefferle, Manoj Jain, Matthew Robinson, Mohan Kolli, Brian Krueger, Tim Kuphal, Stanley Letovsky, Michael Levandoski, Craig Lukasik, Jonathan Meltzer, Brian Norvell, Mindy Nye, Scott Parker, Christos Petropoulos, John Pruitt, Steven Ragan, Scott Ryan, Mike Sapeta, Jana Schroth, Suresh Selvaraju, Goran Stevovic, Amanda Suchanek, Andrea Throop, Lyndon Tilson, Thomas Urban, Joe Voshell, Kimberly Wagner, Jonathan Williams, Mary Williamson, Qian Zeng, Tricia Zwiefelhofer, Clinton Paden, Duncan MacCannell	2024-10-15
EPI_ISL_19479371	2024-10-03	North America	USA	KP.1.1.3	Laboratory Corporation of America	Laboratory Branch, Coronaviruses and Other Respiratory Viruses Division, National Center for Immunization and Respiratory Diseases, Centers for Disease Control and Prevention (CDC)	Dakota Howard, Dhwani Batra, Peter Cook, Jason Caravas, Benjamin Rambo-Martin, Natalie Thornburg, Yvette Unoarumhi, Reina Chau, Kristine Lacek, Paritra Mandal, Moneeb Bajwa, Nehalraza Momin, Shatavia Morrison, Christopher Gulvik, Erisa Sula, Minoo Agarwal, Eyad Almasri, Debbie Boles, Ayla Burns, Nuthawin Charoensri, Oren Cohen, Susan Countryman, Mary Cristobal, Bobbi Croy, Suzanne Dale, Hrushikesh Deshmukh, Amanda Douglas, Vincent Drouillon, Marcia Eisenberg, Howard Engler, Rama Ghatti, Prashant Gupta, Susan Hicks, Jake Humphrey, Lax Iyer, Lisa Pfefferle, Manoj Jain, Matthew Robinson, Mohan Kolli, Brian Krueger, Tim Kuphal, Stanley Letovsky, Michael Levandoski, Craig Lukasik, Jonathan Meltzer, Brian Norvell, Mindy Nye, Scott Parker, Christos Petropoulos, John Pruitt, Steven Ragan, Scott Ryan, Mike Sapeta, Jana Schroth, Suresh Selvaraju, Goran Stevovic, Amanda Suchanek, Andrea Throop, Lyndon Tilson, Thomas Urban, Joe Voshell, Kimberly Wagner, Jonathan Williams, Mary Williamson, Qian Zeng, Tricia Zwiefelhofer, Clinton Paden, Duncan MacCannell	2024-10-15
EPI_ISL_19479372	2024-10-03	North America	USA	KP.3.1.1	Laboratory Corporation of America	Laboratory Branch, Coronaviruses and Other Respiratory Viruses Division, National Center for Immunization and Respiratory Diseases, Centers for Disease Control and Prevention (CDC)	Dakota Howard, Dhwani Batra, Peter Cook, Jason Caravas, Benjamin Rambo-Martin, Natalie Thornburg, Yvette Unoarumhi, Reina Chau, Kristine Lacek, Paritra Mandal, Moneeb Bajwa, Nehalraza Momin, Shatavia Morrison, Christopher Gulvik, Erisa Sula, Minoo Agarwal, Eyad Almasri, Debbie Boles, Ayla Burns, Nuthawin Charoensri, Oren Cohen, Susan Countryman, Mary Cristobal, Bobbi Croy, Suzanne Dale, Hrushikesh Deshmukh, Amanda Douglas, Vincent Drouillon, Marcia Eisenberg, Howard Engler, Rama Ghatti, Prashant Gupta, Susan Hicks, Jake Humphrey, Lax Iyer, Lisa Pfefferle, Manoj Jain, Matthew Robinson, Mohan Kolli, Brian Krueger, Tim Kuphal, Stanley Letovsky, Michael Levandoski, Craig Lukasik, Jonathan Meltzer, Brian Norvell, Mindy Nye, Scott Parker, Christos Petropoulos, John Pruitt, Steven Ragan, Scott Ryan, Mike Sapeta, Jana Schroth, Suresh Selvaraju, Goran Stevovic, Amanda Suchanek, Andrea Throop, Lyndon Tilson, Thomas Urban, Joe Voshell, Kimberly Wagner, Jonathan Williams, Mary Williamson, Qian Zeng, Tricia Zwiefelhofer, Clinton Paden, Duncan MacCannell	2024-10-15
EPI_ISL_19479373	2024-10-03	North America	USA	KP.3.3.1	Laboratory Corporation of America	Laboratory Branch, Coronaviruses and Other Respiratory Viruses Division, National Center for Immunization and Respiratory Diseases, Centers for Disease Control and Prevention (CDC)	Dakota Howard, Dhwani Batra, Peter Cook, Jason Caravas, Benjamin Rambo-Martin, Natalie Thornburg, Yvette Unoarumhi, Reina Chau, Kristine Lacek, Paritra Mandal, Moneeb Bajwa, Nehalraza Momin, Shatavia Morrison, Christopher Gulvik, Erisa Sula, Minoo Agarwal, Eyad Almasri, Debbie Boles, Ayla Burns, Nuthawin Charoensri, Oren Cohen, Susan Countryman, Mary Cristobal, Bobbi Croy, Suzanne Dale, Hrushikesh Deshmukh, Amanda Douglas, Vincent Drouillon, Marcia Eisenberg, Howard Engler, Rama Ghatti, Prashant Gupta, Susan Hicks, Jake Humphrey, Lax Iyer, Lisa Pfefferle, Manoj Jain, Matthew Robinson, Mohan Kolli, Brian Krueger, Tim Kuphal, Stanley Letovsky, Michael Levandoski, Craig Lukasik, Jonathan Meltzer, Brian Norvell, Mindy Nye, Scott Parker, Christos Petropoulos, John Pruitt, Steven Ragan, Scott Ryan, Mike Sapeta, Jana Schroth, Suresh Selvaraju, Goran Stevovic, Amanda Suchanek, Andrea Throop, Lyndon Tilson, Thomas Urban, Joe Voshell, Kimberly Wagner, Jonathan Williams, Mary Williamson, Qian Zeng, Tricia Zwiefelhofer, Clinton Paden, Duncan MacCannell	2024-10-15
EPI_ISL_19479374	2024-10-03	North America	USA	JN.1.16	Laboratory Corporation of America	Laboratory Branch, Coronaviruses and Other Respiratory Viruses Division, National Center for Immunization and Respiratory Diseases, Centers for Disease Control and Prevention (CDC)	Dakota Howard, Dhwani Batra, Peter Cook, Jason Caravas, Benjamin Rambo-Martin, Natalie Thornburg, Yvette Unoarumhi, Reina Chau, Kristine Lacek, Paritra Mandal, Moneeb Bajwa, Nehalraza Momin, Shatavia Morrison, Christopher Gulvik, Erisa Sula, Minoo Agarwal, Eyad Almasri, Debbie Boles, Ayla Burns, Nuthawin Charoensri, Oren Cohen, Susan Countryman, Mary Cristobal, Bobbi Croy, Suzanne Dale, Hrushikesh Deshmukh, Amanda Douglas, Vincent Drouillon, Marcia Eisenberg, Howard Engler, Rama Ghatti, Prashant Gupta, Susan Hicks, Jake Humphrey, Lax Iyer, Lisa Pfefferle, Manoj Jain, Matthew Robinson, Mohan Kolli, Brian Krueger, Tim Kuphal, Stanley Letovsky, Michael Levandoski, Craig Lukasik, Jonathan Meltzer, Brian Norvell, Mindy Nye, Scott Parker, Christos Petropoulos, John Pruitt, Steven Ragan, Scott Ryan, Mike Sapeta, Jana Schroth, Suresh Selvaraju, Goran Stevovic, Amanda Suchanek, Andrea Throop, Lyndon Tilson, Thomas Urban, Joe Voshell, Kimberly Wagner, Jonathan Williams, Mary Williamson, Qian Zeng, Tricia Zwiefelhofer, Clinton Paden, Duncan MacCannell	2024-10-15
EPI_ISL_19479375	2024-10-03	North America	USA	LB.1.2	Laboratory Corporation of America	Laboratory Branch, Coronaviruses and Other Respiratory Viruses Division, National Center for Immunization and Respiratory Diseases, Centers for Disease Control and Prevention (CDC)	Dakota Howard, Dhwani Batra, Peter Cook, Jason Caravas, Benjamin Rambo-Martin, Natalie Thornburg, Yvette Unoarumhi, Reina Chau, Kristine Lacek, Paritra Mandal, Moneeb Bajwa, Nehalraza Momin, Shatavia Morrison, Christopher Gulvik, Erisa Sula, Minoo Agarwal, Eyad Almasri, Debbie Boles, Ayla Burns, Nuthawin Charoensri, Oren Cohen, Susan Countryman, Mary Cristobal, Bobbi Croy, Suzanne Dale, Hrushikesh Deshmukh, Amanda Douglas, Vincent Drouillon, Marcia Eisenberg, Howard Engler, Rama Ghatti, Prashant Gupta, Susan Hicks, Jake Humphrey, Lax Iyer, Lisa Pfefferle, Manoj Jain, Matthew Robinson, Mohan Kolli, Brian Krueger, Tim Kuphal, Stanley Letovsky, Michael Levandoski, Craig Lukasik, Jonathan Meltzer, Brian Norvell, Mindy Nye, Scott Parker, Christos Petropoulos, John Pruitt, Steven Ragan, Scott Ryan, Mike Sapeta, Jana Schroth, Suresh Selvaraju, Goran Stevovic, Amanda Suchanek, Andrea Throop, Lyndon Tilson, Thomas Urban, Joe Voshell, Kimberly Wagner, Jonathan Williams, Mary Williamson, Qian Zeng, Tricia Zwiefelhofer, Clinton Paden, Duncan MacCannell	2024-10-15
EPI_ISL_19479376	2024-10-03	North America	USA	XEC	Laboratory Corporation of America	Laboratory Branch, Coronaviruses and Other Respiratory Viruses Division, National Center for Immunization and Respiratory Diseases, Centers for Disease Control and Prevention (CDC)	Dakota Howard, Dhwani Batra, Peter Cook, Jason Caravas, Benjamin Rambo-Martin, Natalie Thornburg, Yvette Unoarumhi, Reina Chau, Kristine Lacek, Paritra Mandal, Moneeb Bajwa, Nehalraza Momin, Shatavia Morrison, Christopher Gulvik, Erisa Sula, Minoo Agarwal, Eyad Almasri, Debbie Boles, Ayla Burns, Nuthawin Charoensri, Oren Cohen, Susan Countryman, Mary Cristobal, Bobbi Croy, Suzanne Dale, Hrushikesh Deshmukh, Amanda Douglas, Vincent Drouillon, Marcia Eisenberg, Howard Engler, Rama Ghatti, Prashant Gupta, Susan Hicks, Jake Humphrey, Lax Iyer, Lisa Pfefferle, Manoj Jain, Matthew Robinson, Mohan Kolli, Brian Krueger, Tim Kuphal, Stanley Letovsky, Michael Levandoski, Craig Lukasik, Jonathan Meltzer, Brian Norvell, Mindy Nye, Scott Parker, Christos Petropoulos, John Pruitt, Steven Ragan, Scott Ryan, Mike Sapeta, Jana Schroth, Suresh Selvaraju, Goran Stevovic, Amanda Suchanek, Andrea Throop, Lyndon Tilson, Thomas Urban, Joe Voshell, Kimberly Wagner, Jonathan Williams, Mary Williamson, Qian Zeng, Tricia Zwiefelhofer, Clinton Paden, Duncan MacCannell	2024-10-15
EPI_ISL_19479377	2024-10-03	North America	USA	KP.3.1.1	Laboratory Corporation of America	Laboratory Branch, Coronaviruses and Other Respiratory Viruses Division, National Center for Immunization and Respiratory Diseases, Centers for Disease Control and Prevention (CDC)	Dakota Howard, Dhwani Batra, Peter Cook, Jason Caravas, Benjamin Rambo-Martin, Natalie Thornburg, Yvette Unoarumhi, Reina Chau, Kristine Lacek, Paritra Mandal, Moneeb Bajwa, Nehalraza Momin, Shatavia Morrison, Christopher Gulvik, Erisa Sula, Minoo Agarwal, Eyad Almasri, Debbie Boles, Ayla Burns, Nuthawin Charoensri, Oren Cohen, Susan Countryman, Mary Cristobal, Bobbi Croy, Suzanne Dale, Hrushikesh Deshmukh, Amanda Douglas, Vincent Drouillon, Marcia Eisenberg, Howard Engler, Rama Ghatti, Prashant Gupta, Susan Hicks, Jake Humphrey, Lax Iyer, Lisa Pfefferle, Manoj Jain, Matthew Robinson, Mohan Kolli, Brian Krueger, Tim Kuphal, Stanley Letovsky, Michael Levandoski, Craig Lukasik, Jonathan Meltzer, Brian Norvell, Mindy Nye, Scott Parker, Christos Petropoulos, John Pruitt, Steven Ragan, Scott Ryan, Mike Sapeta, Jana Schroth, Suresh Selvaraju, Goran Stevovic, Amanda Suchanek, Andrea Throop, Lyndon Tilson, Thomas Urban, Joe Voshell, Kimberly Wagner, Jonathan Williams, Mary Williamson, Qian Zeng, Tricia Zwiefelhofer, Clinton Paden, Duncan MacCannell	2024-10-15
EPI_ISL_19479378	2024-10-03	North America	USA	KP.3.1	Laboratory Corporation of America	Laboratory Branch, Coronaviruses and Other Respiratory Viruses Division, National Center for Immunization and Respiratory Diseases, Centers for Disease Control and Prevention (CDC)	Dakota Howard, Dhwani Batra, Peter Cook, Jason Caravas, Benjamin Rambo-Martin, Natalie Thornburg, Yvette Unoarumhi, Reina Chau, Kristine Lacek, Paritra Mandal, Moneeb Bajwa, Nehalraza Momin, Shatavia Morrison, Christopher Gulvik, Erisa Sula, Minoo Agarwal, Eyad Almasri, Debbie Boles, Ayla Burns, Nuthawin Charoensri, Oren Cohen, Susan Countryman, Mary Cristobal, Bobbi Croy, Suzanne Dale, Hrushikesh Deshmukh, Amanda Douglas, Vincent Drouillon, Marcia Eisenberg, Howard Engler, Rama Ghatti, Prashant Gupta, Susan Hicks, Jake Humphrey, Lax Iyer, Lisa Pfefferle, Manoj Jain, Matthew Robinson, Mohan Kolli, Brian Krueger, Tim Kuphal, Stanley Letovsky, Michael Levandoski, Craig Lukasik, Jonathan Meltzer, Brian Norvell, Mindy Nye, Scott Parker, Christos Petropoulos, John Pruitt, Steven Ragan, Scott Ryan, Mike Sapeta, Jana Schroth, Suresh Selvaraju, Goran Stevovic, Amanda Suchanek, Andrea Throop, Lyndon Tilson, Thomas Urban, Joe Voshell, Kimberly Wagner, Jonathan Williams, Mary Williamson, Qian Zeng, Tricia Zwiefelhofer, Clinton Paden, Duncan MacCannell	2024-10-15
EPI_ISL_19479379	2024-10-03	North America	USA	KP.3.1.1	Laboratory Corporation of America	Laboratory Branch, Coronaviruses and Other Respiratory Viruses Division, National Center for Immunization and Respiratory Diseases, Centers for Disease Control and Prevention (CDC)	Dakota Howard, Dhwani Batra, Peter Cook, Jason Caravas, Benjamin Rambo-Martin, Natalie Thornburg, Yvette Unoarumhi, Reina Chau, Kristine Lacek, Paritra Mandal, Moneeb Bajwa, Nehalraza Momin, Shatavia Morrison, Christopher Gulvik, Erisa Sula, Minoo Agarwal, Eyad Almasri, Debbie Boles, Ayla Burns, Nuthawin Charoensri, Oren Cohen, Susan Countryman, Mary Cristobal, Bobbi Croy, Suzanne Dale, Hrushikesh Deshmukh, Amanda Douglas, Vincent Drouillon, Marcia Eisenberg, Howard Engler, Rama Ghatti, Prashant Gupta, Susan Hicks, Jake Humphrey, Lax Iyer, Lisa Pfefferle, Manoj Jain, Matthew Robinson, Mohan Kolli, Brian Krueger, Tim Kuphal, Stanley Letovsky, Michael Levandoski, Craig Lukasik, Jonathan Meltzer, Brian Norvell, Mindy Nye, Scott Parker, Christos Petropoulos, John Pruitt, Steven Ragan, Scott Ryan, Mike Sapeta, Jana Schroth, Suresh Selvaraju, Goran Stevovic, Amanda Suchanek, Andrea Throop, Lyndon Tilson, Thomas Urban, Joe Voshell, Kimberly Wagner, Jonathan Williams, Mary Williamson, Qian Zeng, Tricia Zwiefelhofer, Clinton Paden, Duncan MacCannell	2024-10-15
EPI_ISL_19479380	2024-10-03	North America	USA	XEC	Laboratory Corporation of America	Laboratory Branch, Coronaviruses and Other Respiratory Viruses Division, National Center for Immunization and Respiratory Diseases, Centers for Disease Control and Prevention (CDC)	Dakota Howard, Dhwani Batra, Peter Cook, Jason Caravas, Benjamin Rambo-Martin, Natalie Thornburg, Yvette Unoarumhi, Reina Chau, Kristine Lacek, Paritra Mandal, Moneeb Bajwa, Nehalraza Momin, Shatavia Morrison, Christopher Gulvik, Erisa Sula, Minoo Agarwal, Eyad Almasri, Debbie Boles, Ayla Burns, Nuthawin Charoensri, Oren Cohen, Susan Countryman, Mary Cristobal, Bobbi Croy, Suzanne Dale, Hrushikesh Deshmukh, Amanda Douglas, Vincent Drouillon, Marcia Eisenberg, Howard Engler, Rama Ghatti, Prashant Gupta, Susan Hicks, Jake Humphrey, Lax Iyer, Lisa Pfefferle, Manoj Jain, Matthew Robinson, Mohan Kolli, Brian Krueger, Tim Kuphal, Stanley Letovsky, Michael Levandoski, Craig Lukasik, Jonathan Meltzer, Brian Norvell, Mindy Nye, Scott Parker, Christos Petropoulos, John Pruitt, Steven Ragan, Scott Ryan, Mike Sapeta, Jana Schroth, Suresh Selvaraju, Goran Stevovic, Amanda Suchanek, Andrea Throop, Lyndon Tilson, Thomas Urban, Joe Voshell, Kimberly Wagner, Jonathan Williams, Mary Williamson, Qian Zeng, Tricia Zwiefelhofer, Clinton Paden, Duncan MacCannell	2024-10-15
EPI_ISL_19479381	2024-10-03	North America	USA	MC.1	Laboratory Corporation of America	Laboratory Branch, Coronaviruses and Other Respiratory Viruses Division, National Center for Immunization and Respiratory Diseases, Centers for Disease Control and Prevention (CDC)	Dakota Howard, Dhwani Batra, Peter Cook, Jason Caravas, Benjamin Rambo-Martin, Natalie Thornburg, Yvette Unoarumhi, Reina Chau, Kristine Lacek, Paritra Mandal, Moneeb Bajwa, Nehalraza Momin, Shatavia Morrison, Christopher Gulvik, Erisa Sula, Minoo Agarwal, Eyad Almasri, Debbie Boles, Ayla Burns, Nuthawin Charoensri, Oren Cohen, Susan Countryman, Mary Cristobal, Bobbi Croy, Suzanne Dale, Hrushikesh Deshmukh, Amanda Douglas, Vincent Drouillon, Marcia Eisenberg, Howard Engler, Rama Ghatti, Prashant Gupta, Susan Hicks, Jake Humphrey, Lax Iyer, Lisa Pfefferle, Manoj Jain, Matthew Robinson, Mohan Kolli, Brian Krueger, Tim Kuphal, Stanley Letovsky, Michael Levandoski, Craig Lukasik, Jonathan Meltzer, Brian Norvell, Mindy Nye, Scott Parker, Christos Petropoulos, John Pruitt, Steven Ragan, Scott Ryan, Mike Sapeta, Jana Schroth, Suresh Selvaraju, Goran Stevovic, Amanda Suchanek, Andrea Throop, Lyndon Tilson, Thomas Urban, Joe Voshell, Kimberly Wagner, Jonathan Williams, Mary Williamson, Qian Zeng, Tricia Zwiefelhofer, Clinton Paden, Duncan MacCannell	2024-10-15
EPI_ISL_19479382	2024-10-04	North America	USA	KP.3.1.1	Laboratory Corporation of America	Laboratory Branch, Coronaviruses and Other Respiratory Viruses Division, National Center for Immunization and Respiratory Diseases, Centers for Disease Control and Prevention (CDC)	Dakota Howard, Dhwani Batra, Peter Cook, Jason Caravas, Benjamin Rambo-Martin, Natalie Thornburg, Yvette Unoarumhi, Reina Chau, Kristine Lacek, Paritra Mandal, Moneeb Bajwa, Nehalraza Momin, Shatavia Morrison, Christopher Gulvik, Erisa Sula, Minoo Agarwal, Eyad Almasri, Debbie Boles, Ayla Burns, Nuthawin Charoensri, Oren Cohen, Susan Countryman, Mary Cristobal, Bobbi Croy, Suzanne Dale, Hrushikesh Deshmukh, Amanda Douglas, Vincent Drouillon, Marcia Eisenberg, Howard Engler, Rama Ghatti, Prashant Gupta, Susan Hicks, Jake Humphrey, Lax Iyer, Lisa Pfefferle, Manoj Jain, Matthew Robinson, Mohan Kolli, Brian Krueger, Tim Kuphal, Stanley Letovsky, Michael Levandoski, Craig Lukasik, Jonathan Meltzer, Brian Norvell, Mindy Nye, Scott Parker, Christos Petropoulos, John Pruitt, Steven Ragan, Scott Ryan, Mike Sapeta, Jana Schroth, Suresh Selvaraju, Goran Stevovic, Amanda Suchanek, Andrea Throop, Lyndon Tilson, Thomas Urban, Joe Voshell, Kimberly Wagner, Jonathan Williams, Mary Williamson, Qian Zeng, Tricia Zwiefelhofer, Clinton Paden, Duncan MacCannell	2024-10-15
EPI_ISL_19479383	2024-10-04	North America	USA	KP.3.1.1	Laboratory Corporation of America	Laboratory Branch, Coronaviruses and Other Respiratory Viruses Division, National Center for Immunization and Respiratory Diseases, Centers for Disease Control and Prevention (CDC)	Dakota Howard, Dhwani Batra, Peter Cook, Jason Caravas, Benjamin Rambo-Martin, Natalie Thornburg, Yvette Unoarumhi, Reina Chau, Kristine Lacek, Paritra Mandal, Moneeb Bajwa, Nehalraza Momin, Shatavia Morrison, Christopher Gulvik, Erisa Sula, Minoo Agarwal, Eyad Almasri, Debbie Boles, Ayla Burns, Nuthawin Charoensri, Oren Cohen, Susan Countryman, Mary Cristobal, Bobbi Croy, Suzanne Dale, Hrushikesh Deshmukh, Amanda Douglas, Vincent Drouillon, Marcia Eisenberg, Howard Engler, Rama Ghatti, Prashant Gupta, Susan Hicks, Jake Humphrey, Lax Iyer, Lisa Pfefferle, Manoj Jain, Matthew Robinson, Mohan Kolli, Brian Krueger, Tim Kuphal, Stanley Letovsky, Michael Levandoski, Craig Lukasik, Jonathan Meltzer, Brian Norvell, Mindy Nye, Scott Parker, Christos Petropoulos, John Pruitt, Steven Ragan, Scott Ryan, Mike Sapeta, Jana Schroth, Suresh Selvaraju, Goran Stevovic, Amanda Suchanek, Andrea Throop, Lyndon Tilson, Thomas Urban, Joe Voshell, Kimberly Wagner, Jonathan Williams, Mary Williamson, Qian Zeng, Tricia Zwiefelhofer, Clinton Paden, Duncan MacCannell	2024-10-15
EPI_ISL_19479384	2024-10-04	North America	USA	JN.1.16	Laboratory Corporation of America	Laboratory Branch, Coronaviruses and Other Respiratory Viruses Division, National Center for Immunization and Respiratory Diseases, Centers for Disease Control and Prevention (CDC)	Dakota Howard, Dhwani Batra, Peter Cook, Jason Caravas, Benjamin Rambo-Martin, Natalie Thornburg, Yvette Unoarumhi, Reina Chau, Kristine Lacek, Paritra Mandal, Moneeb Bajwa, Nehalraza Momin, Shatavia Morrison, Christopher Gulvik, Erisa Sula, Minoo Agarwal, Eyad Almasri, Debbie Boles, Ayla Burns, Nuthawin Charoensri, Oren Cohen, Susan Countryman, Mary Cristobal, Bobbi Croy, Suzanne Dale, Hrushikesh Deshmukh, Amanda Douglas, Vincent Drouillon, Marcia Eisenberg, Howard Engler, Rama Ghatti, Prashant Gupta, Susan Hicks, Jake Humphrey, Lax Iyer, Lisa Pfefferle, Manoj Jain, Matthew Robinson, Mohan Kolli, Brian Krueger, Tim Kuphal, Stanley Letovsky, Michael Levandoski, Craig Lukasik, Jonathan Meltzer, Brian Norvell, Mindy Nye, Scott Parker, Christos Petropoulos, John Pruitt, Steven Ragan, Scott Ryan, Mike Sapeta, Jana Schroth, Suresh Selvaraju, Goran Stevovic, Amanda Suchanek, Andrea Throop, Lyndon Tilson, Thomas Urban, Joe Voshell, Kimberly Wagner, Jonathan Williams, Mary Williamson, Qian Zeng, Tricia Zwiefelhofer, Clinton Paden, Duncan MacCannell	2024-10-15
EPI_ISL_19479385	2024-10-04	North America	USA	LB.1.3	Laboratory Corporation of America	Laboratory Branch, Coronaviruses and Other Respiratory Viruses Division, National Center for Immunization and Respiratory Diseases, Centers for Disease Control and Prevention (CDC)	Dakota Howard, Dhwani Batra, Peter Cook, Jason Caravas, Benjamin Rambo-Martin, Natalie Thornburg, Yvette Unoarumhi, Reina Chau, Kristine Lacek, Paritra Mandal, Moneeb Bajwa, Nehalraza Momin, Shatavia Morrison, Christopher Gulvik, Erisa Sula, Minoo Agarwal, Eyad Almasri, Debbie Boles, Ayla Burns, Nuthawin Charoensri, Oren Cohen, Susan Countryman, Mary Cristobal, Bobbi Croy, Suzanne Dale, Hrushikesh Deshmukh, Amanda Douglas, Vincent Drouillon, Marcia Eisenberg, Howard Engler, Rama Ghatti, Prashant Gupta, Susan Hicks, Jake Humphrey, Lax Iyer, Lisa Pfefferle, Manoj Jain, Matthew Robinson, Mohan Kolli, Brian Krueger, Tim Kuphal, Stanley Letovsky, Michael Levandoski, Craig Lukasik, Jonathan Meltzer, Brian Norvell, Mindy Nye, Scott Parker, Christos Petropoulos, John Pruitt, Steven Ragan, Scott Ryan, Mike Sapeta, Jana Schroth, Suresh Selvaraju, Goran Stevovic, Amanda Suchanek, Andrea Throop, Lyndon Tilson, Thomas Urban, Joe Voshell, Kimberly Wagner, Jonathan Williams, Mary Williamson, Qian Zeng, Tricia Zwiefelhofer, Clinton Paden, Duncan MacCannell	2024-10-15
EPI_ISL_19479386	2024-10-04	North America	USA	MB.1.1	Laboratory Corporation of America	Laboratory Branch, Coronaviruses and Other Respiratory Viruses Division, National Center for Immunization and Respiratory Diseases, Centers for Disease Control and Prevention (CDC)	Dakota Howard, Dhwani Batra, Peter Cook, Jason Caravas, Benjamin Rambo-Martin, Natalie Thornburg, Yvette Unoarumhi, Reina Chau, Kristine Lacek, Paritra Mandal, Moneeb Bajwa, Nehalraza Momin, Shatavia Morrison, Christopher Gulvik, Erisa Sula, Minoo Agarwal, Eyad Almasri, Debbie Boles, Ayla Burns, Nuthawin Charoensri, Oren Cohen, Susan Countryman, Mary Cristobal, Bobbi Croy, Suzanne Dale, Hrushikesh Deshmukh, Amanda Douglas, Vincent Drouillon, Marcia Eisenberg, Howard Engler, Rama Ghatti, Prashant Gupta, Susan Hicks, Jake Humphrey, Lax Iyer, Lisa Pfefferle, Manoj Jain, Matthew Robinson, Mohan Kolli, Brian Krueger, Tim Kuphal, Stanley Letovsky, Michael Levandoski, Craig Lukasik, Jonathan Meltzer, Brian Norvell, Mindy Nye, Scott Parker, Christos Petropoulos, John Pruitt, Steven Ragan, Scott Ryan, Mike Sapeta, Jana Schroth, Suresh Selvaraju, Goran Stevovic, Amanda Suchanek, Andrea Throop, Lyndon Tilson, Thomas Urban, Joe Voshell, Kimberly Wagner, Jonathan Williams, Mary Williamson, Qian Zeng, Tricia Zwiefelhofer, Clinton Paden, Duncan MacCannell	2024-10-15
EPI_ISL_19479387	2024-10-04	North America	USA	KP.3.1.1	Laboratory Corporation of America	Laboratory Branch, Coronaviruses and Other Respiratory Viruses Division, National Center for Immunization and Respiratory Diseases, Centers for Disease Control and Prevention (CDC)	Dakota Howard, Dhwani Batra, Peter Cook, Jason Caravas, Benjamin Rambo-Martin, Natalie Thornburg, Yvette Unoarumhi, Reina Chau, Kristine Lacek, Paritra Mandal, Moneeb Bajwa, Nehalraza Momin, Shatavia Morrison, Christopher Gulvik, Erisa Sula, Minoo Agarwal, Eyad Almasri, Debbie Boles, Ayla Burns, Nuthawin Charoensri, Oren Cohen, Susan Countryman, Mary Cristobal, Bobbi Croy, Suzanne Dale, Hrushikesh Deshmukh, Amanda Douglas, Vincent Drouillon, Marcia Eisenberg, Howard Engler, Rama Ghatti, Prashant Gupta, Susan Hicks, Jake Humphrey, Lax Iyer, Lisa Pfefferle, Manoj Jain, Matthew Robinson, Mohan Kolli, Brian Krueger, Tim Kuphal, Stanley Letovsky, Michael Levandoski, Craig Lukasik, Jonathan Meltzer, Brian Norvell, Mindy Nye, Scott Parker, Christos Petropoulos, John Pruitt, Steven Ragan, Scott Ryan, Mike Sapeta, Jana Schroth, Suresh Selvaraju, Goran Stevovic, Amanda Suchanek, Andrea Throop, Lyndon Tilson, Thomas Urban, Joe Voshell, Kimberly Wagner, Jonathan Williams, Mary Williamson, Qian Zeng, Tricia Zwiefelhofer, Clinton Paden, Duncan MacCannell	2024-10-15
EPI_ISL_19479388	2024-10-04	North America	USA	KP.3.1.1	Laboratory Corporation of America	Laboratory Branch, Coronaviruses and Other Respiratory Viruses Division, National Center for Immunization and Respiratory Diseases, Centers for Disease Control and Prevention (CDC)	Dakota Howard, Dhwani Batra, Peter Cook, Jason Caravas, Benjamin Rambo-Martin, Natalie Thornburg, Yvette Unoarumhi, Reina Chau, Kristine Lacek, Paritra Mandal, Moneeb Bajwa, Nehalraza Momin, Shatavia Morrison, Christopher Gulvik, Erisa Sula, Minoo Agarwal, Eyad Almasri, Debbie Boles, Ayla Burns, Nuthawin Charoensri, Oren Cohen, Susan Countryman, Mary Cristobal, Bobbi Croy, Suzanne Dale, Hrushikesh Deshmukh, Amanda Douglas, Vincent Drouillon, Marcia Eisenberg, Howard Engler, Rama Ghatti, Prashant Gupta, Susan Hicks, Jake Humphrey, Lax Iyer, Lisa Pfefferle, Manoj Jain, Matthew Robinson, Mohan Kolli, Brian Krueger, Tim Kuphal, Stanley Letovsky, Michael Levandoski, Craig Lukasik, Jonathan Meltzer, Brian Norvell, Mindy Nye, Scott Parker, Christos Petropoulos, John Pruitt, Steven Ragan, Scott Ryan, Mike Sapeta, Jana Schroth, Suresh Selvaraju, Goran Stevovic, Amanda Suchanek, Andrea Throop, Lyndon Tilson, Thomas Urban, Joe Voshell, Kimberly Wagner, Jonathan Williams, Mary Williamson, Qian Zeng, Tricia Zwiefelhofer, Clinton Paden, Duncan MacCannell	2024-10-15
EPI_ISL_19479389	2024-10-04	North America	USA	XEC	Laboratory Corporation of America	Laboratory Branch, Coronaviruses and Other Respiratory Viruses Division, National Center for Immunization and Respiratory Diseases, Centers for Disease Control and Prevention (CDC)	Dakota Howard, Dhwani Batra, Peter Cook, Jason Caravas, Benjamin Rambo-Martin, Natalie Thornburg, Yvette Unoarumhi, Reina Chau, Kristine Lacek, Paritra Mandal, Moneeb Bajwa, Nehalraza Momin, Shatavia Morrison, Christopher Gulvik, Erisa Sula, Minoo Agarwal, Eyad Almasri, Debbie Boles, Ayla Burns, Nuthawin Charoensri, Oren Cohen, Susan Countryman, Mary Cristobal, Bobbi Croy, Suzanne Dale, Hrushikesh Deshmukh, Amanda Douglas, Vincent Drouillon, Marcia Eisenberg, Howard Engler, Rama Ghatti, Prashant Gupta, Susan Hicks, Jake Humphrey, Lax Iyer, Lisa Pfefferle, Manoj Jain, Matthew Robinson, Mohan Kolli, Brian Krueger, Tim Kuphal, Stanley Letovsky, Michael Levandoski, Craig Lukasik, Jonathan Meltzer, Brian Norvell, Mindy Nye, Scott Parker, Christos Petropoulos, John Pruitt, Steven Ragan, Scott Ryan, Mike Sapeta, Jana Schroth, Suresh Selvaraju, Goran Stevovic, Amanda Suchanek, Andrea Throop, Lyndon Tilson, Thomas Urban, Joe Voshell, Kimberly Wagner, Jonathan Williams, Mary Williamson, Qian Zeng, Tricia Zwiefelhofer, Clinton Paden, Duncan MacCannell	2024-10-15
EPI_ISL_19479390	2024-10-04	North America	USA	KP.3.1.1	Laboratory Corporation of America	Laboratory Branch, Coronaviruses and Other Respiratory Viruses Division, National Center for Immunization and Respiratory Diseases, Centers for Disease Control and Prevention (CDC)	Dakota Howard, Dhwani Batra, Peter Cook, Jason Caravas, Benjamin Rambo-Martin, Natalie Thornburg, Yvette Unoarumhi, Reina Chau, Kristine Lacek, Paritra Mandal, Moneeb Bajwa, Nehalraza Momin, Shatavia Morrison, Christopher Gulvik, Erisa Sula, Minoo Agarwal, Eyad Almasri, Debbie Boles, Ayla Burns, Nuthawin Charoensri, Oren Cohen, Susan Countryman, Mary Cristobal, Bobbi Croy, Suzanne Dale, Hrushikesh Deshmukh, Amanda Douglas, Vincent Drouillon, Marcia Eisenberg, Howard Engler, Rama Ghatti, Prashant Gupta, Susan Hicks, Jake Humphrey, Lax Iyer, Lisa Pfefferle, Manoj Jain, Matthew Robinson, Mohan Kolli, Brian Krueger, Tim Kuphal, Stanley Letovsky, Michael Levandoski, Craig Lukasik, Jonathan Meltzer, Brian Norvell, Mindy Nye, Scott Parker, Christos Petropoulos, John Pruitt, Steven Ragan, Scott Ryan, Mike Sapeta, Jana Schroth, Suresh Selvaraju, Goran Stevovic, Amanda Suchanek, Andrea Throop, Lyndon Tilson, Thomas Urban, Joe Voshell, Kimberly Wagner, Jonathan Williams, Mary Williamson, Qian Zeng, Tricia Zwiefelhofer, Clinton Paden, Duncan MacCannell	2024-10-15
EPI_ISL_19479391	2024-10-04	North America	USA	KP.3.1.1	Laboratory Corporation of America	Laboratory Branch, Coronaviruses and Other Respiratory Viruses Division, National Center for Immunization and Respiratory Diseases, Centers for Disease Control and Prevention (CDC)	Dakota Howard, Dhwani Batra, Peter Cook, Jason Caravas, Benjamin Rambo-Martin, Natalie Thornburg, Yvette Unoarumhi, Reina Chau, Kristine Lacek, Paritra Mandal, Moneeb Bajwa, Nehalraza Momin, Shatavia Morrison, Christopher Gulvik, Erisa Sula, Minoo Agarwal, Eyad Almasri, Debbie Boles, Ayla Burns, Nuthawin Charoensri, Oren Cohen, Susan Countryman, Mary Cristobal, Bobbi Croy, Suzanne Dale, Hrushikesh Deshmukh, Amanda Douglas, Vincent Drouillon, Marcia Eisenberg, Howard Engler, Rama Ghatti, Prashant Gupta, Susan Hicks, Jake Humphrey, Lax Iyer, Lisa Pfefferle, Manoj Jain, Matthew Robinson, Mohan Kolli, Brian Krueger, Tim Kuphal, Stanley Letovsky, Michael Levandoski, Craig Lukasik, Jonathan Meltzer, Brian Norvell, Mindy Nye, Scott Parker, Christos Petropoulos, John Pruitt, Steven Ragan, Scott Ryan, Mike Sapeta, Jana Schroth, Suresh Selvaraju, Goran Stevovic, Amanda Suchanek, Andrea Throop, Lyndon Tilson, Thomas Urban, Joe Voshell, Kimberly Wagner, Jonathan Williams, Mary Williamson, Qian Zeng, Tricia Zwiefelhofer, Clinton Paden, Duncan MacCannell	2024-10-15
EPI_ISL_19479392	2024-10-04	North America	USA	KP.1.1	Laboratory Corporation of America	Laboratory Branch, Coronaviruses and Other Respiratory Viruses Division, National Center for Immunization and Respiratory Diseases, Centers for Disease Control and Prevention (CDC)	Dakota Howard, Dhwani Batra, Peter Cook, Jason Caravas, Benjamin Rambo-Martin, Natalie Thornburg, Yvette Unoarumhi, Reina Chau, Kristine Lacek, Paritra Mandal, Moneeb Bajwa, Nehalraza Momin, Shatavia Morrison, Christopher Gulvik, Erisa Sula, Minoo Agarwal, Eyad Almasri, Debbie Boles, Ayla Burns, Nuthawin Charoensri, Oren Cohen, Susan Countryman, Mary Cristobal, Bobbi Croy, Suzanne Dale, Hrushikesh Deshmukh, Amanda Douglas, Vincent Drouillon, Marcia Eisenberg, Howard Engler, Rama Ghatti, Prashant Gupta, Susan Hicks, Jake Humphrey, Lax Iyer, Lisa Pfefferle, Manoj Jain, Matthew Robinson, Mohan Kolli, Brian Krueger, Tim Kuphal, Stanley Letovsky, Michael Levandoski, Craig Lukasik, Jonathan Meltzer, Brian Norvell, Mindy Nye, Scott Parker, Christos Petropoulos, John Pruitt, Steven Ragan, Scott Ryan, Mike Sapeta, Jana Schroth, Suresh Selvaraju, Goran Stevovic, Amanda Suchanek, Andrea Throop, Lyndon Tilson, Thomas Urban, Joe Voshell, Kimberly Wagner, Jonathan Williams, Mary Williamson, Qian Zeng, Tricia Zwiefelhofer, Clinton Paden, Duncan MacCannell	2024-10-15
EPI_ISL_19479393	2024-10-04	North America	USA	XEC	Laboratory Corporation of America	Laboratory Branch, Coronaviruses and Other Respiratory Viruses Division, National Center for Immunization and Respiratory Diseases, Centers for Disease Control and Prevention (CDC)	Dakota Howard, Dhwani Batra, Peter Cook, Jason Caravas, Benjamin Rambo-Martin, Natalie Thornburg, Yvette Unoarumhi, Reina Chau, Kristine Lacek, Paritra Mandal, Moneeb Bajwa, Nehalraza Momin, Shatavia Morrison, Christopher Gulvik, Erisa Sula, Minoo Agarwal, Eyad Almasri, Debbie Boles, Ayla Burns, Nuthawin Charoensri, Oren Cohen, Susan Countryman, Mary Cristobal, Bobbi Croy, Suzanne Dale, Hrushikesh Deshmukh, Amanda Douglas, Vincent Drouillon, Marcia Eisenberg, Howard Engler, Rama Ghatti, Prashant Gupta, Susan Hicks, Jake Humphrey, Lax Iyer, Lisa Pfefferle, Manoj Jain, Matthew Robinson, Mohan Kolli, Brian Krueger, Tim Kuphal, Stanley Letovsky, Michael Levandoski, Craig Lukasik, Jonathan Meltzer, Brian Norvell, Mindy Nye, Scott Parker, Christos Petropoulos, John Pruitt, Steven Ragan, Scott Ryan, Mike Sapeta, Jana Schroth, Suresh Selvaraju, Goran Stevovic, Amanda Suchanek, Andrea Throop, Lyndon Tilson, Thomas Urban, Joe Voshell, Kimberly Wagner, Jonathan Williams, Mary Williamson, Qian Zeng, Tricia Zwiefelhofer, Clinton Paden, Duncan MacCannell	2024-10-15
EPI_ISL_19479394	2024-10-04	North America	USA	JN.1.16	Laboratory Corporation of America	Laboratory Branch, Coronaviruses and Other Respiratory Viruses Division, National Center for Immunization and Respiratory Diseases, Centers for Disease Control and Prevention (CDC)	Dakota Howard, Dhwani Batra, Peter Cook, Jason Caravas, Benjamin Rambo-Martin, Natalie Thornburg, Yvette Unoarumhi, Reina Chau, Kristine Lacek, Paritra Mandal, Moneeb Bajwa, Nehalraza Momin, Shatavia Morrison, Christopher Gulvik, Erisa Sula, Minoo Agarwal, Eyad Almasri, Debbie Boles, Ayla Burns, Nuthawin Charoensri, Oren Cohen, Susan Countryman, Mary Cristobal, Bobbi Croy, Suzanne Dale, Hrushikesh Deshmukh, Amanda Douglas, Vincent Drouillon, Marcia Eisenberg, Howard Engler, Rama Ghatti, Prashant Gupta, Susan Hicks, Jake Humphrey, Lax Iyer, Lisa Pfefferle, Manoj Jain, Matthew Robinson, Mohan Kolli, Brian Krueger, Tim Kuphal, Stanley Letovsky, Michael Levandoski, Craig Lukasik, Jonathan Meltzer, Brian Norvell, Mindy Nye, Scott Parker, Christos Petropoulos, John Pruitt, Steven Ragan, Scott Ryan, Mike Sapeta, Jana Schroth, Suresh Selvaraju, Goran Stevovic, Amanda Suchanek, Andrea Throop, Lyndon Tilson, Thomas Urban, Joe Voshell, Kimberly Wagner, Jonathan Williams, Mary Williamson, Qian Zeng, Tricia Zwiefelhofer, Clinton Paden, Duncan MacCannell	2024-10-15
EPI_ISL_19479395	2024-10-04	North America	USA	KP.3.1.1	Laboratory Corporation of America	Laboratory Branch, Coronaviruses and Other Respiratory Viruses Division, National Center for Immunization and Respiratory Diseases, Centers for Disease Control and Prevention (CDC)	Dakota Howard, Dhwani Batra, Peter Cook, Jason Caravas, Benjamin Rambo-Martin, Natalie Thornburg, Yvette Unoarumhi, Reina Chau, Kristine Lacek, Paritra Mandal, Moneeb Bajwa, Nehalraza Momin, Shatavia Morrison, Christopher Gulvik, Erisa Sula, Minoo Agarwal, Eyad Almasri, Debbie Boles, Ayla Burns, Nuthawin Charoensri, Oren Cohen, Susan Countryman, Mary Cristobal, Bobbi Croy, Suzanne Dale, Hrushikesh Deshmukh, Amanda Douglas, Vincent Drouillon, Marcia Eisenberg, Howard Engler, Rama Ghatti, Prashant Gupta, Susan Hicks, Jake Humphrey, Lax Iyer, Lisa Pfefferle, Manoj Jain, Matthew Robinson, Mohan Kolli, Brian Krueger, Tim Kuphal, Stanley Letovsky, Michael Levandoski, Craig Lukasik, Jonathan Meltzer, Brian Norvell, Mindy Nye, Scott Parker, Christos Petropoulos, John Pruitt, Steven Ragan, Scott Ryan, Mike Sapeta, Jana Schroth, Suresh Selvaraju, Goran Stevovic, Amanda Suchanek, Andrea Throop, Lyndon Tilson, Thomas Urban, Joe Voshell, Kimberly Wagner, Jonathan Williams, Mary Williamson, Qian Zeng, Tricia Zwiefelhofer, Clinton Paden, Duncan MacCannell	2024-10-15
EPI_ISL_19479396	2024-10-04	North America	USA	JN.1.16	Laboratory Corporation of America	Laboratory Branch, Coronaviruses and Other Respiratory Viruses Division, National Center for Immunization and Respiratory Diseases, Centers for Disease Control and Prevention (CDC)	Dakota Howard, Dhwani Batra, Peter Cook, Jason Caravas, Benjamin Rambo-Martin, Natalie Thornburg, Yvette Unoarumhi, Reina Chau, Kristine Lacek, Paritra Mandal, Moneeb Bajwa, Nehalraza Momin, Shatavia Morrison, Christopher Gulvik, Erisa Sula, Minoo Agarwal, Eyad Almasri, Debbie Boles, Ayla Burns, Nuthawin Charoensri, Oren Cohen, Susan Countryman, Mary Cristobal, Bobbi Croy, Suzanne Dale, Hrushikesh Deshmukh, Amanda Douglas, Vincent Drouillon, Marcia Eisenberg, Howard Engler, Rama Ghatti, Prashant Gupta, Susan Hicks, Jake Humphrey, Lax Iyer, Lisa Pfefferle, Manoj Jain, Matthew Robinson, Mohan Kolli, Brian Krueger, Tim Kuphal, Stanley Letovsky, Michael Levandoski, Craig Lukasik, Jonathan Meltzer, Brian Norvell, Mindy Nye, Scott Parker, Christos Petropoulos, John Pruitt, Steven Ragan, Scott Ryan, Mike Sapeta, Jana Schroth, Suresh Selvaraju, Goran Stevovic, Amanda Suchanek, Andrea Throop, Lyndon Tilson, Thomas Urban, Joe Voshell, Kimberly Wagner, Jonathan Williams, Mary Williamson, Qian Zeng, Tricia Zwiefelhofer, Clinton Paden, Duncan MacCannell	2024-10-15
EPI_ISL_19479397	2024-10-04	North America	USA	KP.2.15	Laboratory Corporation of America	Laboratory Branch, Coronaviruses and Other Respiratory Viruses Division, National Center for Immunization and Respiratory Diseases, Centers for Disease Control and Prevention (CDC)	Dakota Howard, Dhwani Batra, Peter Cook, Jason Caravas, Benjamin Rambo-Martin, Natalie Thornburg, Yvette Unoarumhi, Reina Chau, Kristine Lacek, Paritra Mandal, Moneeb Bajwa, Nehalraza Momin, Shatavia Morrison, Christopher Gulvik, Erisa Sula, Minoo Agarwal, Eyad Almasri, Debbie Boles, Ayla Burns, Nuthawin Charoensri, Oren Cohen, Susan Countryman, Mary Cristobal, Bobbi Croy, Suzanne Dale, Hrushikesh Deshmukh, Amanda Douglas, Vincent Drouillon, Marcia Eisenberg, Howard Engler, Rama Ghatti, Prashant Gupta, Susan Hicks, Jake Humphrey, Lax Iyer, Lisa Pfefferle, Manoj Jain, Matthew Robinson, Mohan Kolli, Brian Krueger, Tim Kuphal, Stanley Letovsky, Michael Levandoski, Craig Lukasik, Jonathan Meltzer, Brian Norvell, Mindy Nye, Scott Parker, Christos Petropoulos, John Pruitt, Steven Ragan, Scott Ryan, Mike Sapeta, Jana Schroth, Suresh Selvaraju, Goran Stevovic, Amanda Suchanek, Andrea Throop, Lyndon Tilson, Thomas Urban, Joe Voshell, Kimberly Wagner, Jonathan Williams, Mary Williamson, Qian Zeng, Tricia Zwiefelhofer, Clinton Paden, Duncan MacCannell	2024-10-15
EPI_ISL_19479398	2024-10-04	North America	USA	KP.3.1.1	Laboratory Corporation of America	Laboratory Branch, Coronaviruses and Other Respiratory Viruses Division, National Center for Immunization and Respiratory Diseases, Centers for Disease Control and Prevention (CDC)	Dakota Howard, Dhwani Batra, Peter Cook, Jason Caravas, Benjamin Rambo-Martin, Natalie Thornburg, Yvette Unoarumhi, Reina Chau, Kristine Lacek, Paritra Mandal, Moneeb Bajwa, Nehalraza Momin, Shatavia Morrison, Christopher Gulvik, Erisa Sula, Minoo Agarwal, Eyad Almasri, Debbie Boles, Ayla Burns, Nuthawin Charoensri, Oren Cohen, Susan Countryman, Mary Cristobal, Bobbi Croy, Suzanne Dale, Hrushikesh Deshmukh, Amanda Douglas, Vincent Drouillon, Marcia Eisenberg, Howard Engler, Rama Ghatti, Prashant Gupta, Susan Hicks, Jake Humphrey, Lax Iyer, Lisa Pfefferle, Manoj Jain, Matthew Robinson, Mohan Kolli, Brian Krueger, Tim Kuphal, Stanley Letovsky, Michael Levandoski, Craig Lukasik, Jonathan Meltzer, Brian Norvell, Mindy Nye, Scott Parker, Christos Petropoulos, John Pruitt, Steven Ragan, Scott Ryan, Mike Sapeta, Jana Schroth, Suresh Selvaraju, Goran Stevovic, Amanda Suchanek, Andrea Throop, Lyndon Tilson, Thomas Urban, Joe Voshell, Kimberly Wagner, Jonathan Williams, Mary Williamson, Qian Zeng, Tricia Zwiefelhofer, Clinton Paden, Duncan MacCannell	2024-10-15
EPI_ISL_19479399	2024-10-04	North America	USA	KP.3.1.1	Laboratory Corporation of America	Laboratory Branch, Coronaviruses and Other Respiratory Viruses Division, National Center for Immunization and Respiratory Diseases, Centers for Disease Control and Prevention (CDC)	Dakota Howard, Dhwani Batra, Peter Cook, Jason Caravas, Benjamin Rambo-Martin, Natalie Thornburg, Yvette Unoarumhi, Reina Chau, Kristine Lacek, Paritra Mandal, Moneeb Bajwa, Nehalraza Momin, Shatavia Morrison, Christopher Gulvik, Erisa Sula, Minoo Agarwal, Eyad Almasri, Debbie Boles, Ayla Burns, Nuthawin Charoensri, Oren Cohen, Susan Countryman, Mary Cristobal, Bobbi Croy, Suzanne Dale, Hrushikesh Deshmukh, Amanda Douglas, Vincent Drouillon, Marcia Eisenberg, Howard Engler, Rama Ghatti, Prashant Gupta, Susan Hicks, Jake Humphrey, Lax Iyer, Lisa Pfefferle, Manoj Jain, Matthew Robinson, Mohan Kolli, Brian Krueger, Tim Kuphal, Stanley Letovsky, Michael Levandoski, Craig Lukasik, Jonathan Meltzer, Brian Norvell, Mindy Nye, Scott Parker, Christos Petropoulos, John Pruitt, Steven Ragan, Scott Ryan, Mike Sapeta, Jana Schroth, Suresh Selvaraju, Goran Stevovic, Amanda Suchanek, Andrea Throop, Lyndon Tilson, Thomas Urban, Joe Voshell, Kimberly Wagner, Jonathan Williams, Mary Williamson, Qian Zeng, Tricia Zwiefelhofer, Clinton Paden, Duncan MacCannell	2024-10-15
EPI_ISL_19479400	2024-10-04	North America	USA	KP.3.1.1	Laboratory Corporation of America	Laboratory Branch, Coronaviruses and Other Respiratory Viruses Division, National Center for Immunization and Respiratory Diseases, Centers for Disease Control and Prevention (CDC)	Dakota Howard, Dhwani Batra, Peter Cook, Jason Caravas, Benjamin Rambo-Martin, Natalie Thornburg, Yvette Unoarumhi, Reina Chau, Kristine Lacek, Paritra Mandal, Moneeb Bajwa, Nehalraza Momin, Shatavia Morrison, Christopher Gulvik, Erisa Sula, Minoo Agarwal, Eyad Almasri, Debbie Boles, Ayla Burns, Nuthawin Charoensri, Oren Cohen, Susan Countryman, Mary Cristobal, Bobbi Croy, Suzanne Dale, Hrushikesh Deshmukh, Amanda Douglas, Vincent Drouillon, Marcia Eisenberg, Howard Engler, Rama Ghatti, Prashant Gupta, Susan Hicks, Jake Humphrey, Lax Iyer, Lisa Pfefferle, Manoj Jain, Matthew Robinson, Mohan Kolli, Brian Krueger, Tim Kuphal, Stanley Letovsky, Michael Levandoski, Craig Lukasik, Jonathan Meltzer, Brian Norvell, Mindy Nye, Scott Parker, Christos Petropoulos, John Pruitt, Steven Ragan, Scott Ryan, Mike Sapeta, Jana Schroth, Suresh Selvaraju, Goran Stevovic, Amanda Suchanek, Andrea Throop, Lyndon Tilson, Thomas Urban, Joe Voshell, Kimberly Wagner, Jonathan Williams, Mary Williamson, Qian Zeng, Tricia Zwiefelhofer, Clinton Paden, Duncan MacCannell	2024-10-15
EPI_ISL_19479401	2024-10-04	North America	USA	JN.1.16	Laboratory Corporation of America	Laboratory Branch, Coronaviruses and Other Respiratory Viruses Division, National Center for Immunization and Respiratory Diseases, Centers for Disease Control and Prevention (CDC)	Dakota Howard, Dhwani Batra, Peter Cook, Jason Caravas, Benjamin Rambo-Martin, Natalie Thornburg, Yvette Unoarumhi, Reina Chau, Kristine Lacek, Paritra Mandal, Moneeb Bajwa, Nehalraza Momin, Shatavia Morrison, Christopher Gulvik, Erisa Sula, Minoo Agarwal, Eyad Almasri, Debbie Boles, Ayla Burns, Nuthawin Charoensri, Oren Cohen, Susan Countryman, Mary Cristobal, Bobbi Croy, Suzanne Dale, Hrushikesh Deshmukh, Amanda Douglas, Vincent Drouillon, Marcia Eisenberg, Howard Engler, Rama Ghatti, Prashant Gupta, Susan Hicks, Jake Humphrey, Lax Iyer, Lisa Pfefferle, Manoj Jain, Matthew Robinson, Mohan Kolli, Brian Krueger, Tim Kuphal, Stanley Letovsky, Michael Levandoski, Craig Lukasik, Jonathan Meltzer, Brian Norvell, Mindy Nye, Scott Parker, Christos Petropoulos, John Pruitt, Steven Ragan, Scott Ryan, Mike Sapeta, Jana Schroth, Suresh Selvaraju, Goran Stevovic, Amanda Suchanek, Andrea Throop, Lyndon Tilson, Thomas Urban, Joe Voshell, Kimberly Wagner, Jonathan Williams, Mary Williamson, Qian Zeng, Tricia Zwiefelhofer, Clinton Paden, Duncan MacCannell	2024-10-15
EPI_ISL_19479402	2024-10-04	North America	USA	JN.1.11.1	Laboratory Corporation of America	Laboratory Branch, Coronaviruses and Other Respiratory Viruses Division, National Center for Immunization and Respiratory Diseases, Centers for Disease Control and Prevention (CDC)	Dakota Howard, Dhwani Batra, Peter Cook, Jason Caravas, Benjamin Rambo-Martin, Natalie Thornburg, Yvette Unoarumhi, Reina Chau, Kristine Lacek, Paritra Mandal, Moneeb Bajwa, Nehalraza Momin, Shatavia Morrison, Christopher Gulvik, Erisa Sula, Minoo Agarwal, Eyad Almasri, Debbie Boles, Ayla Burns, Nuthawin Charoensri, Oren Cohen, Susan Countryman, Mary Cristobal, Bobbi Croy, Suzanne Dale, Hrushikesh Deshmukh, Amanda Douglas, Vincent Drouillon, Marcia Eisenberg, Howard Engler, Rama Ghatti, Prashant Gupta, Susan Hicks, Jake Humphrey, Lax Iyer, Lisa Pfefferle, Manoj Jain, Matthew Robinson, Mohan Kolli, Brian Krueger, Tim Kuphal, Stanley Letovsky, Michael Levandoski, Craig Lukasik, Jonathan Meltzer, Brian Norvell, Mindy Nye, Scott Parker, Christos Petropoulos, John Pruitt, Steven Ragan, Scott Ryan, Mike Sapeta, Jana Schroth, Suresh Selvaraju, Goran Stevovic, Amanda Suchanek, Andrea Throop, Lyndon Tilson, Thomas Urban, Joe Voshell, Kimberly Wagner, Jonathan Williams, Mary Williamson, Qian Zeng, Tricia Zwiefelhofer, Clinton Paden, Duncan MacCannell	2024-10-15
EPI_ISL_19479403	2024-10-04	North America	USA	XEC	Laboratory Corporation of America	Laboratory Branch, Coronaviruses and Other Respiratory Viruses Division, National Center for Immunization and Respiratory Diseases, Centers for Disease Control and Prevention (CDC)	Dakota Howard, Dhwani Batra, Peter Cook, Jason Caravas, Benjamin Rambo-Martin, Natalie Thornburg, Yvette Unoarumhi, Reina Chau, Kristine Lacek, Paritra Mandal, Moneeb Bajwa, Nehalraza Momin, Shatavia Morrison, Christopher Gulvik, Erisa Sula, Minoo Agarwal, Eyad Almasri, Debbie Boles, Ayla Burns, Nuthawin Charoensri, Oren Cohen, Susan Countryman, Mary Cristobal, Bobbi Croy, Suzanne Dale, Hrushikesh Deshmukh, Amanda Douglas, Vincent Drouillon, Marcia Eisenberg, Howard Engler, Rama Ghatti, Prashant Gupta, Susan Hicks, Jake Humphrey, Lax Iyer, Lisa Pfefferle, Manoj Jain, Matthew Robinson, Mohan Kolli, Brian Krueger, Tim Kuphal, Stanley Letovsky, Michael Levandoski, Craig Lukasik, Jonathan Meltzer, Brian Norvell, Mindy Nye, Scott Parker, Christos Petropoulos, John Pruitt, Steven Ragan, Scott Ryan, Mike Sapeta, Jana Schroth, Suresh Selvaraju, Goran Stevovic, Amanda Suchanek, Andrea Throop, Lyndon Tilson, Thomas Urban, Joe Voshell, Kimberly Wagner, Jonathan Williams, Mary Williamson, Qian Zeng, Tricia Zwiefelhofer, Clinton Paden, Duncan MacCannell	2024-10-15
EPI_ISL_19479404	2024-10-04	North America	USA	JN.1.40	Laboratory Corporation of America	Laboratory Branch, Coronaviruses and Other Respiratory Viruses Division, National Center for Immunization and Respiratory Diseases, Centers for Disease Control and Prevention (CDC)	Dakota Howard, Dhwani Batra, Peter Cook, Jason Caravas, Benjamin Rambo-Martin, Natalie Thornburg, Yvette Unoarumhi, Reina Chau, Kristine Lacek, Paritra Mandal, Moneeb Bajwa, Nehalraza Momin, Shatavia Morrison, Christopher Gulvik, Erisa Sula, Minoo Agarwal, Eyad Almasri, Debbie Boles, Ayla Burns, Nuthawin Charoensri, Oren Cohen, Susan Countryman, Mary Cristobal, Bobbi Croy, Suzanne Dale, Hrushikesh Deshmukh, Amanda Douglas, Vincent Drouillon, Marcia Eisenberg, Howard Engler, Rama Ghatti, Prashant Gupta, Susan Hicks, Jake Humphrey, Lax Iyer, Lisa Pfefferle, Manoj Jain, Matthew Robinson, Mohan Kolli, Brian Krueger, Tim Kuphal, Stanley Letovsky, Michael Levandoski, Craig Lukasik, Jonathan Meltzer, Brian Norvell, Mindy Nye, Scott Parker, Christos Petropoulos, John Pruitt, Steven Ragan, Scott Ryan, Mike Sapeta, Jana Schroth, Suresh Selvaraju, Goran Stevovic, Amanda Suchanek, Andrea Throop, Lyndon Tilson, Thomas Urban, Joe Voshell, Kimberly Wagner, Jonathan Williams, Mary Williamson, Qian Zeng, Tricia Zwiefelhofer, Clinton Paden, Duncan MacCannell	2024-10-15
EPI_ISL_19479405	2024-10-04	North America	USA	KP.3.1.1	Laboratory Corporation of America	Laboratory Branch, Coronaviruses and Other Respiratory Viruses Division, National Center for Immunization and Respiratory Diseases, Centers for Disease Control and Prevention (CDC)	Dakota Howard, Dhwani Batra, Peter Cook, Jason Caravas, Benjamin Rambo-Martin, Natalie Thornburg, Yvette Unoarumhi, Reina Chau, Kristine Lacek, Paritra Mandal, Moneeb Bajwa, Nehalraza Momin, Shatavia Morrison, Christopher Gulvik, Erisa Sula, Minoo Agarwal, Eyad Almasri, Debbie Boles, Ayla Burns, Nuthawin Charoensri, Oren Cohen, Susan Countryman, Mary Cristobal, Bobbi Croy, Suzanne Dale, Hrushikesh Deshmukh, Amanda Douglas, Vincent Drouillon, Marcia Eisenberg, Howard Engler, Rama Ghatti, Prashant Gupta, Susan Hicks, Jake Humphrey, Lax Iyer, Lisa Pfefferle, Manoj Jain, Matthew Robinson, Mohan Kolli, Brian Krueger, Tim Kuphal, Stanley Letovsky, Michael Levandoski, Craig Lukasik, Jonathan Meltzer, Brian Norvell, Mindy Nye, Scott Parker, Christos Petropoulos, John Pruitt, Steven Ragan, Scott Ryan, Mike Sapeta, Jana Schroth, Suresh Selvaraju, Goran Stevovic, Amanda Suchanek, Andrea Throop, Lyndon Tilson, Thomas Urban, Joe Voshell, Kimberly Wagner, Jonathan Williams, Mary Williamson, Qian Zeng, Tricia Zwiefelhofer, Clinton Paden, Duncan MacCannell	2024-10-15
EPI_ISL_19479624	2024-10-04	North America	USA	KP.3.1.1	Utah Public Health Laboratory	Utah Public Health Laboratory	Erin L. Young, Kelly F. Oakeson, Pooja Gupta, John Arnn, Tom Iverson, Olinto Linares-Perdomo	2024-10-15
EPI_ISL_19479625	2024-10-07	North America	USA	KP.3.1.1	Utah Public Health Laboratory	Utah Public Health Laboratory	Erin L. Young, Kelly F. Oakeson, Pooja Gupta, John Arnn, Tom Iverson, Olinto Linares-Perdomo	2024-10-15
EPI_ISL_19479626	2024-10-07	North America	USA	KP.3.1.1	Utah Public Health Laboratory	Utah Public Health Laboratory	Erin L. Young, Kelly F. Oakeson, Pooja Gupta, John Arnn, Tom Iverson, Olinto Linares-Perdomo	2024-10-15
EPI_ISL_19479629	2024-10-03	North America	USA	KP.3.1.1	Utah Public Health Laboratory	Utah Public Health Laboratory	Erin L. Young, Kelly F. Oakeson, Pooja Gupta, John Arnn, Tom Iverson, Olinto Linares-Perdomo	2024-10-15
EPI_ISL_19479631	2024-10-03	North America	USA	KP.3.1.1	Utah Public Health Laboratory	Utah Public Health Laboratory	Erin L. Young, Kelly F. Oakeson, Pooja Gupta, John Arnn, Tom Iverson, Olinto Linares-Perdomo	2024-10-15
EPI_ISL_19479632	2024-10-05	North America	USA	KP.3.1.1	Utah Public Health Laboratory	Utah Public Health Laboratory	Erin L. Young, Kelly F. Oakeson, Pooja Gupta, John Arnn, Tom Iverson, Olinto Linares-Perdomo	2024-10-15
EPI_ISL_19479633	2024-10-04	North America	USA	KP.3.1.1	Utah Public Health Laboratory	Utah Public Health Laboratory	Erin L. Young, Kelly F. Oakeson, Pooja Gupta, John Arnn, Tom Iverson, Olinto Linares-Perdomo	2024-10-15
EPI_ISL_19479634	2024-10-05	North America	USA	MH.1	Utah Public Health Laboratory	Utah Public Health Laboratory	Erin L. Young, Kelly F. Oakeson, Pooja Gupta, John Arnn, Tom Iverson, Olinto Linares-Perdomo	2024-10-15
EPI_ISL_19479635	2024-10-06	North America	USA	KP.3.1.1	Utah Public Health Laboratory	Utah Public Health Laboratory	Erin L. Young, Kelly F. Oakeson, Pooja Gupta, John Arnn, Tom Iverson, Olinto Linares-Perdomo	2024-10-15
EPI_ISL_19479636	2024-10-05	North America	USA	KP.3.1.1	Utah Public Health Laboratory	Utah Public Health Laboratory	Erin L. Young, Kelly F. Oakeson, Pooja Gupta, John Arnn, Tom Iverson, Olinto Linares-Perdomo	2024-10-15
EPI_ISL_19479638	2024-10-02	North America	USA	KP.3.1.1	Utah Public Health Laboratory	Utah Public Health Laboratory	Erin L. Young, Kelly F. Oakeson, Pooja Gupta, John Arnn, Tom Iverson, Olinto Linares-Perdomo	2024-10-15
EPI_ISL_19479640	2024-10-06	North America	USA	KP.3.1.1	Utah Public Health Laboratory	Utah Public Health Laboratory	Erin L. Young, Kelly F. Oakeson, Pooja Gupta, John Arnn, Tom Iverson, Olinto Linares-Perdomo	2024-10-15
EPI_ISL_19479644	2024-10-05	North America	USA	XEC	Utah Public Health Laboratory	Utah Public Health Laboratory	Erin L. Young, Kelly F. Oakeson, Pooja Gupta, John Arnn, Tom Iverson, Olinto Linares-Perdomo	2024-10-15
EPI_ISL_19479645	2024-10-05	North America	USA	KP.3.1.1	Utah Public Health Laboratory	Utah Public Health Laboratory	Erin L. Young, Kelly F. Oakeson, Pooja Gupta, John Arnn, Tom Iverson, Olinto Linares-Perdomo	2024-10-15
EPI_ISL_19479646	2024-10-03	North America	USA	KP.2.3	Utah Public Health Laboratory	Utah Public Health Laboratory	Erin L. Young, Kelly F. Oakeson, Pooja Gupta, John Arnn, Tom Iverson, Olinto Linares-Perdomo	2024-10-15
EPI_ISL_19479647	2024-10-06	North America	USA	KP.2	Utah Public Health Laboratory	Utah Public Health Laboratory	Erin L. Young, Kelly F. Oakeson, Pooja Gupta, John Arnn, Tom Iverson, Olinto Linares-Perdomo	2024-10-15
EPI_ISL_19479648	2024-10-04	North America	USA	KP.3.1.1	Utah Public Health Laboratory	Utah Public Health Laboratory	Erin L. Young, Kelly F. Oakeson, Pooja Gupta, John Arnn, Tom Iverson, Olinto Linares-Perdomo	2024-10-15
EPI_ISL_19479649	2024-10-05	North America	USA	XEC	Utah Public Health Laboratory	Utah Public Health Laboratory	Erin L. Young, Kelly F. Oakeson, Pooja Gupta, John Arnn, Tom Iverson, Olinto Linares-Perdomo	2024-10-15
EPI_ISL_19479650	2024-10-07	North America	USA	XDY	Utah Public Health Laboratory	Utah Public Health Laboratory	Erin L. Young, Kelly F. Oakeson, Pooja Gupta, John Arnn, Tom Iverson, Olinto Linares-Perdomo	2024-10-15
EPI_ISL_19479652	2024-10-04	North America	USA	KP.3.3	Utah Public Health Laboratory	Utah Public Health Laboratory	Erin L. Young, Kelly F. Oakeson, Pooja Gupta, John Arnn, Tom Iverson, Olinto Linares-Perdomo	2024-10-15
EPI_ISL_19479655	2024-10-03	North America	USA	KP.3.1.1	Utah Public Health Laboratory	Utah Public Health Laboratory	Erin L. Young, Kelly F. Oakeson, Pooja Gupta, John Arnn, Tom Iverson, Olinto Linares-Perdomo	2024-10-15
EPI_ISL_19479657	2024-10-07	North America	USA	JN.1.8	Utah Public Health Laboratory	Utah Public Health Laboratory	Erin L. Young, Kelly F. Oakeson, Pooja Gupta, John Arnn, Tom Iverson, Olinto Linares-Perdomo	2024-10-15
EPI_ISL_19479658	2024-10-08	North America	USA	KP.3.1.1	Utah Public Health Laboratory	Utah Public Health Laboratory	Erin L. Young, Kelly F. Oakeson, Pooja Gupta, John Arnn, Tom Iverson, Olinto Linares-Perdomo	2024-10-15
EPI_ISL_19479659	2024-10-08	North America	USA	KP.3.1.1	Utah Public Health Laboratory	Utah Public Health Laboratory	Erin L. Young, Kelly F. Oakeson, Pooja Gupta, John Arnn, Tom Iverson, Olinto Linares-Perdomo	2024-10-15
EPI_ISL_19479662	2024-10-01	North America	USA	KP.3.1.1	Utah Public Health Laboratory	Utah Public Health Laboratory	Erin L. Young, Kelly F. Oakeson, Pooja Gupta, John Arnn, Tom Iverson, Olinto Linares-Perdomo	2024-10-15
EPI_ISL_19479663	2024-10-01	North America	USA	KP.3.1.1	Utah Public Health Laboratory	Utah Public Health Laboratory	Erin L. Young, Kelly F. Oakeson, Pooja Gupta, John Arnn, Tom Iverson, Olinto Linares-Perdomo	2024-10-15
EPI_ISL_19479664	2024-10-02	North America	USA	KP.3.1.1	Utah Public Health Laboratory	Utah Public Health Laboratory	Erin L. Young, Kelly F. Oakeson, Pooja Gupta, John Arnn, Tom Iverson, Olinto Linares-Perdomo	2024-10-15
EPI_ISL_19479665	2024-10-05	North America	USA	KP.3.1.1	Utah Public Health Laboratory	Utah Public Health Laboratory	Erin L. Young, Kelly F. Oakeson, Pooja Gupta, John Arnn, Tom Iverson, Olinto Linares-Perdomo	2024-10-15
EPI_ISL_19479667	2024-10-02	North America	USA	JN.1.16	Utah Public Health Laboratory	Utah Public Health Laboratory	Erin L. Young, Kelly F. Oakeson, Pooja Gupta, John Arnn, Tom Iverson, Olinto Linares-Perdomo	2024-10-15
EPI_ISL_19479669	2024-10-02	North America	USA	KP.2.9	Utah Public Health Laboratory	Utah Public Health Laboratory	Erin L. Young, Kelly F. Oakeson, Pooja Gupta, John Arnn, Tom Iverson, Olinto Linares-Perdomo	2024-10-15
EPI_ISL_19479670	2024-10-04	North America	USA	KP.3.1.1	Utah Public Health Laboratory	Utah Public Health Laboratory	Erin L. Young, Kelly F. Oakeson, Pooja Gupta, John Arnn, Tom Iverson, Olinto Linares-Perdomo	2024-10-15
EPI_ISL_19479671	2024-10-03	North America	USA	KP.3.1.1	Utah Public Health Laboratory	Utah Public Health Laboratory	Erin L. Young, Kelly F. Oakeson, Pooja Gupta, John Arnn, Tom Iverson, Olinto Linares-Perdomo	2024-10-15
EPI_ISL_19479672	2024-10-06	North America	USA	KP.2	Utah Public Health Laboratory	Utah Public Health Laboratory	Erin L. Young, Kelly F. Oakeson, Pooja Gupta, John Arnn, Tom Iverson, Olinto Linares-Perdomo	2024-10-15
EPI_ISL_19480296	2024-10-06	North America	USA	LU.2	Clinical Enterprise: CDC Multiplex Nasal Phase 3 (DC Pooled) - Homo sapiens ribonuclease P RNA	Ginkgo Bioworks Concentric	Keith Robison, Dongjuan Dai, Brintha Girinathan, Allison Hicks, Bryan Cosca, Alex Plocik, Birgitte Simen, Andy Rothstein	2024-10-15
EPI_ISL_19480297	2024-10-06	North America	USA	KP.3.1.1	Clinical Enterprise: CDC Multiplex Nasal Phase 3 (DC Indv) - Homo sapiens ribonuclease P RNA	Ginkgo Bioworks Concentric	Keith Robison, Dongjuan Dai, Brintha Girinathan, Allison Hicks, Bryan Cosca, Alex Plocik, Birgitte Simen, Andy Rothstein	2024-10-15
EPI_ISL_19480298	2024-10-06	North America	USA	LU.2	Clinical Enterprise: CDC Multiplex Nasal Phase 3 (DC Indv) - Homo sapiens ribonuclease P RNA	Ginkgo Bioworks Concentric	Keith Robison, Dongjuan Dai, Brintha Girinathan, Allison Hicks, Bryan Cosca, Alex Plocik, Birgitte Simen, Andy Rothstein	2024-10-15
EPI_ISL_19480299	2024-10-06	North America	USA	KP.3.1	Clinical Enterprise: CDC Multiplex Nasal Phase 3 (DC Pooled) - Homo sapiens ribonuclease P RNA	Ginkgo Bioworks Concentric	Keith Robison, Dongjuan Dai, Brintha Girinathan, Allison Hicks, Bryan Cosca, Alex Plocik, Birgitte Simen, Andy Rothstein	2024-10-15
EPI_ISL_19480300	2024-10-06	North America	USA	KP.2.3	Clinical Enterprise: CDC Multiplex Nasal Phase 3 (DC Pooled) - Homo sapiens ribonuclease P RNA	Ginkgo Bioworks Concentric	Keith Robison, Dongjuan Dai, Brintha Girinathan, Allison Hicks, Bryan Cosca, Alex Plocik, Birgitte Simen, Andy Rothstein	2024-10-15
EPI_ISL_19480301	2024-10-06	North America	USA	KP.3.1.1	Clinical Enterprise: CDC Multiplex Nasal Phase 3 (DC Pooled) - Homo sapiens ribonuclease P RNA	Ginkgo Bioworks Concentric	Keith Robison, Dongjuan Dai, Brintha Girinathan, Allison Hicks, Bryan Cosca, Alex Plocik, Birgitte Simen, Andy Rothstein	2024-10-15
EPI_ISL_19480302	2024-10-06	North America	USA	KP.3.1.1	Clinical Enterprise: CDC Multiplex Nasal Phase 3 (DC Indv) - Homo sapiens ribonuclease P RNA	Ginkgo Bioworks Concentric	Keith Robison, Dongjuan Dai, Brintha Girinathan, Allison Hicks, Bryan Cosca, Alex Plocik, Birgitte Simen, Andy Rothstein	2024-10-15
EPI_ISL_19480303	2024-10-06	North America	USA	KP.3.1.1	Clinical Enterprise: CDC Multiplex Nasal Phase 3 (DC Pooled) - Homo sapiens ribonuclease P RNA	Ginkgo Bioworks Concentric	Keith Robison, Dongjuan Dai, Brintha Girinathan, Allison Hicks, Bryan Cosca, Alex Plocik, Birgitte Simen, Andy Rothstein	2024-10-15
EPI_ISL_19480304	2024-10-06	North America	USA	KP.2.1	Clinical Enterprise: CDC Multiplex Nasal Phase 3 (DC Indv) - Homo sapiens ribonuclease P RNA	Ginkgo Bioworks Concentric	Keith Robison, Dongjuan Dai, Brintha Girinathan, Allison Hicks, Bryan Cosca, Alex Plocik, Birgitte Simen, Andy Rothstein	2024-10-15
EPI_ISL_19480305	2024-10-06	North America	USA	MB.1.1	Clinical Enterprise: CDC Multiplex Nasal Phase 3 (DC Indv) - Homo sapiens ribonuclease P RNA	Ginkgo Bioworks Concentric	Keith Robison, Dongjuan Dai, Brintha Girinathan, Allison Hicks, Bryan Cosca, Alex Plocik, Birgitte Simen, Andy Rothstein	2024-10-15
EPI_ISL_19480306	2024-10-06	North America	USA	KP.2.3	Clinical Enterprise: CDC Multiplex Nasal Phase 3 (DC Indv) - Homo sapiens ribonuclease P RNA	Ginkgo Bioworks Concentric	Keith Robison, Dongjuan Dai, Brintha Girinathan, Allison Hicks, Bryan Cosca, Alex Plocik, Birgitte Simen, Andy Rothstein	2024-10-15
EPI_ISL_19480307	2024-10-06	North America	USA	KP.3.1.1	Clinical Enterprise: CDC Multiplex Nasal Phase 3 (DC Indv) - Homo sapiens ribonuclease P RNA	Ginkgo Bioworks Concentric	Keith Robison, Dongjuan Dai, Brintha Girinathan, Allison Hicks, Bryan Cosca, Alex Plocik, Birgitte Simen, Andy Rothstein	2024-10-15
EPI_ISL_19480308	2024-10-06	North America	USA	KP.3.1.1	Clinical Enterprise: CDC Multiplex Nasal Phase 3 (DC Indv) - Homo sapiens ribonuclease P RNA	Ginkgo Bioworks Concentric	Keith Robison, Dongjuan Dai, Brintha Girinathan, Allison Hicks, Bryan Cosca, Alex Plocik, Birgitte Simen, Andy Rothstein	2024-10-15
EPI_ISL_19480309	2024-10-06	North America	USA	KP.3.1	Clinical Enterprise: CDC Multiplex Nasal Phase 3 (DC Pooled) - Homo sapiens ribonuclease P RNA	Ginkgo Bioworks Concentric	Keith Robison, Dongjuan Dai, Brintha Girinathan, Allison Hicks, Bryan Cosca, Alex Plocik, Birgitte Simen, Andy Rothstein	2024-10-15
EPI_ISL_19481118	2024-10-02	North America	USA	XEC.1	Los Angeles County Public Health Laboratory	Los Angeles County Public Health Laboratories	E. Fox et. al	2024-10-16
EPI_ISL_19481119	2024-10-02	North America	USA	KP.3.1.1	Los Angeles County Public Health Laboratory	Los Angeles County Public Health Laboratories	E. Fox et. al	2024-10-16
EPI_ISL_19481122	2024-10-04	North America	USA	LP.1	Los Angeles County Public Health Laboratory	Los Angeles County Public Health Laboratories	E. Fox et. al	2024-10-16
EPI_ISL_19482734	2024-10-01	North America	USA	MB.1.1	Quest Diagnostics Incorporated	Laboratory Branch, Coronaviruses and Other Respiratory Viruses Division, National Center for Immunization and Respiratory Diseases, Centers for Disease Control and Prevention (CDC)	Dakota Howard, Dhwani Batra, Peter Cook, Jason Caravas, Benjamin Rambo-Martin, Yvette Unoarumhi, Kristine Lacek, Shatavia Morrison, Christopher Gulvik, Erisa Sula, S. Rosenthal, A. Gerasimova, R. Kagan, B. Anderson, M. Hua, Y. Liu, L. Bernstein, K. Livingston, A. Perez, I. Shlyakhter, R. Rolando, R. Owen, P. Tanpaiboon, F. Lacbawan, Paritra Mandal, Moneeb Bajwa, Natalie Thornburg, Reina Chau, Nehalraza Momin, Clinton Paden, Duncan MacCannell	2024-10-16
EPI_ISL_19482735	2024-10-01	North America	USA	KP.3.1.1	Quest Diagnostics Incorporated	Laboratory Branch, Coronaviruses and Other Respiratory Viruses Division, National Center for Immunization and Respiratory Diseases, Centers for Disease Control and Prevention (CDC)	Dakota Howard, Dhwani Batra, Peter Cook, Jason Caravas, Benjamin Rambo-Martin, Yvette Unoarumhi, Kristine Lacek, Shatavia Morrison, Christopher Gulvik, Erisa Sula, S. Rosenthal, A. Gerasimova, R. Kagan, B. Anderson, M. Hua, Y. Liu, L. Bernstein, K. Livingston, A. Perez, I. Shlyakhter, R. Rolando, R. Owen, P. Tanpaiboon, F. Lacbawan, Paritra Mandal, Moneeb Bajwa, Natalie Thornburg, Reina Chau, Nehalraza Momin, Clinton Paden, Duncan MacCannell	2024-10-16
EPI_ISL_19482736	2024-10-01	North America	USA	KP.3.1.1	Quest Diagnostics Incorporated	Laboratory Branch, Coronaviruses and Other Respiratory Viruses Division, National Center for Immunization and Respiratory Diseases, Centers for Disease Control and Prevention (CDC)	Dakota Howard, Dhwani Batra, Peter Cook, Jason Caravas, Benjamin Rambo-Martin, Yvette Unoarumhi, Kristine Lacek, Shatavia Morrison, Christopher Gulvik, Erisa Sula, S. Rosenthal, A. Gerasimova, R. Kagan, B. Anderson, M. Hua, Y. Liu, L. Bernstein, K. Livingston, A. Perez, I. Shlyakhter, R. Rolando, R. Owen, P. Tanpaiboon, F. Lacbawan, Paritra Mandal, Moneeb Bajwa, Natalie Thornburg, Reina Chau, Nehalraza Momin, Clinton Paden, Duncan MacCannell	2024-10-16
EPI_ISL_19482737	2024-10-01	North America	USA	JN.1.8	Quest Diagnostics Incorporated	Laboratory Branch, Coronaviruses and Other Respiratory Viruses Division, National Center for Immunization and Respiratory Diseases, Centers for Disease Control and Prevention (CDC)	Dakota Howard, Dhwani Batra, Peter Cook, Jason Caravas, Benjamin Rambo-Martin, Yvette Unoarumhi, Kristine Lacek, Shatavia Morrison, Christopher Gulvik, Erisa Sula, S. Rosenthal, A. Gerasimova, R. Kagan, B. Anderson, M. Hua, Y. Liu, L. Bernstein, K. Livingston, A. Perez, I. Shlyakhter, R. Rolando, R. Owen, P. Tanpaiboon, F. Lacbawan, Paritra Mandal, Moneeb Bajwa, Natalie Thornburg, Reina Chau, Nehalraza Momin, Clinton Paden, Duncan MacCannell	2024-10-16
EPI_ISL_19482738	2024-10-01	North America	USA	KP.3.1.1	Quest Diagnostics Incorporated	Laboratory Branch, Coronaviruses and Other Respiratory Viruses Division, National Center for Immunization and Respiratory Diseases, Centers for Disease Control and Prevention (CDC)	Dakota Howard, Dhwani Batra, Peter Cook, Jason Caravas, Benjamin Rambo-Martin, Yvette Unoarumhi, Kristine Lacek, Shatavia Morrison, Christopher Gulvik, Erisa Sula, S. Rosenthal, A. Gerasimova, R. Kagan, B. Anderson, M. Hua, Y. Liu, L. Bernstein, K. Livingston, A. Perez, I. Shlyakhter, R. Rolando, R. Owen, P. Tanpaiboon, F. Lacbawan, Paritra Mandal, Moneeb Bajwa, Natalie Thornburg, Reina Chau, Nehalraza Momin, Clinton Paden, Duncan MacCannell	2024-10-16
EPI_ISL_19482739	2024-10-01	North America	USA	JN.1.8	Quest Diagnostics Incorporated	Laboratory Branch, Coronaviruses and Other Respiratory Viruses Division, National Center for Immunization and Respiratory Diseases, Centers for Disease Control and Prevention (CDC)	Dakota Howard, Dhwani Batra, Peter Cook, Jason Caravas, Benjamin Rambo-Martin, Yvette Unoarumhi, Kristine Lacek, Shatavia Morrison, Christopher Gulvik, Erisa Sula, S. Rosenthal, A. Gerasimova, R. Kagan, B. Anderson, M. Hua, Y. Liu, L. Bernstein, K. Livingston, A. Perez, I. Shlyakhter, R. Rolando, R. Owen, P. Tanpaiboon, F. Lacbawan, Paritra Mandal, Moneeb Bajwa, Natalie Thornburg, Reina Chau, Nehalraza Momin, Clinton Paden, Duncan MacCannell	2024-10-16
EPI_ISL_19482740	2024-10-01	North America	USA	KP.3.1.1	Quest Diagnostics Incorporated	Laboratory Branch, Coronaviruses and Other Respiratory Viruses Division, National Center for Immunization and Respiratory Diseases, Centers for Disease Control and Prevention (CDC)	Dakota Howard, Dhwani Batra, Peter Cook, Jason Caravas, Benjamin Rambo-Martin, Yvette Unoarumhi, Kristine Lacek, Shatavia Morrison, Christopher Gulvik, Erisa Sula, S. Rosenthal, A. Gerasimova, R. Kagan, B. Anderson, M. Hua, Y. Liu, L. Bernstein, K. Livingston, A. Perez, I. Shlyakhter, R. Rolando, R. Owen, P. Tanpaiboon, F. Lacbawan, Paritra Mandal, Moneeb Bajwa, Natalie Thornburg, Reina Chau, Nehalraza Momin, Clinton Paden, Duncan MacCannell	2024-10-16
EPI_ISL_19482741	2024-10-01	North America	USA	KP.3.1.1	Quest Diagnostics Incorporated	Laboratory Branch, Coronaviruses and Other Respiratory Viruses Division, National Center for Immunization and Respiratory Diseases, Centers for Disease Control and Prevention (CDC)	Dakota Howard, Dhwani Batra, Peter Cook, Jason Caravas, Benjamin Rambo-Martin, Yvette Unoarumhi, Kristine Lacek, Shatavia Morrison, Christopher Gulvik, Erisa Sula, S. Rosenthal, A. Gerasimova, R. Kagan, B. Anderson, M. Hua, Y. Liu, L. Bernstein, K. Livingston, A. Perez, I. Shlyakhter, R. Rolando, R. Owen, P. Tanpaiboon, F. Lacbawan, Paritra Mandal, Moneeb Bajwa, Natalie Thornburg, Reina Chau, Nehalraza Momin, Clinton Paden, Duncan MacCannell	2024-10-16
EPI_ISL_19482742	2024-10-01	North America	USA	KP.3.1.1	Quest Diagnostics Incorporated	Laboratory Branch, Coronaviruses and Other Respiratory Viruses Division, National Center for Immunization and Respiratory Diseases, Centers for Disease Control and Prevention (CDC)	Dakota Howard, Dhwani Batra, Peter Cook, Jason Caravas, Benjamin Rambo-Martin, Yvette Unoarumhi, Kristine Lacek, Shatavia Morrison, Christopher Gulvik, Erisa Sula, S. Rosenthal, A. Gerasimova, R. Kagan, B. Anderson, M. Hua, Y. Liu, L. Bernstein, K. Livingston, A. Perez, I. Shlyakhter, R. Rolando, R. Owen, P. Tanpaiboon, F. Lacbawan, Paritra Mandal, Moneeb Bajwa, Natalie Thornburg, Reina Chau, Nehalraza Momin, Clinton Paden, Duncan MacCannell	2024-10-16
EPI_ISL_19482743	2024-10-01	North America	USA	XEC	Quest Diagnostics Incorporated	Laboratory Branch, Coronaviruses and Other Respiratory Viruses Division, National Center for Immunization and Respiratory Diseases, Centers for Disease Control and Prevention (CDC)	Dakota Howard, Dhwani Batra, Peter Cook, Jason Caravas, Benjamin Rambo-Martin, Yvette Unoarumhi, Kristine Lacek, Shatavia Morrison, Christopher Gulvik, Erisa Sula, S. Rosenthal, A. Gerasimova, R. Kagan, B. Anderson, M. Hua, Y. Liu, L. Bernstein, K. Livingston, A. Perez, I. Shlyakhter, R. Rolando, R. Owen, P. Tanpaiboon, F. Lacbawan, Paritra Mandal, Moneeb Bajwa, Natalie Thornburg, Reina Chau, Nehalraza Momin, Clinton Paden, Duncan MacCannell	2024-10-16
EPI_ISL_19482744	2024-10-01	North America	USA	LB.1.3	Quest Diagnostics Incorporated	Laboratory Branch, Coronaviruses and Other Respiratory Viruses Division, National Center for Immunization and Respiratory Diseases, Centers for Disease Control and Prevention (CDC)	Dakota Howard, Dhwani Batra, Peter Cook, Jason Caravas, Benjamin Rambo-Martin, Yvette Unoarumhi, Kristine Lacek, Shatavia Morrison, Christopher Gulvik, Erisa Sula, S. Rosenthal, A. Gerasimova, R. Kagan, B. Anderson, M. Hua, Y. Liu, L. Bernstein, K. Livingston, A. Perez, I. Shlyakhter, R. Rolando, R. Owen, P. Tanpaiboon, F. Lacbawan, Paritra Mandal, Moneeb Bajwa, Natalie Thornburg, Reina Chau, Nehalraza Momin, Clinton Paden, Duncan MacCannell	2024-10-16
EPI_ISL_19482745	2024-10-01	North America	USA	KP.3.1.1	Quest Diagnostics Incorporated	Laboratory Branch, Coronaviruses and Other Respiratory Viruses Division, National Center for Immunization and Respiratory Diseases, Centers for Disease Control and Prevention (CDC)	Dakota Howard, Dhwani Batra, Peter Cook, Jason Caravas, Benjamin Rambo-Martin, Yvette Unoarumhi, Kristine Lacek, Shatavia Morrison, Christopher Gulvik, Erisa Sula, S. Rosenthal, A. Gerasimova, R. Kagan, B. Anderson, M. Hua, Y. Liu, L. Bernstein, K. Livingston, A. Perez, I. Shlyakhter, R. Rolando, R. Owen, P. Tanpaiboon, F. Lacbawan, Paritra Mandal, Moneeb Bajwa, Natalie Thornburg, Reina Chau, Nehalraza Momin, Clinton Paden, Duncan MacCannell	2024-10-16
EPI_ISL_19482746	2024-10-01	North America	USA	KP.3.1.1	Quest Diagnostics Incorporated	Laboratory Branch, Coronaviruses and Other Respiratory Viruses Division, National Center for Immunization and Respiratory Diseases, Centers for Disease Control and Prevention (CDC)	Dakota Howard, Dhwani Batra, Peter Cook, Jason Caravas, Benjamin Rambo-Martin, Yvette Unoarumhi, Kristine Lacek, Shatavia Morrison, Christopher Gulvik, Erisa Sula, S. Rosenthal, A. Gerasimova, R. Kagan, B. Anderson, M. Hua, Y. Liu, L. Bernstein, K. Livingston, A. Perez, I. Shlyakhter, R. Rolando, R. Owen, P. Tanpaiboon, F. Lacbawan, Paritra Mandal, Moneeb Bajwa, Natalie Thornburg, Reina Chau, Nehalraza Momin, Clinton Paden, Duncan MacCannell	2024-10-16
EPI_ISL_19482747	2024-10-01	North America	USA	KP.2.3	Quest Diagnostics Incorporated	Laboratory Branch, Coronaviruses and Other Respiratory Viruses Division, National Center for Immunization and Respiratory Diseases, Centers for Disease Control and Prevention (CDC)	Dakota Howard, Dhwani Batra, Peter Cook, Jason Caravas, Benjamin Rambo-Martin, Yvette Unoarumhi, Kristine Lacek, Shatavia Morrison, Christopher Gulvik, Erisa Sula, S. Rosenthal, A. Gerasimova, R. Kagan, B. Anderson, M. Hua, Y. Liu, L. Bernstein, K. Livingston, A. Perez, I. Shlyakhter, R. Rolando, R. Owen, P. Tanpaiboon, F. Lacbawan, Paritra Mandal, Moneeb Bajwa, Natalie Thornburg, Reina Chau, Nehalraza Momin, Clinton Paden, Duncan MacCannell	2024-10-16
EPI_ISL_19482748	2024-10-01	North America	USA	KP.3.3.1	Quest Diagnostics Incorporated	Laboratory Branch, Coronaviruses and Other Respiratory Viruses Division, National Center for Immunization and Respiratory Diseases, Centers for Disease Control and Prevention (CDC)	Dakota Howard, Dhwani Batra, Peter Cook, Jason Caravas, Benjamin Rambo-Martin, Yvette Unoarumhi, Kristine Lacek, Shatavia Morrison, Christopher Gulvik, Erisa Sula, S. Rosenthal, A. Gerasimova, R. Kagan, B. Anderson, M. Hua, Y. Liu, L. Bernstein, K. Livingston, A. Perez, I. Shlyakhter, R. Rolando, R. Owen, P. Tanpaiboon, F. Lacbawan, Paritra Mandal, Moneeb Bajwa, Natalie Thornburg, Reina Chau, Nehalraza Momin, Clinton Paden, Duncan MacCannell	2024-10-16
EPI_ISL_19482749	2024-10-01	North America	USA	KP.3.1.1	Quest Diagnostics Incorporated	Laboratory Branch, Coronaviruses and Other Respiratory Viruses Division, National Center for Immunization and Respiratory Diseases, Centers for Disease Control and Prevention (CDC)	Dakota Howard, Dhwani Batra, Peter Cook, Jason Caravas, Benjamin Rambo-Martin, Yvette Unoarumhi, Kristine Lacek, Shatavia Morrison, Christopher Gulvik, Erisa Sula, S. Rosenthal, A. Gerasimova, R. Kagan, B. Anderson, M. Hua, Y. Liu, L. Bernstein, K. Livingston, A. Perez, I. Shlyakhter, R. Rolando, R. Owen, P. Tanpaiboon, F. Lacbawan, Paritra Mandal, Moneeb Bajwa, Natalie Thornburg, Reina Chau, Nehalraza Momin, Clinton Paden, Duncan MacCannell	2024-10-16
EPI_ISL_19482750	2024-10-01	North America	USA	KP.3.1.1	Quest Diagnostics Incorporated	Laboratory Branch, Coronaviruses and Other Respiratory Viruses Division, National Center for Immunization and Respiratory Diseases, Centers for Disease Control and Prevention (CDC)	Dakota Howard, Dhwani Batra, Peter Cook, Jason Caravas, Benjamin Rambo-Martin, Yvette Unoarumhi, Kristine Lacek, Shatavia Morrison, Christopher Gulvik, Erisa Sula, S. Rosenthal, A. Gerasimova, R. Kagan, B. Anderson, M. Hua, Y. Liu, L. Bernstein, K. Livingston, A. Perez, I. Shlyakhter, R. Rolando, R. Owen, P. Tanpaiboon, F. Lacbawan, Paritra Mandal, Moneeb Bajwa, Natalie Thornburg, Reina Chau, Nehalraza Momin, Clinton Paden, Duncan MacCannell	2024-10-16
EPI_ISL_19482751	2024-10-01	North America	USA	KP.3.1.1	Quest Diagnostics Incorporated	Laboratory Branch, Coronaviruses and Other Respiratory Viruses Division, National Center for Immunization and Respiratory Diseases, Centers for Disease Control and Prevention (CDC)	Dakota Howard, Dhwani Batra, Peter Cook, Jason Caravas, Benjamin Rambo-Martin, Yvette Unoarumhi, Kristine Lacek, Shatavia Morrison, Christopher Gulvik, Erisa Sula, S. Rosenthal, A. Gerasimova, R. Kagan, B. Anderson, M. Hua, Y. Liu, L. Bernstein, K. Livingston, A. Perez, I. Shlyakhter, R. Rolando, R. Owen, P. Tanpaiboon, F. Lacbawan, Paritra Mandal, Moneeb Bajwa, Natalie Thornburg, Reina Chau, Nehalraza Momin, Clinton Paden, Duncan MacCannell	2024-10-16
EPI_ISL_19482752	2024-10-01	North America	USA	KP.3.1.1	Quest Diagnostics Incorporated	Laboratory Branch, Coronaviruses and Other Respiratory Viruses Division, National Center for Immunization and Respiratory Diseases, Centers for Disease Control and Prevention (CDC)	Dakota Howard, Dhwani Batra, Peter Cook, Jason Caravas, Benjamin Rambo-Martin, Yvette Unoarumhi, Kristine Lacek, Shatavia Morrison, Christopher Gulvik, Erisa Sula, S. Rosenthal, A. Gerasimova, R. Kagan, B. Anderson, M. Hua, Y. Liu, L. Bernstein, K. Livingston, A. Perez, I. Shlyakhter, R. Rolando, R. Owen, P. Tanpaiboon, F. Lacbawan, Paritra Mandal, Moneeb Bajwa, Natalie Thornburg, Reina Chau, Nehalraza Momin, Clinton Paden, Duncan MacCannell	2024-10-16
EPI_ISL_19482753	2024-10-01	North America	USA	KP.2.3	Quest Diagnostics Incorporated	Laboratory Branch, Coronaviruses and Other Respiratory Viruses Division, National Center for Immunization and Respiratory Diseases, Centers for Disease Control and Prevention (CDC)	Dakota Howard, Dhwani Batra, Peter Cook, Jason Caravas, Benjamin Rambo-Martin, Yvette Unoarumhi, Kristine Lacek, Shatavia Morrison, Christopher Gulvik, Erisa Sula, S. Rosenthal, A. Gerasimova, R. Kagan, B. Anderson, M. Hua, Y. Liu, L. Bernstein, K. Livingston, A. Perez, I. Shlyakhter, R. Rolando, R. Owen, P. Tanpaiboon, F. Lacbawan, Paritra Mandal, Moneeb Bajwa, Natalie Thornburg, Reina Chau, Nehalraza Momin, Clinton Paden, Duncan MacCannell	2024-10-16
EPI_ISL_19482754	2024-10-01	North America	USA	KP.3.1.1	Quest Diagnostics Incorporated	Laboratory Branch, Coronaviruses and Other Respiratory Viruses Division, National Center for Immunization and Respiratory Diseases, Centers for Disease Control and Prevention (CDC)	Dakota Howard, Dhwani Batra, Peter Cook, Jason Caravas, Benjamin Rambo-Martin, Yvette Unoarumhi, Kristine Lacek, Shatavia Morrison, Christopher Gulvik, Erisa Sula, S. Rosenthal, A. Gerasimova, R. Kagan, B. Anderson, M. Hua, Y. Liu, L. Bernstein, K. Livingston, A. Perez, I. Shlyakhter, R. Rolando, R. Owen, P. Tanpaiboon, F. Lacbawan, Paritra Mandal, Moneeb Bajwa, Natalie Thornburg, Reina Chau, Nehalraza Momin, Clinton Paden, Duncan MacCannell	2024-10-16
EPI_ISL_19482755	2024-10-01	North America	USA	KP.3.1.1	Quest Diagnostics Incorporated	Laboratory Branch, Coronaviruses and Other Respiratory Viruses Division, National Center for Immunization and Respiratory Diseases, Centers for Disease Control and Prevention (CDC)	Dakota Howard, Dhwani Batra, Peter Cook, Jason Caravas, Benjamin Rambo-Martin, Yvette Unoarumhi, Kristine Lacek, Shatavia Morrison, Christopher Gulvik, Erisa Sula, S. Rosenthal, A. Gerasimova, R. Kagan, B. Anderson, M. Hua, Y. Liu, L. Bernstein, K. Livingston, A. Perez, I. Shlyakhter, R. Rolando, R. Owen, P. Tanpaiboon, F. Lacbawan, Paritra Mandal, Moneeb Bajwa, Natalie Thornburg, Reina Chau, Nehalraza Momin, Clinton Paden, Duncan MacCannell	2024-10-16
EPI_ISL_19482756	2024-10-01	North America	USA	KP.2.3	Quest Diagnostics Incorporated	Laboratory Branch, Coronaviruses and Other Respiratory Viruses Division, National Center for Immunization and Respiratory Diseases, Centers for Disease Control and Prevention (CDC)	Dakota Howard, Dhwani Batra, Peter Cook, Jason Caravas, Benjamin Rambo-Martin, Yvette Unoarumhi, Kristine Lacek, Shatavia Morrison, Christopher Gulvik, Erisa Sula, S. Rosenthal, A. Gerasimova, R. Kagan, B. Anderson, M. Hua, Y. Liu, L. Bernstein, K. Livingston, A. Perez, I. Shlyakhter, R. Rolando, R. Owen, P. Tanpaiboon, F. Lacbawan, Paritra Mandal, Moneeb Bajwa, Natalie Thornburg, Reina Chau, Nehalraza Momin, Clinton Paden, Duncan MacCannell	2024-10-16
EPI_ISL_19482757	2024-10-01	North America	USA	KP.3.1.1	Quest Diagnostics Incorporated	Laboratory Branch, Coronaviruses and Other Respiratory Viruses Division, National Center for Immunization and Respiratory Diseases, Centers for Disease Control and Prevention (CDC)	Dakota Howard, Dhwani Batra, Peter Cook, Jason Caravas, Benjamin Rambo-Martin, Yvette Unoarumhi, Kristine Lacek, Shatavia Morrison, Christopher Gulvik, Erisa Sula, S. Rosenthal, A. Gerasimova, R. Kagan, B. Anderson, M. Hua, Y. Liu, L. Bernstein, K. Livingston, A. Perez, I. Shlyakhter, R. Rolando, R. Owen, P. Tanpaiboon, F. Lacbawan, Paritra Mandal, Moneeb Bajwa, Natalie Thornburg, Reina Chau, Nehalraza Momin, Clinton Paden, Duncan MacCannell	2024-10-16
EPI_ISL_19482758	2024-10-01	North America	USA	JN.1.8	Quest Diagnostics Incorporated	Laboratory Branch, Coronaviruses and Other Respiratory Viruses Division, National Center for Immunization and Respiratory Diseases, Centers for Disease Control and Prevention (CDC)	Dakota Howard, Dhwani Batra, Peter Cook, Jason Caravas, Benjamin Rambo-Martin, Yvette Unoarumhi, Kristine Lacek, Shatavia Morrison, Christopher Gulvik, Erisa Sula, S. Rosenthal, A. Gerasimova, R. Kagan, B. Anderson, M. Hua, Y. Liu, L. Bernstein, K. Livingston, A. Perez, I. Shlyakhter, R. Rolando, R. Owen, P. Tanpaiboon, F. Lacbawan, Paritra Mandal, Moneeb Bajwa, Natalie Thornburg, Reina Chau, Nehalraza Momin, Clinton Paden, Duncan MacCannell	2024-10-16
EPI_ISL_19482759	2024-10-01	North America	USA	JN.1.16.1	Quest Diagnostics Incorporated	Laboratory Branch, Coronaviruses and Other Respiratory Viruses Division, National Center for Immunization and Respiratory Diseases, Centers for Disease Control and Prevention (CDC)	Dakota Howard, Dhwani Batra, Peter Cook, Jason Caravas, Benjamin Rambo-Martin, Yvette Unoarumhi, Kristine Lacek, Shatavia Morrison, Christopher Gulvik, Erisa Sula, S. Rosenthal, A. Gerasimova, R. Kagan, B. Anderson, M. Hua, Y. Liu, L. Bernstein, K. Livingston, A. Perez, I. Shlyakhter, R. Rolando, R. Owen, P. Tanpaiboon, F. Lacbawan, Paritra Mandal, Moneeb Bajwa, Natalie Thornburg, Reina Chau, Nehalraza Momin, Clinton Paden, Duncan MacCannell	2024-10-16
EPI_ISL_19482760	2024-10-02	North America	USA	MC.1	Quest Diagnostics Incorporated	Laboratory Branch, Coronaviruses and Other Respiratory Viruses Division, National Center for Immunization and Respiratory Diseases, Centers for Disease Control and Prevention (CDC)	Dakota Howard, Dhwani Batra, Peter Cook, Jason Caravas, Benjamin Rambo-Martin, Yvette Unoarumhi, Kristine Lacek, Shatavia Morrison, Christopher Gulvik, Erisa Sula, S. Rosenthal, A. Gerasimova, R. Kagan, B. Anderson, M. Hua, Y. Liu, L. Bernstein, K. Livingston, A. Perez, I. Shlyakhter, R. Rolando, R. Owen, P. Tanpaiboon, F. Lacbawan, Paritra Mandal, Moneeb Bajwa, Natalie Thornburg, Reina Chau, Nehalraza Momin, Clinton Paden, Duncan MacCannell	2024-10-16
EPI_ISL_19482761	2024-10-02	North America	USA	KP.3.1.1	Quest Diagnostics Incorporated	Laboratory Branch, Coronaviruses and Other Respiratory Viruses Division, National Center for Immunization and Respiratory Diseases, Centers for Disease Control and Prevention (CDC)	Dakota Howard, Dhwani Batra, Peter Cook, Jason Caravas, Benjamin Rambo-Martin, Yvette Unoarumhi, Kristine Lacek, Shatavia Morrison, Christopher Gulvik, Erisa Sula, S. Rosenthal, A. Gerasimova, R. Kagan, B. Anderson, M. Hua, Y. Liu, L. Bernstein, K. Livingston, A. Perez, I. Shlyakhter, R. Rolando, R. Owen, P. Tanpaiboon, F. Lacbawan, Paritra Mandal, Moneeb Bajwa, Natalie Thornburg, Reina Chau, Nehalraza Momin, Clinton Paden, Duncan MacCannell	2024-10-16
EPI_ISL_19482762	2024-10-02	North America	USA	KP.3.1.1	Quest Diagnostics Incorporated	Laboratory Branch, Coronaviruses and Other Respiratory Viruses Division, National Center for Immunization and Respiratory Diseases, Centers for Disease Control and Prevention (CDC)	Dakota Howard, Dhwani Batra, Peter Cook, Jason Caravas, Benjamin Rambo-Martin, Yvette Unoarumhi, Kristine Lacek, Shatavia Morrison, Christopher Gulvik, Erisa Sula, S. Rosenthal, A. Gerasimova, R. Kagan, B. Anderson, M. Hua, Y. Liu, L. Bernstein, K. Livingston, A. Perez, I. Shlyakhter, R. Rolando, R. Owen, P. Tanpaiboon, F. Lacbawan, Paritra Mandal, Moneeb Bajwa, Natalie Thornburg, Reina Chau, Nehalraza Momin, Clinton Paden, Duncan MacCannell	2024-10-16
EPI_ISL_19484559	2024-10-06	North America	USA	KP.3.1.1	State Hygienic Laboratory at the University of Iowa	State Hygienic Laboratory at the University of Iowa	Valerie Reeb, Erik Twait, Anna Yakos, Kris Eveland, Jeff Benfer, Wes Hottel, Alankar Kampoowale, Whitney Platte	2024-10-16
EPI_ISL_19484569	2024-10-06	North America	USA	KP.3.1.1	State Hygienic Laboratory at the University of Iowa	State Hygienic Laboratory at the University of Iowa	Valerie Reeb, Erik Twait, Anna Yakos, Kris Eveland, Jeff Benfer, Wes Hottel, Alankar Kampoowale, Whitney Platte	2024-10-16
EPI_ISL_19484571	2024-10-01	North America	USA	KP.3.1.1	State Hygienic Laboratory at the University of Iowa	State Hygienic Laboratory at the University of Iowa	Valerie Reeb, Erik Twait, Anna Yakos, Kris Eveland, Jeff Benfer, Wes Hottel, Alankar Kampoowale, Whitney Platte	2024-10-16
EPI_ISL_19484573	2024-10-10	North America	USA	KP.3.1.1	State Hygienic Laboratory at the University of Iowa	State Hygienic Laboratory at the University of Iowa	Valerie Reeb, Erik Twait, Anna Yakos, Kris Eveland, Jeff Benfer, Wes Hottel, Alankar Kampoowale, Whitney Platte	2024-10-16
EPI_ISL_19484577	2024-10-07	North America	USA	KP.3.1.1	State Hygienic Laboratory at the University of Iowa	State Hygienic Laboratory at the University of Iowa	Valerie Reeb, Erik Twait, Anna Yakos, Kris Eveland, Jeff Benfer, Wes Hottel, Alankar Kampoowale, Whitney Platte	2024-10-16
EPI_ISL_19484578	2024-10-02	North America	USA	KP.3.1.1	State Hygienic Laboratory at the University of Iowa	State Hygienic Laboratory at the University of Iowa	Valerie Reeb, Erik Twait, Anna Yakos, Kris Eveland, Jeff Benfer, Wes Hottel, Alankar Kampoowale, Whitney Platte	2024-10-16
EPI_ISL_19484582	2024-10-02	North America	USA	KP.3.3	State Hygienic Laboratory at the University of Iowa	State Hygienic Laboratory at the University of Iowa	Valerie Reeb, Erik Twait, Anna Yakos, Kris Eveland, Jeff Benfer, Wes Hottel, Alankar Kampoowale, Whitney Platte	2024-10-16
EPI_ISL_19484585	2024-10-07	North America	USA	KP.3.1.1	State Hygienic Laboratory at the University of Iowa	State Hygienic Laboratory at the University of Iowa	Valerie Reeb, Erik Twait, Anna Yakos, Kris Eveland, Jeff Benfer, Wes Hottel, Alankar Kampoowale, Whitney Platte	2024-10-16
EPI_ISL_19485512	2024-10-05	North America	USA	XDY	Michigan Department of Health and Human Services, Bureau of Laboratories	Michigan Department of Health and Human Services, Bureau of Laboratories	Blankenship HM, Riner D, Soehnlen MK	2024-10-17
EPI_ISL_19485513	2024-10-05	North America	USA	KP.2	Michigan Department of Health and Human Services, Bureau of Laboratories	Michigan Department of Health and Human Services, Bureau of Laboratories	Blankenship HM, Riner D, Soehnlen MK	2024-10-17
EPI_ISL_19485514	2024-10-03	North America	USA	KP.3.1.3	Michigan Department of Health and Human Services, Bureau of Laboratories	Michigan Department of Health and Human Services, Bureau of Laboratories	Blankenship HM, Riner D, Soehnlen MK	2024-10-17
EPI_ISL_19485515	2024-10-05	North America	USA	KP.3.1	Michigan Department of Health and Human Services, Bureau of Laboratories	Michigan Department of Health and Human Services, Bureau of Laboratories	Blankenship HM, Riner D, Soehnlen MK	2024-10-17
EPI_ISL_19486196	2024-10-02	North America	USA	KP.3.1.1	Nebraska Medicine	Nebraska Public Health Laboratory (NPHL) - COVID-19 Response Team	Bartling, Amanda M; Roden, Amy E; McGill, Stevie; Swanson, Robin	2024-10-17
EPI_ISL_19486197	2024-10-04	North America	USA	MC.19	Nebraska Medicine	Nebraska Public Health Laboratory (NPHL) - COVID-19 Response Team	Bartling, Amanda M; Roden, Amy E; McGill, Stevie; Swanson, Robin	2024-10-17
EPI_ISL_19486198	2024-10-07	North America	USA	KP.3.1.1	Nebraska Medicine	Nebraska Public Health Laboratory (NPHL) - COVID-19 Response Team	Bartling, Amanda M; Roden, Amy E; McGill, Stevie; Swanson, Robin	2024-10-17
EPI_ISL_19486200	2024-10-07	North America	USA	XEC	Nebraska Medicine	Nebraska Public Health Laboratory (NPHL) - COVID-19 Response Team	Bartling, Amanda M; Roden, Amy E; McGill, Stevie; Swanson, Robin	2024-10-17
EPI_ISL_19486202	2024-10-05	North America	USA	KP.2	Nebraska Medicine	Nebraska Public Health Laboratory (NPHL) - COVID-19 Response Team	Bartling, Amanda M; Roden, Amy E; McGill, Stevie; Swanson, Robin	2024-10-17
EPI_ISL_19486206	2024-10-04	North America	USA	KP.3.1.1	Nebraska Medicine	Nebraska Public Health Laboratory (NPHL) - COVID-19 Response Team	Bartling, Amanda M; Roden, Amy E; McGill, Stevie; Swanson, Robin	2024-10-17
EPI_ISL_19486212	2024-10-01	North America	USA	MC.16	Nebraska Medicine	Nebraska Public Health Laboratory (NPHL) - COVID-19 Response Team	Bartling, Amanda M; Roden, Amy E; McGill, Stevie; Swanson, Robin	2024-10-17
EPI_ISL_19486215	2024-10-01	North America	USA	KP.3.1.1	Nebraska Medicine	Nebraska Public Health Laboratory (NPHL) - COVID-19 Response Team	Bartling, Amanda M; Roden, Amy E; McGill, Stevie; Swanson, Robin	2024-10-17
EPI_ISL_19486311	2024-10-01	North America	USA	XEC	RIPHL at Rush University Medical Center	RIPHL at Rush University Medical Center	Stefan Green, Kevin Kunstman, Hannah Barbian, Sofiya Bobrovska, Felix Araujo Perez, Giancarlo Balangue, Marisol Dominguez, Erin Newcomer, Mary Hayden, Joyce Houlihan, Diane Springer	2024-10-17
EPI_ISL_19486312	2024-10-02	North America	USA	KP.3.1.1	RIPHL at Rush University Medical Center	RIPHL at Rush University Medical Center	Stefan Green, Kevin Kunstman, Hannah Barbian, Sofiya Bobrovska, Felix Araujo Perez, Giancarlo Balangue, Marisol Dominguez, Erin Newcomer, Mary Hayden, Joyce Houlihan, Diane Springer	2024-10-17
EPI_ISL_19486313	2024-10-02	North America	USA	KP.3.1.1	RIPHL at Rush University Medical Center	RIPHL at Rush University Medical Center	Stefan Green, Kevin Kunstman, Hannah Barbian, Sofiya Bobrovska, Felix Araujo Perez, Giancarlo Balangue, Marisol Dominguez, Erin Newcomer, Mary Hayden, Joyce Houlihan, Diane Springer	2024-10-17
EPI_ISL_19486314	2024-10-01	North America	USA	KP.3.1.1	RIPHL at Rush University Medical Center	RIPHL at Rush University Medical Center	Stefan Green, Kevin Kunstman, Hannah Barbian, Sofiya Bobrovska, Felix Araujo Perez, Giancarlo Balangue, Marisol Dominguez, Erin Newcomer, Mary Hayden, Joyce Houlihan, Diane Springer	2024-10-17
EPI_ISL_19486352	2024-10-01	North America	USA	LP.1	Loyola University Medical Center	RIPHL at Rush University Medical Center	Stefan Green, Kevin Kunstman, Hannah Barbian, Sofiya Bobrovska, Felix Araujo Perez, Giancarlo Balangue, Marisol Dominguez, Erin Newcomer, Amanda Herrington, Kathleen McKinley	2024-10-17
EPI_ISL_19486353	2024-10-01	North America	USA	KP.3.1.1	Loyola University Medical Center	RIPHL at Rush University Medical Center	Stefan Green, Kevin Kunstman, Hannah Barbian, Sofiya Bobrovska, Felix Araujo Perez, Giancarlo Balangue, Marisol Dominguez, Erin Newcomer, Amanda Herrington, Kathleen McKinley	2024-10-17
EPI_ISL_19486354	2024-10-01	North America	USA	KP.3.2.3	Loyola University Medical Center	RIPHL at Rush University Medical Center	Stefan Green, Kevin Kunstman, Hannah Barbian, Sofiya Bobrovska, Felix Araujo Perez, Giancarlo Balangue, Marisol Dominguez, Erin Newcomer, Amanda Herrington, Kathleen McKinley	2024-10-17
EPI_ISL_19486362	2024-10-01	North America	USA	KP.3.1.1	Saratoga Hospital Laboratory	Wadsworth Center, New York State Department of Health	Kirsten St. George, Daryl M. Lamson, Sara Griesemer, Victoria Schnurr, Lindsey Rickerman, Jonathan Plitnick, Bowin Bonificio, Aishwarya Jadhav	2024-10-17
EPI_ISL_19486363	2024-10-02	North America	USA	KP.3.1.1	Saratoga Hospital Laboratory	Wadsworth Center, New York State Department of Health	Kirsten St. George, Daryl M. Lamson, Sara Griesemer, Victoria Schnurr, Lindsey Rickerman, Jonathan Plitnick, Bowin Bonificio, Aishwarya Jadhav	2024-10-17
EPI_ISL_19486364	2024-10-03	North America	USA	KP.3.1.1	Saratoga Hospital Laboratory	Wadsworth Center, New York State Department of Health	Kirsten St. George, Daryl M. Lamson, Sara Griesemer, Victoria Schnurr, Lindsey Rickerman, Jonathan Plitnick, Bowin Bonificio, Aishwarya Jadhav	2024-10-17
EPI_ISL_19486365	2024-10-02	North America	USA	KP.3.1.1	Albany Medical Center Hospital Clinical Laboratories	Wadsworth Center, New York State Department of Health	Kirsten St. George, Daryl M. Lamson, Sara Griesemer, Victoria Schnurr, Lindsey Rickerman, Jonathan Plitnick, Bowin Bonificio, Aishwarya Jadhav	2024-10-17
EPI_ISL_19486366	2024-10-02	North America	USA	XEC	Albany Medical Center Hospital Clinical Laboratories	Wadsworth Center, New York State Department of Health	Kirsten St. George, Daryl M. Lamson, Sara Griesemer, Victoria Schnurr, Lindsey Rickerman, Jonathan Plitnick, Bowin Bonificio, Aishwarya Jadhav	2024-10-17
EPI_ISL_19486367	2024-10-05	North America	USA	KP.3.1.1	Albany Medical Center Hospital Clinical Laboratories	Wadsworth Center, New York State Department of Health	Kirsten St. George, Daryl M. Lamson, Sara Griesemer, Victoria Schnurr, Lindsey Rickerman, Jonathan Plitnick, Bowin Bonificio, Aishwarya Jadhav	2024-10-17
EPI_ISL_19486368	2024-10-05	North America	USA	KP.3.1.1	Albany Medical Center Hospital Clinical Laboratories	Wadsworth Center, New York State Department of Health	Kirsten St. George, Daryl M. Lamson, Sara Griesemer, Victoria Schnurr, Lindsey Rickerman, Jonathan Plitnick, Bowin Bonificio, Aishwarya Jadhav	2024-10-17
EPI_ISL_19486369	2024-10-07	North America	USA	JN.1.11	Albany Medical Center Hospital Clinical Laboratories	Wadsworth Center, New York State Department of Health	Kirsten St. George, Daryl M. Lamson, Sara Griesemer, Victoria Schnurr, Lindsey Rickerman, Jonathan Plitnick, Bowin Bonificio, Aishwarya Jadhav	2024-10-17
EPI_ISL_19486371	2024-10-06	North America	USA	XEC	Stony Brook University Hospital	Wadsworth Center, New York State Department of Health	Kirsten St. George, Daryl M. Lamson, Sara Griesemer, Victoria Schnurr, Lindsey Rickerman, Jonathan Plitnick, Bowin Bonificio, Aishwarya Jadhav	2024-10-17
EPI_ISL_19488763	2024-10-09	North America	USA	KP.3.1	Clinical Enterprise: CDC Multiplex Nasal Phase 3 (DC Indv) - Homo sapiens ribonuclease P RNA	Ginkgo Bioworks Concentric	Keith Robison, Dongjuan Dai, Brintha Girinathan, Allison Hicks, Bryan Cosca, Alex Plocik, Birgitte Simen, Andy Rothstein	2024-10-18
EPI_ISL_19488764	2024-10-10	North America	USA	KP.3.1.1	Clinical Enterprise: CDC Multiplex Nasal Phase 3 (DC Pooled) - Homo sapiens ribonuclease P RNA	Ginkgo Bioworks Concentric	Keith Robison, Dongjuan Dai, Brintha Girinathan, Allison Hicks, Bryan Cosca, Alex Plocik, Birgitte Simen, Andy Rothstein	2024-10-18
EPI_ISL_19488765	2024-10-09	North America	USA	KP.3.1.1	Clinical Enterprise: CDC Multiplex Nasal Phase 3 (DC Indv) - Homo sapiens ribonuclease P RNA	Ginkgo Bioworks Concentric	Keith Robison, Dongjuan Dai, Brintha Girinathan, Allison Hicks, Bryan Cosca, Alex Plocik, Birgitte Simen, Andy Rothstein	2024-10-18
EPI_ISL_19488766	2024-10-09	North America	USA	LU.2	Clinical Enterprise: CDC Multiplex Nasal Phase 3 (DC Indv) - Homo sapiens ribonuclease P RNA	Ginkgo Bioworks Concentric	Keith Robison, Dongjuan Dai, Brintha Girinathan, Allison Hicks, Bryan Cosca, Alex Plocik, Birgitte Simen, Andy Rothstein	2024-10-18
EPI_ISL_19488767	2024-10-10	North America	USA	KP.3.1.1	Clinical Enterprise: CDC Multiplex Nasal Phase 3 (DC Indv) - Homo sapiens ribonuclease P RNA	Ginkgo Bioworks Concentric	Keith Robison, Dongjuan Dai, Brintha Girinathan, Allison Hicks, Bryan Cosca, Alex Plocik, Birgitte Simen, Andy Rothstein	2024-10-18
EPI_ISL_19488768	2024-10-10	North America	USA	KP.3.1.1	Clinical Enterprise: CDC Multiplex Nasal Phase 3 (DC Indv) - Homo sapiens ribonuclease P RNA	Ginkgo Bioworks Concentric	Keith Robison, Dongjuan Dai, Brintha Girinathan, Allison Hicks, Bryan Cosca, Alex Plocik, Birgitte Simen, Andy Rothstein	2024-10-18
EPI_ISL_19488769	2024-10-10	North America	USA	KP.3.1.1	Clinical Enterprise: CDC Multiplex Nasal Phase 3 (DC Pooled) - Homo sapiens ribonuclease P RNA	Ginkgo Bioworks Concentric	Keith Robison, Dongjuan Dai, Brintha Girinathan, Allison Hicks, Bryan Cosca, Alex Plocik, Birgitte Simen, Andy Rothstein	2024-10-18
EPI_ISL_19488770	2024-10-08	North America	USA	KP.3.1.1	Clinical Enterprise: CDC Multiplex Nasal Phase 3 (DC Indv) - Homo sapiens ribonuclease P RNA	Ginkgo Bioworks Concentric	Keith Robison, Dongjuan Dai, Brintha Girinathan, Allison Hicks, Bryan Cosca, Alex Plocik, Birgitte Simen, Andy Rothstein	2024-10-18
EPI_ISL_19488771	2024-10-07	North America	USA	BA.3	Clinical Enterprise: CDC Multiplex Nasal Phase 3 (DC Indv) - Homo sapiens ribonuclease P RNA	Ginkgo Bioworks Concentric	Keith Robison, Dongjuan Dai, Brintha Girinathan, Allison Hicks, Bryan Cosca, Alex Plocik, Birgitte Simen, Andy Rothstein	2024-10-18
EPI_ISL_19488772	2024-10-09	North America	USA	KP.3.1	Clinical Enterprise: CDC Multiplex Nasal Phase 3 (DC Pooled) - Homo sapiens ribonuclease P RNA	Ginkgo Bioworks Concentric	Keith Robison, Dongjuan Dai, Brintha Girinathan, Allison Hicks, Bryan Cosca, Alex Plocik, Birgitte Simen, Andy Rothstein	2024-10-18
EPI_ISL_19488773	2024-10-08	North America	USA	XEC	Clinical Enterprise: CDC Multiplex Nasal Phase 3 (DC Indv) - Homo sapiens ribonuclease P RNA	Ginkgo Bioworks Concentric	Keith Robison, Dongjuan Dai, Brintha Girinathan, Allison Hicks, Bryan Cosca, Alex Plocik, Birgitte Simen, Andy Rothstein	2024-10-18
EPI_ISL_19488774	2024-10-08	North America	USA	XEC	Clinical Enterprise: CDC Multiplex Nasal Phase 3 (DC Indv) - Homo sapiens ribonuclease P RNA	Ginkgo Bioworks Concentric	Keith Robison, Dongjuan Dai, Brintha Girinathan, Allison Hicks, Bryan Cosca, Alex Plocik, Birgitte Simen, Andy Rothstein	2024-10-18
EPI_ISL_19488775	2024-10-09	North America	USA	MB.1.1	Clinical Enterprise: CDC Multiplex Nasal Phase 3 (DC Indv) - Homo sapiens ribonuclease P RNA	Ginkgo Bioworks Concentric	Keith Robison, Dongjuan Dai, Brintha Girinathan, Allison Hicks, Bryan Cosca, Alex Plocik, Birgitte Simen, Andy Rothstein	2024-10-18
EPI_ISL_19488776	2024-10-09	North America	USA	MB.1.1	Clinical Enterprise: CDC Multiplex Nasal Phase 3 (DC Pooled) - Homo sapiens ribonuclease P RNA	Ginkgo Bioworks Concentric	Keith Robison, Dongjuan Dai, Brintha Girinathan, Allison Hicks, Bryan Cosca, Alex Plocik, Birgitte Simen, Andy Rothstein	2024-10-18
EPI_ISL_19488777	2024-10-07	North America	USA	XEC	Clinical Enterprise: CDC Multiplex Nasal Phase 3 (DC Indv) - Homo sapiens ribonuclease P RNA	Ginkgo Bioworks Concentric	Keith Robison, Dongjuan Dai, Brintha Girinathan, Allison Hicks, Bryan Cosca, Alex Plocik, Birgitte Simen, Andy Rothstein	2024-10-18
EPI_ISL_19488778	2024-10-10	North America	USA	KP.3.1.1	Clinical Enterprise: CDC Multiplex Nasal Phase 3 (DC Indv) - Homo sapiens ribonuclease P RNA	Ginkgo Bioworks Concentric	Keith Robison, Dongjuan Dai, Brintha Girinathan, Allison Hicks, Bryan Cosca, Alex Plocik, Birgitte Simen, Andy Rothstein	2024-10-18
EPI_ISL_19488779	2024-10-07	North America	USA	JN.1.37	Clinical Enterprise: CDC Multiplex Nasal Phase 3 (DC Indv) - Homo sapiens ribonuclease P RNA	Ginkgo Bioworks Concentric	Keith Robison, Dongjuan Dai, Brintha Girinathan, Allison Hicks, Bryan Cosca, Alex Plocik, Birgitte Simen, Andy Rothstein	2024-10-18
EPI_ISL_19488780	2024-10-07	North America	USA	KP.3.1	Clinical Enterprise: CDC Multiplex Nasal Phase 3 (DC Pooled) - Homo sapiens ribonuclease P RNA	Ginkgo Bioworks Concentric	Keith Robison, Dongjuan Dai, Brintha Girinathan, Allison Hicks, Bryan Cosca, Alex Plocik, Birgitte Simen, Andy Rothstein	2024-10-18
EPI_ISL_19488781	2024-10-07	North America	USA	XEC	Clinical Enterprise: CDC Multiplex Nasal Phase 3 (DC Indv) - Homo sapiens ribonuclease P RNA	Ginkgo Bioworks Concentric	Keith Robison, Dongjuan Dai, Brintha Girinathan, Allison Hicks, Bryan Cosca, Alex Plocik, Birgitte Simen, Andy Rothstein	2024-10-18
EPI_ISL_19488782	2024-10-10	North America	USA	LB.1.1	Clinical Enterprise: CDC Multiplex Nasal Phase 3 (DC Pooled) - Homo sapiens ribonuclease P RNA	Ginkgo Bioworks Concentric	Keith Robison, Dongjuan Dai, Brintha Girinathan, Allison Hicks, Bryan Cosca, Alex Plocik, Birgitte Simen, Andy Rothstein	2024-10-18
EPI_ISL_19488783	2024-10-07	North America	USA	JN.1.40	Clinical Enterprise: CDC Multiplex Nasal Phase 3 (DC Pooled) - Homo sapiens ribonuclease P RNA	Ginkgo Bioworks Concentric	Keith Robison, Dongjuan Dai, Brintha Girinathan, Allison Hicks, Bryan Cosca, Alex Plocik, Birgitte Simen, Andy Rothstein	2024-10-18
EPI_ISL_19488784	2024-10-07	North America	USA	KP.3.1.1	Clinical Enterprise: CDC Multiplex Nasal Phase 3 (DC Indv) - Homo sapiens ribonuclease P RNA	Ginkgo Bioworks Concentric	Keith Robison, Dongjuan Dai, Brintha Girinathan, Allison Hicks, Bryan Cosca, Alex Plocik, Birgitte Simen, Andy Rothstein	2024-10-18
EPI_ISL_19488785	2024-10-08	North America	USA	KP.3	Clinical Enterprise: CDC Multiplex Nasal Phase 3 (DC Indv) - Homo sapiens ribonuclease P RNA	Ginkgo Bioworks Concentric	Keith Robison, Dongjuan Dai, Brintha Girinathan, Allison Hicks, Bryan Cosca, Alex Plocik, Birgitte Simen, Andy Rothstein	2024-10-18
EPI_ISL_19488786	2024-10-09	North America	USA	KP.3.1.1	Clinical Enterprise: CDC Multiplex Nasal Phase 3 (DC Pooled) - Homo sapiens ribonuclease P RNA	Ginkgo Bioworks Concentric	Keith Robison, Dongjuan Dai, Brintha Girinathan, Allison Hicks, Bryan Cosca, Alex Plocik, Birgitte Simen, Andy Rothstein	2024-10-18
EPI_ISL_19488787	2024-10-10	North America	USA	KP.3.1.1	Clinical Enterprise: CDC Multiplex Nasal Phase 3 (DC Indv) - Homo sapiens ribonuclease P RNA	Ginkgo Bioworks Concentric	Keith Robison, Dongjuan Dai, Brintha Girinathan, Allison Hicks, Bryan Cosca, Alex Plocik, Birgitte Simen, Andy Rothstein	2024-10-18
EPI_ISL_19488788	2024-10-09	North America	USA	KP.3.1.1	Clinical Enterprise: CDC Multiplex Nasal Phase 3 (DC Indv) - Homo sapiens ribonuclease P RNA	Ginkgo Bioworks Concentric	Keith Robison, Dongjuan Dai, Brintha Girinathan, Allison Hicks, Bryan Cosca, Alex Plocik, Birgitte Simen, Andy Rothstein	2024-10-18
EPI_ISL_19488789	2024-10-08	North America	USA	XEC	Clinical Enterprise: CDC Multiplex Nasal Phase 3 (DC Indv) - Homo sapiens ribonuclease P RNA	Ginkgo Bioworks Concentric	Keith Robison, Dongjuan Dai, Brintha Girinathan, Allison Hicks, Bryan Cosca, Alex Plocik, Birgitte Simen, Andy Rothstein	2024-10-18
EPI_ISL_19488790	2024-10-07	North America	USA	MC.1	Clinical Enterprise: CDC Multiplex Nasal Phase 3 (DC Pooled) - Homo sapiens ribonuclease P RNA	Ginkgo Bioworks Concentric	Keith Robison, Dongjuan Dai, Brintha Girinathan, Allison Hicks, Bryan Cosca, Alex Plocik, Birgitte Simen, Andy Rothstein	2024-10-18
EPI_ISL_19488791	2024-10-08	North America	USA	XEC	Clinical Enterprise: CDC Multiplex Nasal Phase 3 (DC Pooled) - Homo sapiens ribonuclease P RNA	Ginkgo Bioworks Concentric	Keith Robison, Dongjuan Dai, Brintha Girinathan, Allison Hicks, Bryan Cosca, Alex Plocik, Birgitte Simen, Andy Rothstein	2024-10-18
EPI_ISL_19488792	2024-10-09	North America	USA	KP.3.1.1	Clinical Enterprise: CDC Multiplex Nasal Phase 3 (DC Indv) - Homo sapiens ribonuclease P RNA	Ginkgo Bioworks Concentric	Keith Robison, Dongjuan Dai, Brintha Girinathan, Allison Hicks, Bryan Cosca, Alex Plocik, Birgitte Simen, Andy Rothstein	2024-10-18
EPI_ISL_19488793	2024-10-09	North America	USA	KP.3.1.1	Clinical Enterprise: CDC Multiplex Nasal Phase 3 (DC Indv) - Homo sapiens ribonuclease P RNA	Ginkgo Bioworks Concentric	Keith Robison, Dongjuan Dai, Brintha Girinathan, Allison Hicks, Bryan Cosca, Alex Plocik, Birgitte Simen, Andy Rothstein	2024-10-18
EPI_ISL_19488794	2024-10-08	North America	USA	KP.3.1.1	Clinical Enterprise: CDC Multiplex Nasal Phase 3 (DC Indv) - Homo sapiens ribonuclease P RNA	Ginkgo Bioworks Concentric	Keith Robison, Dongjuan Dai, Brintha Girinathan, Allison Hicks, Bryan Cosca, Alex Plocik, Birgitte Simen, Andy Rothstein	2024-10-18
EPI_ISL_19488795	2024-10-08	North America	USA	XEC	Clinical Enterprise: CDC Multiplex Nasal Phase 3 (DC Pooled) - Homo sapiens ribonuclease P RNA	Ginkgo Bioworks Concentric	Keith Robison, Dongjuan Dai, Brintha Girinathan, Allison Hicks, Bryan Cosca, Alex Plocik, Birgitte Simen, Andy Rothstein	2024-10-18
EPI_ISL_19488796	2024-10-07	North America	USA	KP.3.1.1	Clinical Enterprise: CDC Multiplex Nasal Phase 3 (DC Indv) - Homo sapiens ribonuclease P RNA	Ginkgo Bioworks Concentric	Keith Robison, Dongjuan Dai, Brintha Girinathan, Allison Hicks, Bryan Cosca, Alex Plocik, Birgitte Simen, Andy Rothstein	2024-10-18
EPI_ISL_19488797	2024-10-09	North America	USA	XEC	Clinical Enterprise: CDC Multiplex Nasal Phase 3 (DC Pooled) - Homo sapiens ribonuclease P RNA	Ginkgo Bioworks Concentric	Keith Robison, Dongjuan Dai, Brintha Girinathan, Allison Hicks, Bryan Cosca, Alex Plocik, Birgitte Simen, Andy Rothstein	2024-10-18
EPI_ISL_19488798	2024-10-08	North America	USA	KP.3.1.1	Clinical Enterprise: CDC Multiplex Nasal Phase 3 (DC Indv) - Homo sapiens ribonuclease P RNA	Ginkgo Bioworks Concentric	Keith Robison, Dongjuan Dai, Brintha Girinathan, Allison Hicks, Bryan Cosca, Alex Plocik, Birgitte Simen, Andy Rothstein	2024-10-18
EPI_ISL_19488799	2024-10-09	North America	USA	KP.3.1	Clinical Enterprise: CDC Multiplex Nasal Phase 3 (DC Pooled) - Homo sapiens ribonuclease P RNA	Ginkgo Bioworks Concentric	Keith Robison, Dongjuan Dai, Brintha Girinathan, Allison Hicks, Bryan Cosca, Alex Plocik, Birgitte Simen, Andy Rothstein	2024-10-18
EPI_ISL_19488800	2024-10-10	North America	USA	KP.3.1	Clinical Enterprise: CDC Multiplex Nasal Phase 3 (DC Indv) - Homo sapiens ribonuclease P RNA	Ginkgo Bioworks Concentric	Keith Robison, Dongjuan Dai, Brintha Girinathan, Allison Hicks, Bryan Cosca, Alex Plocik, Birgitte Simen, Andy Rothstein	2024-10-18
EPI_ISL_19488801	2024-10-09	North America	USA	KP.3.1.1	Clinical Enterprise: CDC Multiplex Nasal Phase 3 (DC Indv) - Homo sapiens ribonuclease P RNA	Ginkgo Bioworks Concentric	Keith Robison, Dongjuan Dai, Brintha Girinathan, Allison Hicks, Bryan Cosca, Alex Plocik, Birgitte Simen, Andy Rothstein	2024-10-18
EPI_ISL_19488802	2024-10-10	North America	USA	JN.1.16	Clinical Enterprise: CDC Multiplex Nasal Phase 3 (DC Indv) - Homo sapiens ribonuclease P RNA	Ginkgo Bioworks Concentric	Keith Robison, Dongjuan Dai, Brintha Girinathan, Allison Hicks, Bryan Cosca, Alex Plocik, Birgitte Simen, Andy Rothstein	2024-10-18
EPI_ISL_19488803	2024-10-08	North America	USA	KP.3.1.1	Clinical Enterprise: CDC Multiplex Nasal Phase 3 (DC Pooled) - Homo sapiens ribonuclease P RNA	Ginkgo Bioworks Concentric	Keith Robison, Dongjuan Dai, Brintha Girinathan, Allison Hicks, Bryan Cosca, Alex Plocik, Birgitte Simen, Andy Rothstein	2024-10-18
EPI_ISL_19488804	2024-10-10	North America	USA	KP.3.1.1	Clinical Enterprise: CDC Multiplex Nasal Phase 3 (DC Indv) - Homo sapiens ribonuclease P RNA	Ginkgo Bioworks Concentric	Keith Robison, Dongjuan Dai, Brintha Girinathan, Allison Hicks, Bryan Cosca, Alex Plocik, Birgitte Simen, Andy Rothstein	2024-10-18
EPI_ISL_19488805	2024-10-09	North America	USA	KP.3.1.1	Clinical Enterprise: CDC Multiplex Nasal Phase 3 (DC Indv) - Homo sapiens ribonuclease P RNA	Ginkgo Bioworks Concentric	Keith Robison, Dongjuan Dai, Brintha Girinathan, Allison Hicks, Bryan Cosca, Alex Plocik, Birgitte Simen, Andy Rothstein	2024-10-18
EPI_ISL_19488806	2024-10-07	North America	USA	JN.1.40	Clinical Enterprise: CDC Multiplex Nasal Phase 3 (DC Indv) - Homo sapiens ribonuclease P RNA	Ginkgo Bioworks Concentric	Keith Robison, Dongjuan Dai, Brintha Girinathan, Allison Hicks, Bryan Cosca, Alex Plocik, Birgitte Simen, Andy Rothstein	2024-10-18
EPI_ISL_19488807	2024-10-07	North America	USA	KP.3.1.1	Clinical Enterprise: CDC Multiplex Nasal Phase 3 (DC Pooled) - Homo sapiens ribonuclease P RNA	Ginkgo Bioworks Concentric	Keith Robison, Dongjuan Dai, Brintha Girinathan, Allison Hicks, Bryan Cosca, Alex Plocik, Birgitte Simen, Andy Rothstein	2024-10-18
EPI_ISL_19488808	2024-10-07	North America	USA	KP.3.1	Clinical Enterprise: CDC Multiplex Nasal Phase 3 (DC Pooled) - Homo sapiens ribonuclease P RNA	Ginkgo Bioworks Concentric	Keith Robison, Dongjuan Dai, Brintha Girinathan, Allison Hicks, Bryan Cosca, Alex Plocik, Birgitte Simen, Andy Rothstein	2024-10-18
EPI_ISL_19488809	2024-10-08	North America	USA	KP.3.1	Clinical Enterprise: CDC Multiplex Nasal Phase 3 (DC Indv) - Homo sapiens ribonuclease P RNA	Ginkgo Bioworks Concentric	Keith Robison, Dongjuan Dai, Brintha Girinathan, Allison Hicks, Bryan Cosca, Alex Plocik, Birgitte Simen, Andy Rothstein	2024-10-18
EPI_ISL_19488810	2024-10-07	North America	USA	KP.3.1.1	Clinical Enterprise: CDC Multiplex Nasal Phase 3 (DC Pooled) - Homo sapiens ribonuclease P RNA	Ginkgo Bioworks Concentric	Keith Robison, Dongjuan Dai, Brintha Girinathan, Allison Hicks, Bryan Cosca, Alex Plocik, Birgitte Simen, Andy Rothstein	2024-10-18
EPI_ISL_19488811	2024-10-08	North America	USA	JN.1.16.3	Clinical Enterprise: CDC Multiplex Nasal Phase 3 (DC Indv) - Homo sapiens ribonuclease P RNA	Ginkgo Bioworks Concentric	Keith Robison, Dongjuan Dai, Brintha Girinathan, Allison Hicks, Bryan Cosca, Alex Plocik, Birgitte Simen, Andy Rothstein	2024-10-18
EPI_ISL_19488812	2024-10-10	North America	USA	LB.1.1	Clinical Enterprise: CDC Multiplex Nasal Phase 3 (DC Indv) - Homo sapiens ribonuclease P RNA	Ginkgo Bioworks Concentric	Keith Robison, Dongjuan Dai, Brintha Girinathan, Allison Hicks, Bryan Cosca, Alex Plocik, Birgitte Simen, Andy Rothstein	2024-10-18
EPI_ISL_19488813	2024-10-09	North America	USA	JN.1.16	Clinical Enterprise: CDC Multiplex Nasal Phase 3 (DC Pooled) - Homo sapiens ribonuclease P RNA	Ginkgo Bioworks Concentric	Keith Robison, Dongjuan Dai, Brintha Girinathan, Allison Hicks, Bryan Cosca, Alex Plocik, Birgitte Simen, Andy Rothstein	2024-10-18
EPI_ISL_19488814	2024-10-08	North America	USA	JN.1.16	Clinical Enterprise: CDC Multiplex Nasal Phase 3 (DC Pooled) - Homo sapiens ribonuclease P RNA	Ginkgo Bioworks Concentric	Keith Robison, Dongjuan Dai, Brintha Girinathan, Allison Hicks, Bryan Cosca, Alex Plocik, Birgitte Simen, Andy Rothstein	2024-10-18
EPI_ISL_19488815	2024-10-08	North America	USA	LB.1.2.1	Clinical Enterprise: CDC Multiplex Nasal Phase 3 (DC Indv) - Homo sapiens ribonuclease P RNA	Ginkgo Bioworks Concentric	Keith Robison, Dongjuan Dai, Brintha Girinathan, Allison Hicks, Bryan Cosca, Alex Plocik, Birgitte Simen, Andy Rothstein	2024-10-18
EPI_ISL_19488816	2024-10-09	North America	USA	XEC	Clinical Enterprise: CDC Multiplex Nasal Phase 3 (DC Indv) - Homo sapiens ribonuclease P RNA	Ginkgo Bioworks Concentric	Keith Robison, Dongjuan Dai, Brintha Girinathan, Allison Hicks, Bryan Cosca, Alex Plocik, Birgitte Simen, Andy Rothstein	2024-10-18
EPI_ISL_19488817	2024-10-08	North America	USA	XEC	Clinical Enterprise: CDC Multiplex Nasal Phase 3 (DC Indv) - Homo sapiens ribonuclease P RNA	Ginkgo Bioworks Concentric	Keith Robison, Dongjuan Dai, Brintha Girinathan, Allison Hicks, Bryan Cosca, Alex Plocik, Birgitte Simen, Andy Rothstein	2024-10-18
EPI_ISL_19488818	2024-10-07	North America	USA	KP.3.1.1	Clinical Enterprise: CDC Multiplex Nasal Phase 3 (DC Indv) - Homo sapiens ribonuclease P RNA	Ginkgo Bioworks Concentric	Keith Robison, Dongjuan Dai, Brintha Girinathan, Allison Hicks, Bryan Cosca, Alex Plocik, Birgitte Simen, Andy Rothstein	2024-10-18
EPI_ISL_19488819	2024-10-08	North America	USA	KP.3.1.1	Clinical Enterprise: CDC Multiplex Nasal Phase 3 (DC Pooled) - Homo sapiens ribonuclease P RNA	Ginkgo Bioworks Concentric	Keith Robison, Dongjuan Dai, Brintha Girinathan, Allison Hicks, Bryan Cosca, Alex Plocik, Birgitte Simen, Andy Rothstein	2024-10-18
EPI_ISL_19488820	2024-10-08	North America	USA	MA.1	Clinical Enterprise: CDC Multiplex Nasal Phase 3 (DC Pooled) - Homo sapiens ribonuclease P RNA	Ginkgo Bioworks Concentric	Keith Robison, Dongjuan Dai, Brintha Girinathan, Allison Hicks, Bryan Cosca, Alex Plocik, Birgitte Simen, Andy Rothstein	2024-10-18
EPI_ISL_19488821	2024-10-08	North America	USA	XEC	Clinical Enterprise: CDC Multiplex Nasal Phase 3 (DC Pooled) - Homo sapiens ribonuclease P RNA	Ginkgo Bioworks Concentric	Keith Robison, Dongjuan Dai, Brintha Girinathan, Allison Hicks, Bryan Cosca, Alex Plocik, Birgitte Simen, Andy Rothstein	2024-10-18
EPI_ISL_19488822	2024-10-10	North America	USA	XDY	Clinical Enterprise: CDC Multiplex Nasal Phase 3 (DC Indv) - Homo sapiens ribonuclease P RNA	Ginkgo Bioworks Concentric	Keith Robison, Dongjuan Dai, Brintha Girinathan, Allison Hicks, Bryan Cosca, Alex Plocik, Birgitte Simen, Andy Rothstein	2024-10-18
EPI_ISL_19488823	2024-10-10	North America	USA	XEC	Clinical Enterprise: CDC Multiplex Nasal Phase 3 (DC Pooled) - Homo sapiens ribonuclease P RNA	Ginkgo Bioworks Concentric	Keith Robison, Dongjuan Dai, Brintha Girinathan, Allison Hicks, Bryan Cosca, Alex Plocik, Birgitte Simen, Andy Rothstein	2024-10-18
EPI_ISL_19488824	2024-10-10	North America	USA	KP.3.1.1	Clinical Enterprise: CDC Multiplex Nasal Phase 3 (DC Pooled) - Homo sapiens ribonuclease P RNA	Ginkgo Bioworks Concentric	Keith Robison, Dongjuan Dai, Brintha Girinathan, Allison Hicks, Bryan Cosca, Alex Plocik, Birgitte Simen, Andy Rothstein	2024-10-18
EPI_ISL_19488825	2024-10-10	North America	USA	XDY	Clinical Enterprise: CDC Multiplex Nasal Phase 3 (DC Pooled) - Homo sapiens ribonuclease P RNA	Ginkgo Bioworks Concentric	Keith Robison, Dongjuan Dai, Brintha Girinathan, Allison Hicks, Bryan Cosca, Alex Plocik, Birgitte Simen, Andy Rothstein	2024-10-18
EPI_ISL_19488826	2024-10-08	North America	USA	MC.1	Clinical Enterprise: CDC Multiplex Nasal Phase 3 (DC Indv) - Homo sapiens ribonuclease P RNA	Ginkgo Bioworks Concentric	Keith Robison, Dongjuan Dai, Brintha Girinathan, Allison Hicks, Bryan Cosca, Alex Plocik, Birgitte Simen, Andy Rothstein	2024-10-18
EPI_ISL_19488827	2024-10-07	North America	USA	KP.3.1.1	Clinical Enterprise: CDC Multiplex Nasal Phase 3 (DC Pooled) - Homo sapiens ribonuclease P RNA	Ginkgo Bioworks Concentric	Keith Robison, Dongjuan Dai, Brintha Girinathan, Allison Hicks, Bryan Cosca, Alex Plocik, Birgitte Simen, Andy Rothstein	2024-10-18
EPI_ISL_19488828	2024-10-07	North America	USA	KP.3.1.1	Clinical Enterprise: CDC Multiplex Nasal Phase 3 (DC Indv) - Homo sapiens ribonuclease P RNA	Ginkgo Bioworks Concentric	Keith Robison, Dongjuan Dai, Brintha Girinathan, Allison Hicks, Bryan Cosca, Alex Plocik, Birgitte Simen, Andy Rothstein	2024-10-18
EPI_ISL_19488829	2024-10-08	North America	USA	LB.1.2.1	Clinical Enterprise: CDC Multiplex Nasal Phase 3 (DC Pooled) - Homo sapiens ribonuclease P RNA	Ginkgo Bioworks Concentric	Keith Robison, Dongjuan Dai, Brintha Girinathan, Allison Hicks, Bryan Cosca, Alex Plocik, Birgitte Simen, Andy Rothstein	2024-10-18
EPI_ISL_19488830	2024-10-07	North America	USA	MC.1	Clinical Enterprise: CDC Multiplex Nasal Phase 3 (DC Indv) - Homo sapiens ribonuclease P RNA	Ginkgo Bioworks Concentric	Keith Robison, Dongjuan Dai, Brintha Girinathan, Allison Hicks, Bryan Cosca, Alex Plocik, Birgitte Simen, Andy Rothstein	2024-10-18
EPI_ISL_19488831	2024-10-07	North America	USA	KP.3.1.1	Clinical Enterprise: CDC Multiplex Nasal Phase 3 (DC Indv) - Homo sapiens ribonuclease P RNA	Ginkgo Bioworks Concentric	Keith Robison, Dongjuan Dai, Brintha Girinathan, Allison Hicks, Bryan Cosca, Alex Plocik, Birgitte Simen, Andy Rothstein	2024-10-18
EPI_ISL_19488832	2024-10-08	North America	USA	XEC	Clinical Enterprise: CDC Multiplex Nasal Phase 3 (DC Indv) - Homo sapiens ribonuclease P RNA	Ginkgo Bioworks Concentric	Keith Robison, Dongjuan Dai, Brintha Girinathan, Allison Hicks, Bryan Cosca, Alex Plocik, Birgitte Simen, Andy Rothstein	2024-10-18
EPI_ISL_19488833	2024-10-09	North America	USA	KP.3.1	Clinical Enterprise: CDC Multiplex Nasal Phase 3 (DC Indv) - Homo sapiens ribonuclease P RNA	Ginkgo Bioworks Concentric	Keith Robison, Dongjuan Dai, Brintha Girinathan, Allison Hicks, Bryan Cosca, Alex Plocik, Birgitte Simen, Andy Rothstein	2024-10-18
EPI_ISL_19488834	2024-10-08	North America	USA	MA.1	Clinical Enterprise: CDC Multiplex Nasal Phase 3 (DC Indv) - Homo sapiens ribonuclease P RNA	Ginkgo Bioworks Concentric	Keith Robison, Dongjuan Dai, Brintha Girinathan, Allison Hicks, Bryan Cosca, Alex Plocik, Birgitte Simen, Andy Rothstein	2024-10-18
EPI_ISL_19488835	2024-10-07	North America	USA	KP.3.1.1	Clinical Enterprise: CDC Multiplex Nasal Phase 3 (DC Indv) - Homo sapiens ribonuclease P RNA	Ginkgo Bioworks Concentric	Keith Robison, Dongjuan Dai, Brintha Girinathan, Allison Hicks, Bryan Cosca, Alex Plocik, Birgitte Simen, Andy Rothstein	2024-10-18
EPI_ISL_19489934	2024-10-01	North America	USA	KP.3.1.1	Monterey County Public Health Laboratory	Monterey County Public Health Laboratory	Heather Bayuga, Julia Bartlett, Matthew Colbert, Carlos Anaya	2024-10-18
EPI_ISL_19489935	2024-10-03	North America	USA	KP.3.1.1	Monterey County Public Health Laboratory	Monterey County Public Health Laboratory	Heather Bayuga, Julia Bartlett, Matthew Colbert, Carlos Anaya	2024-10-18
EPI_ISL_19489936	2024-10-03	North America	USA	KP.3.1.1	Monterey County Public Health Laboratory	Monterey County Public Health Laboratory	Heather Bayuga, Julia Bartlett, Matthew Colbert, Carlos Anaya	2024-10-18
EPI_ISL_19489937	2024-10-02	North America	USA	KP.3.1.1	Monterey County Public Health Laboratory	Monterey County Public Health Laboratory	Heather Bayuga, Julia Bartlett, Matthew Colbert, Carlos Anaya	2024-10-18
EPI_ISL_19489938	2024-10-05	North America	USA	KP.3.1.1	Monterey County Public Health Laboratory	Monterey County Public Health Laboratory	Heather Bayuga, Julia Bartlett, Matthew Colbert, Carlos Anaya	2024-10-18
EPI_ISL_19489939	2024-10-05	North America	USA	KP.3.1.1	Monterey County Public Health Laboratory	Monterey County Public Health Laboratory	Heather Bayuga, Julia Bartlett, Matthew Colbert, Carlos Anaya	2024-10-18
EPI_ISL_19489940	2024-10-06	North America	USA	KP.3.1.1	Monterey County Public Health Laboratory	Monterey County Public Health Laboratory	Heather Bayuga, Julia Bartlett, Matthew Colbert, Carlos Anaya	2024-10-18
EPI_ISL_19489941	2024-10-08	North America	USA	KP.3.1.1	Monterey County Public Health Laboratory	Monterey County Public Health Laboratory	Heather Bayuga, Julia Bartlett, Matthew Colbert, Carlos Anaya	2024-10-18
EPI_ISL_19489944	2024-10-09	North America	USA	KP.3.1.1	Monterey County Public Health Laboratory	Monterey County Public Health Laboratory	Heather Bayuga, Julia Bartlett, Matthew Colbert, Carlos Anaya	2024-10-18
EPI_ISL_19489945	2024-10-10	North America	USA	KP.3.1.1	Monterey County Public Health Laboratory	Monterey County Public Health Laboratory	Heather Bayuga, Julia Bartlett, Matthew Colbert, Carlos Anaya	2024-10-18
EPI_ISL_19490707	2024-10-01	North America	USA	JN.1.16.1	Kaiser Permanente Chino Hills Regional Reference Laboratory	Kaiser Permanente Chino Hills Regional Reference Laboratory	Ariel Kinney, Utsav Pandey	2024-10-18
EPI_ISL_19490708	2024-10-03	North America	USA	KP.1.1.3	Kaiser Permanente Chino Hills Regional Reference Laboratory	Kaiser Permanente Chino Hills Regional Reference Laboratory	Ariel Kinney, Utsav Pandey	2024-10-18
EPI_ISL_19490712	2024-10-01	North America	USA	JN.1.16.1	Kaiser Permanente Chino Hills Regional Reference Laboratory	Kaiser Permanente Chino Hills Regional Reference Laboratory	Ariel Kinney, Utsav Pandey	2024-10-18
EPI_ISL_19490713	2024-10-02	North America	USA	KP.3.3.3	Kaiser Permanente Chino Hills Regional Reference Laboratory	Kaiser Permanente Chino Hills Regional Reference Laboratory	Ariel Kinney, Utsav Pandey	2024-10-18
EPI_ISL_19490714	2024-10-03	North America	USA	KP.3.1.1	Kaiser Permanente Chino Hills Regional Reference Laboratory	Kaiser Permanente Chino Hills Regional Reference Laboratory	Ariel Kinney, Utsav Pandey	2024-10-18
EPI_ISL_19490718	2024-10-01	North America	USA	KP.3.1.1	Kaiser Permanente Chino Hills Regional Reference Laboratory	Kaiser Permanente Chino Hills Regional Reference Laboratory	Ariel Kinney, Utsav Pandey	2024-10-18
EPI_ISL_19490719	2024-10-03	North America	USA	LB.1	Kaiser Permanente Chino Hills Regional Reference Laboratory	Kaiser Permanente Chino Hills Regional Reference Laboratory	Ariel Kinney, Utsav Pandey	2024-10-18
EPI_ISL_19490720	2024-10-04	North America	USA	KP.3.1	Kaiser Permanente Chino Hills Regional Reference Laboratory	Kaiser Permanente Chino Hills Regional Reference Laboratory	Ariel Kinney, Utsav Pandey	2024-10-18
EPI_ISL_19490724	2024-10-03	North America	USA	KP.3.3.1	Kaiser Permanente Chino Hills Regional Reference Laboratory	Kaiser Permanente Chino Hills Regional Reference Laboratory	Ariel Kinney, Utsav Pandey	2024-10-18
EPI_ISL_19490725	2024-10-04	North America	USA	JN.1.18.6	Kaiser Permanente Chino Hills Regional Reference Laboratory	Kaiser Permanente Chino Hills Regional Reference Laboratory	Ariel Kinney, Utsav Pandey	2024-10-18
EPI_ISL_19490726	2024-10-05	North America	USA	KP.3.1.1	Kaiser Permanente Chino Hills Regional Reference Laboratory	Kaiser Permanente Chino Hills Regional Reference Laboratory	Ariel Kinney, Utsav Pandey	2024-10-18
EPI_ISL_19490821	2024-10-01	North America	USA	KP.3.1.1	Wyoming Public Health Laboratory	Wyoming Public Health Laboratory	Jim Mildenberger, Taylor Fearing, Channing Weber, Ashley Norberg, Chayse Rowley, Brian Dominguez, Elliot Thomasson, Emma Snow, Noah Cheshier, Cyrus Rautman, Carina Williams, Cameron Ward, Daniel Bolding, Robert Petit, Rob Christensen, and Joseph Reed	2024-10-18
EPI_ISL_19490822	2024-10-01	North America	USA	KP.3.1.1	Wyoming Public Health Laboratory	Wyoming Public Health Laboratory	Jim Mildenberger, Taylor Fearing, Channing Weber, Ashley Norberg, Chayse Rowley, Brian Dominguez, Elliot Thomasson, Emma Snow, Noah Cheshier, Cyrus Rautman, Carina Williams, Cameron Ward, Daniel Bolding, Robert Petit, Rob Christensen, and Joseph Reed	2024-10-18
EPI_ISL_19490823	2024-10-11	North America	USA	KP.5	Wyoming Public Health Laboratory	Wyoming Public Health Laboratory	Jim Mildenberger, Taylor Fearing, Channing Weber, Ashley Norberg, Chayse Rowley, Brian Dominguez, Elliot Thomasson, Emma Snow, Noah Cheshier, Cyrus Rautman, Carina Williams, Cameron Ward, Daniel Bolding, Robert Petit, Rob Christensen, and Joseph Reed	2024-10-18
EPI_ISL_19490824	2024-10-11	North America	USA	JN.1.11.1	Wyoming Public Health Laboratory	Wyoming Public Health Laboratory	Jim Mildenberger, Taylor Fearing, Channing Weber, Ashley Norberg, Chayse Rowley, Brian Dominguez, Elliot Thomasson, Emma Snow, Noah Cheshier, Cyrus Rautman, Carina Williams, Cameron Ward, Daniel Bolding, Robert Petit, Rob Christensen, and Joseph Reed	2024-10-18
EPI_ISL_19495189	2024-10-11	North America	USA	MC.10	Nebraska Medicine	Nebraska Public Health Laboratory (NPHL) - COVID-19 Response Team	Bartling, Amanda M; Roden, Amy E; McGill, Stevie; Swanson, Robin	2024-10-21
EPI_ISL_19495192	2024-10-03	North America	USA	KP.3.1	Nebraska Medicine	Nebraska Public Health Laboratory (NPHL) - COVID-19 Response Team	Bartling, Amanda M; Roden, Amy E; McGill, Stevie; Swanson, Robin	2024-10-21
EPI_ISL_19495194	2024-10-01	North America	USA	KP.3.3	Nebraska Medicine	Nebraska Public Health Laboratory (NPHL) - COVID-19 Response Team	Bartling, Amanda M; Roden, Amy E; McGill, Stevie; Swanson, Robin	2024-10-21
EPI_ISL_19495198	2024-10-02	North America	USA	KP.3.1.1	Nebraska Medicine	Nebraska Public Health Laboratory (NPHL) - COVID-19 Response Team	Bartling, Amanda M; Roden, Amy E; McGill, Stevie; Swanson, Robin	2024-10-21
EPI_ISL_19495199	2024-10-03	North America	USA	JN.1.11.2	Nebraska Medicine	Nebraska Public Health Laboratory (NPHL) - COVID-19 Response Team	Bartling, Amanda M; Roden, Amy E; McGill, Stevie; Swanson, Robin	2024-10-21
EPI_ISL_19495200	2024-10-03	North America	USA	KP.3.1.1	Nebraska Medicine	Nebraska Public Health Laboratory (NPHL) - COVID-19 Response Team	Bartling, Amanda M; Roden, Amy E; McGill, Stevie; Swanson, Robin	2024-10-21
EPI_ISL_19495202	2024-10-10	North America	USA	LB.1	Nebraska Public Health Laboratory	Nebraska Public Health Laboratory (NPHL) - COVID-19 Response Team	Bartling, Amanda M; Roden, Amy E; McGill, Stevie; Swanson, Robin	2024-10-21
EPI_ISL_19495204	2024-10-06	North America	USA	MB.1.1	Nebraska Medicine	Nebraska Public Health Laboratory (NPHL) - COVID-19 Response Team	Bartling, Amanda M; Roden, Amy E; McGill, Stevie; Swanson, Robin	2024-10-21
EPI_ISL_19495206	2024-10-02	North America	USA	MC.13	Nebraska Medicine	Nebraska Public Health Laboratory (NPHL) - COVID-19 Response Team	Bartling, Amanda M; Roden, Amy E; McGill, Stevie; Swanson, Robin	2024-10-21
EPI_ISL_19495210	2024-10-06	North America	USA	KP.3.1	Nebraska Medicine	Nebraska Public Health Laboratory (NPHL) - COVID-19 Response Team	Bartling, Amanda M; Roden, Amy E; McGill, Stevie; Swanson, Robin	2024-10-21
EPI_ISL_19495211	2024-10-10	North America	USA	KP.3.1	Nebraska Public Health Laboratory	Nebraska Public Health Laboratory (NPHL) - COVID-19 Response Team	Bartling, Amanda M; Roden, Amy E; McGill, Stevie; Swanson, Robin	2024-10-21
EPI_ISL_19496063	2024-10-01	North America	USA	KP.3	ANNE ARUNDEL MEDICAL CTR MICRO	Maryland Department of Health Laboratories Administration	James Stegman, Neil Chapel, Eric Keller, Terence Moore, and Robert Myers	2024-10-21
EPI_ISL_19496064	2024-10-01	North America	USA	KP.2.3	UNIV OF MD UPPER CHESAPEAKE MED CTR LAB	Maryland Department of Health Laboratories Administration	James Stegman, Neil Chapel, Eric Keller, Terence Moore, and Robert Myers	2024-10-21
EPI_ISL_19496065	2024-10-03	North America	USA	JN.1.11	MERCY MEDICAL CTR MICRO	Maryland Department of Health Laboratories Administration	James Stegman, Neil Chapel, Eric Keller, Terence Moore, and Robert Myers	2024-10-21
EPI_ISL_19496066	2024-10-03	North America	USA	KP.3.1.1	UPMC-WESTERN MARYLAND	Maryland Department of Health Laboratories Administration	James Stegman, Neil Chapel, Eric Keller, Terence Moore, and Robert Myers	2024-10-21
EPI_ISL_19496067	2024-10-04	North America	USA	KP.3.1.1	MERCY MEDICAL CTR MICRO	Maryland Department of Health Laboratories Administration	James Stegman, Neil Chapel, Eric Keller, Terence Moore, and Robert Myers	2024-10-21
EPI_ISL_19496068	2024-10-06	North America	USA	JN.1.16	UNIV OF MD UPPER CHESAPEAKE MED CTR LAB	Maryland Department of Health Laboratories Administration	James Stegman, Neil Chapel, Eric Keller, Terence Moore, and Robert Myers	2024-10-21
EPI_ISL_19496069	2024-10-05	North America	USA	KP.3.1.1	UNIV OF MD UPPER CHESAPEAKE MED CTR LAB	Maryland Department of Health Laboratories Administration	James Stegman, Neil Chapel, Eric Keller, Terence Moore, and Robert Myers	2024-10-21
EPI_ISL_19496070	2024-10-06	North America	USA	KP.3.1.1	UPMC-WESTERN MARYLAND	Maryland Department of Health Laboratories Administration	James Stegman, Neil Chapel, Eric Keller, Terence Moore, and Robert Myers	2024-10-21
EPI_ISL_19496071	2024-10-03	North America	USA	KP.3	MERITUS MEDICAL LAB	Maryland Department of Health Laboratories Administration	James Stegman, Neil Chapel, Eric Keller, Terence Moore, and Robert Myers	2024-10-21
EPI_ISL_19496104	2024-10-01	North America	USA	XEC	Arizona State Public Health Laboratory	Arizona State Public Health Laboratory	Alice Chow, Drew Francis, Alexis Emerson, Jacob Zidek, Santana Mendoza, Wittnee Estes, Matthew Contursi, Victor Waddell, Kathryn Fitzpatrick	2024-10-21
EPI_ISL_19496105	2024-10-02	North America	USA	XEC	Arizona State Public Health Laboratory	Arizona State Public Health Laboratory	Alice Chow, Drew Francis, Alexis Emerson, Jacob Zidek, Santana Mendoza, Wittnee Estes, Matthew Contursi, Victor Waddell, Kathryn Fitzpatrick	2024-10-21
EPI_ISL_19496106	2024-10-04	North America	USA	KP.3.1.1	Arizona State Public Health Laboratory	Arizona State Public Health Laboratory	Alice Chow, Drew Francis, Alexis Emerson, Jacob Zidek, Santana Mendoza, Wittnee Estes, Matthew Contursi, Victor Waddell, Kathryn Fitzpatrick	2024-10-21
EPI_ISL_19496107	2024-10-05	North America	USA	KP.3.1.1	Arizona State Public Health Laboratory	Arizona State Public Health Laboratory	Alice Chow, Drew Francis, Alexis Emerson, Jacob Zidek, Santana Mendoza, Wittnee Estes, Matthew Contursi, Victor Waddell, Kathryn Fitzpatrick	2024-10-21
EPI_ISL_19496108	2024-10-06	North America	USA	XDV.1	Arizona State Public Health Laboratory	Arizona State Public Health Laboratory	Alice Chow, Drew Francis, Alexis Emerson, Jacob Zidek, Santana Mendoza, Wittnee Estes, Matthew Contursi, Victor Waddell, Kathryn Fitzpatrick	2024-10-21
EPI_ISL_19496109	2024-10-06	North America	USA	KP.3.1.1	Arizona State Public Health Laboratory	Arizona State Public Health Laboratory	Alice Chow, Drew Francis, Alexis Emerson, Jacob Zidek, Santana Mendoza, Wittnee Estes, Matthew Contursi, Victor Waddell, Kathryn Fitzpatrick	2024-10-21
EPI_ISL_19496110	2024-10-05	North America	USA	KP.2.2	Arizona State Public Health Laboratory	Arizona State Public Health Laboratory	Alice Chow, Drew Francis, Alexis Emerson, Jacob Zidek, Santana Mendoza, Wittnee Estes, Matthew Contursi, Victor Waddell, Kathryn Fitzpatrick	2024-10-21
EPI_ISL_19496350	2024-10-01	North America	USA	KP.3.1.1	RIDGEVIEW MEDICAL CENTER	Minnesota Department of Health, Public Health Laboratory	Jacob Garfin, Matt Plumb, Kelly Pung, Sarah Namugenyi, Alyssa Mondelli, Bonnie Weber, Henry D Kunerth, Daniel Evans, Laura Bohnker-Voels, and Anna K Strain	2024-10-21
EPI_ISL_19496351	2024-10-01	North America	USA	KP.3.1.1	RIDGEVIEW MEDICAL CENTER	Minnesota Department of Health, Public Health Laboratory	Jacob Garfin, Matt Plumb, Kelly Pung, Sarah Namugenyi, Alyssa Mondelli, Bonnie Weber, Henry D Kunerth, Daniel Evans, Laura Bohnker-Voels, and Anna K Strain	2024-10-21
EPI_ISL_19496353	2024-10-01	North America	USA	KP.3.1.1	CENTRACARE LABORATORY SERVICES	Minnesota Department of Health, Public Health Laboratory	Jacob Garfin, Matt Plumb, Kelly Pung, Sarah Namugenyi, Alyssa Mondelli, Bonnie Weber, Henry D Kunerth, Daniel Evans, Laura Bohnker-Voels, and Anna K Strain	2024-10-21
EPI_ISL_19496354	2024-10-01	North America	USA	KP.3.1.1	CENTRACARE HEALTH - SAUK CENTRE CARE CENTER	Minnesota Department of Health, Public Health Laboratory	Jacob Garfin, Matt Plumb, Kelly Pung, Sarah Namugenyi, Alyssa Mondelli, Bonnie Weber, Henry D Kunerth, Daniel Evans, Laura Bohnker-Voels, and Anna K Strain	2024-10-21
EPI_ISL_19496355	2024-10-03	North America	USA	KP.3.1.1	HEALTHEAST - ST JOHNS HOSPITAL	Minnesota Department of Health, Public Health Laboratory	Jacob Garfin, Matt Plumb, Kelly Pung, Sarah Namugenyi, Alyssa Mondelli, Bonnie Weber, Henry D Kunerth, Daniel Evans, Laura Bohnker-Voels, and Anna K Strain	2024-10-21
EPI_ISL_19496356	2024-10-02	North America	USA	KP.3.1.1	HEALTHEAST - ST JOHNS HOSPITAL	Minnesota Department of Health, Public Health Laboratory	Jacob Garfin, Matt Plumb, Kelly Pung, Sarah Namugenyi, Alyssa Mondelli, Bonnie Weber, Henry D Kunerth, Daniel Evans, Laura Bohnker-Voels, and Anna K Strain	2024-10-21
EPI_ISL_19496359	2024-10-01	North America	USA	XEC	CCM HEALTH MONTEVIDEO CLINIC	Minnesota Department of Health, Public Health Laboratory	Jacob Garfin, Matt Plumb, Kelly Pung, Sarah Namugenyi, Alyssa Mondelli, Bonnie Weber, Henry D Kunerth, Daniel Evans, Laura Bohnker-Voels, and Anna K Strain	2024-10-21
EPI_ISL_19496360	2024-10-02	North America	USA	MB.1.1	RIDGEVIEW MEDICAL CENTER	Minnesota Department of Health, Public Health Laboratory	Jacob Garfin, Matt Plumb, Kelly Pung, Sarah Namugenyi, Alyssa Mondelli, Bonnie Weber, Henry D Kunerth, Daniel Evans, Laura Bohnker-Voels, and Anna K Strain	2024-10-21
EPI_ISL_19496361	2024-10-02	North America	USA	KP.3.1.1	RIDGEVIEW MEDICAL CENTER	Minnesota Department of Health, Public Health Laboratory	Jacob Garfin, Matt Plumb, Kelly Pung, Sarah Namugenyi, Alyssa Mondelli, Bonnie Weber, Henry D Kunerth, Daniel Evans, Laura Bohnker-Voels, and Anna K Strain	2024-10-21
EPI_ISL_19496362	2024-10-02	North America	USA	KP.3.1.1	RIDGEVIEW MEDICAL CENTER	Minnesota Department of Health, Public Health Laboratory	Jacob Garfin, Matt Plumb, Kelly Pung, Sarah Namugenyi, Alyssa Mondelli, Bonnie Weber, Henry D Kunerth, Daniel Evans, Laura Bohnker-Voels, and Anna K Strain	2024-10-21
EPI_ISL_19496364	2024-10-01	North America	USA	KP.3.1.1	CENTRACARE - WILLMAR CLINIC	Minnesota Department of Health, Public Health Laboratory	Jacob Garfin, Matt Plumb, Kelly Pung, Sarah Namugenyi, Alyssa Mondelli, Bonnie Weber, Henry D Kunerth, Daniel Evans, Laura Bohnker-Voels, and Anna K Strain	2024-10-21
EPI_ISL_19496365	2024-10-01	North America	USA	XDY	CENTRACARE HEALTH - SAUK CENTRE CARE CENTER	Minnesota Department of Health, Public Health Laboratory	Jacob Garfin, Matt Plumb, Kelly Pung, Sarah Namugenyi, Alyssa Mondelli, Bonnie Weber, Henry D Kunerth, Daniel Evans, Laura Bohnker-Voels, and Anna K Strain	2024-10-21
EPI_ISL_19496366	2024-10-04	North America	USA	XEC	HEALTHEAST - ST JOHNS HOSPITAL	Minnesota Department of Health, Public Health Laboratory	Jacob Garfin, Matt Plumb, Kelly Pung, Sarah Namugenyi, Alyssa Mondelli, Bonnie Weber, Henry D Kunerth, Daniel Evans, Laura Bohnker-Voels, and Anna K Strain	2024-10-21
EPI_ISL_19496367	2024-10-02	North America	USA	KP.3.1.1	CENTRACARE LABORATORY SERVICES	Minnesota Department of Health, Public Health Laboratory	Jacob Garfin, Matt Plumb, Kelly Pung, Sarah Namugenyi, Alyssa Mondelli, Bonnie Weber, Henry D Kunerth, Daniel Evans, Laura Bohnker-Voels, and Anna K Strain	2024-10-21
EPI_ISL_19496368	2024-10-03	North America	USA	KP.3.1.1	CENTRACARE LABORATORY SERVICES	Minnesota Department of Health, Public Health Laboratory	Jacob Garfin, Matt Plumb, Kelly Pung, Sarah Namugenyi, Alyssa Mondelli, Bonnie Weber, Henry D Kunerth, Daniel Evans, Laura Bohnker-Voels, and Anna K Strain	2024-10-21
EPI_ISL_19496369	2024-10-03	North America	USA	KP.3.1.1	CENTRACARE LABORATORY SERVICES	Minnesota Department of Health, Public Health Laboratory	Jacob Garfin, Matt Plumb, Kelly Pung, Sarah Namugenyi, Alyssa Mondelli, Bonnie Weber, Henry D Kunerth, Daniel Evans, Laura Bohnker-Voels, and Anna K Strain	2024-10-21
EPI_ISL_19496370	2024-10-03	North America	USA	MB.1.1	HEALTHEAST - ST JOHNS HOSPITAL	Minnesota Department of Health, Public Health Laboratory	Jacob Garfin, Matt Plumb, Kelly Pung, Sarah Namugenyi, Alyssa Mondelli, Bonnie Weber, Henry D Kunerth, Daniel Evans, Laura Bohnker-Voels, and Anna K Strain	2024-10-21
EPI_ISL_19496420	2024-10-01	North America	USA	KP.3.1.1	Fralin Biomedical Research Institute, Virginia Tech	Virginia Division of Consolidated Laboratory Services	K. Laoh, C. Roby, R. Briggs, A. Yanez, M. Urbano, W. Smith, M.J. Friedlander, C.V. Finkielstein	2024-10-21
EPI_ISL_19496469	2024-10-03	North America	USA	KP.3.1.1	Fralin Biomedical Research Institute, Virginia Tech	Virginia Division of Consolidated Laboratory Services	K. Laoh, C. Roby, R. Briggs, A. Yanez, M. Urbano, W. Smith, M.J. Friedlander, C.V. Finkielstein	2024-10-21
EPI_ISL_19496472	2024-10-02	North America	USA	KP.3.1.1	Fralin Biomedical Research Institute, Virginia Tech	Virginia Division of Consolidated Laboratory Services	K. Laoh, C. Roby, R. Briggs, A. Yanez, M. Urbano, W. Smith, M.J. Friedlander, C.V. Finkielstein	2024-10-21
EPI_ISL_19496473	2024-10-02	North America	USA	JN.1.3	Fralin Biomedical Research Institute, Virginia Tech	Virginia Division of Consolidated Laboratory Services	K. Laoh, C. Roby, R. Briggs, A. Yanez, M. Urbano, W. Smith, M.J. Friedlander, C.V. Finkielstein	2024-10-21
EPI_ISL_19496483	2024-10-10	North America	USA	MC.1	Fralin Biomedical Research Institute, Virginia Tech	Virginia Division of Consolidated Laboratory Services	K. Laoh, C. Roby, R. Briggs, A. Yanez, M. Urbano, W. Smith, M.J. Friedlander, C.V. Finkielstein	2024-10-21
EPI_ISL_19496484	2024-10-04	North America	USA	KP.3.1.1	Fralin Biomedical Research Institute, Virginia Tech	Virginia Division of Consolidated Laboratory Services	K. Laoh, C. Roby, R. Briggs, A. Yanez, M. Urbano, W. Smith, M.J. Friedlander, C.V. Finkielstein	2024-10-21
EPI_ISL_19496485	2024-10-04	North America	USA	LP.1	Fralin Biomedical Research Institute, Virginia Tech	Virginia Division of Consolidated Laboratory Services	K. Laoh, C. Roby, R. Briggs, A. Yanez, M. Urbano, W. Smith, M.J. Friedlander, C.V. Finkielstein	2024-10-21
EPI_ISL_19496486	2024-10-04	North America	USA	KP.3.1.1	Fralin Biomedical Research Institute, Virginia Tech	Virginia Division of Consolidated Laboratory Services	K. Laoh, C. Roby, R. Briggs, A. Yanez, M. Urbano, W. Smith, M.J. Friedlander, C.V. Finkielstein	2024-10-21
EPI_ISL_19496487	2024-10-05	North America	USA	KP.3.1.1	Fralin Biomedical Research Institute, Virginia Tech	Virginia Division of Consolidated Laboratory Services	K. Laoh, C. Roby, R. Briggs, A. Yanez, M. Urbano, W. Smith, M.J. Friedlander, C.V. Finkielstein	2024-10-21
EPI_ISL_19496488	2024-10-04	North America	USA	KP.3.1.1	Fralin Biomedical Research Institute, Virginia Tech	Virginia Division of Consolidated Laboratory Services	K. Laoh, C. Roby, R. Briggs, A. Yanez, M. Urbano, W. Smith, M.J. Friedlander, C.V. Finkielstein	2024-10-21
EPI_ISL_19496489	2024-10-07	North America	USA	KP.3.1.1	Fralin Biomedical Research Institute, Virginia Tech	Virginia Division of Consolidated Laboratory Services	K. Laoh, C. Roby, R. Briggs, A. Yanez, M. Urbano, W. Smith, M.J. Friedlander, C.V. Finkielstein	2024-10-21
EPI_ISL_19496490	2024-10-04	North America	USA	LP.1	Fralin Biomedical Research Institute, Virginia Tech	Virginia Division of Consolidated Laboratory Services	K. Laoh, C. Roby, R. Briggs, A. Yanez, M. Urbano, W. Smith, M.J. Friedlander, C.V. Finkielstein	2024-10-21
EPI_ISL_19496491	2024-10-08	North America	USA	MC.1	Fralin Biomedical Research Institute, Virginia Tech	Virginia Division of Consolidated Laboratory Services	K. Laoh, C. Roby, R. Briggs, A. Yanez, M. Urbano, W. Smith, M.J. Friedlander, C.V. Finkielstein	2024-10-21
EPI_ISL_19496492	2024-10-09	North America	USA	XEC	Fralin Biomedical Research Institute, Virginia Tech	Virginia Division of Consolidated Laboratory Services	K. Laoh, C. Roby, R. Briggs, A. Yanez, M. Urbano, W. Smith, M.J. Friedlander, C.V. Finkielstein	2024-10-21
EPI_ISL_19497516	2024-10-13	North America	USA	JN.1	Clinical Enterprise: CDC Multiplex Nasal Phase 3 (DC Indv) - Homo sapiens ribonuclease P RNA	Ginkgo Bioworks Concentric	Keith Robison, Dongjuan Dai, Brintha Girinathan, Allison Hicks, Bryan Cosca, Alex Plocik, Birgitte Simen, Andy Rothstein	2024-10-22
EPI_ISL_19497517	2024-10-13	North America	USA	XEC	Clinical Enterprise: CDC Multiplex Nasal Phase 3 (DC Pooled) - Homo sapiens ribonuclease P RNA	Ginkgo Bioworks Concentric	Keith Robison, Dongjuan Dai, Brintha Girinathan, Allison Hicks, Bryan Cosca, Alex Plocik, Birgitte Simen, Andy Rothstein	2024-10-22
EPI_ISL_19497518	2024-10-10	North America	USA	XEC	Clinical Enterprise: CDC Multiplex Nasal Phase 3 (DC Indv) - Homo sapiens ribonuclease P RNA	Ginkgo Bioworks Concentric	Keith Robison, Dongjuan Dai, Brintha Girinathan, Allison Hicks, Bryan Cosca, Alex Plocik, Birgitte Simen, Andy Rothstein	2024-10-22
EPI_ISL_19497519	2024-10-10	North America	USA	JN.1.18.6	Clinical Enterprise: CDC Multiplex Nasal Phase 3 (DC Indv) - Homo sapiens ribonuclease P RNA	Ginkgo Bioworks Concentric	Keith Robison, Dongjuan Dai, Brintha Girinathan, Allison Hicks, Bryan Cosca, Alex Plocik, Birgitte Simen, Andy Rothstein	2024-10-22
EPI_ISL_19497520	2024-10-13	North America	USA	KP.3.1	Clinical Enterprise: CDC Multiplex Nasal Phase 3 (DC Pooled) - Homo sapiens ribonuclease P RNA	Ginkgo Bioworks Concentric	Keith Robison, Dongjuan Dai, Brintha Girinathan, Allison Hicks, Bryan Cosca, Alex Plocik, Birgitte Simen, Andy Rothstein	2024-10-22
EPI_ISL_19497521	2024-10-13	North America	USA	KP.3.1.1	Clinical Enterprise: CDC Multiplex Nasal Phase 3 (DC Pooled) - Homo sapiens ribonuclease P RNA	Ginkgo Bioworks Concentric	Keith Robison, Dongjuan Dai, Brintha Girinathan, Allison Hicks, Bryan Cosca, Alex Plocik, Birgitte Simen, Andy Rothstein	2024-10-22
EPI_ISL_19497522	2024-10-13	North America	USA	KP.3.1	Clinical Enterprise: CDC Multiplex Nasal Phase 3 (DC Pooled) - Homo sapiens ribonuclease P RNA	Ginkgo Bioworks Concentric	Keith Robison, Dongjuan Dai, Brintha Girinathan, Allison Hicks, Bryan Cosca, Alex Plocik, Birgitte Simen, Andy Rothstein	2024-10-22
EPI_ISL_19497523	2024-10-13	North America	USA	KP.3.1.1	Clinical Enterprise: CDC Multiplex Nasal Phase 3 (DC Indv) - Homo sapiens ribonuclease P RNA	Ginkgo Bioworks Concentric	Keith Robison, Dongjuan Dai, Brintha Girinathan, Allison Hicks, Bryan Cosca, Alex Plocik, Birgitte Simen, Andy Rothstein	2024-10-22
EPI_ISL_19497524	2024-10-13	North America	USA	XEC	Clinical Enterprise: CDC Multiplex Nasal Phase 3 (DC Indv) - Homo sapiens ribonuclease P RNA	Ginkgo Bioworks Concentric	Keith Robison, Dongjuan Dai, Brintha Girinathan, Allison Hicks, Bryan Cosca, Alex Plocik, Birgitte Simen, Andy Rothstein	2024-10-22
EPI_ISL_19497525	2024-10-13	North America	USA	KP.2	Clinical Enterprise: CDC Multiplex Nasal Phase 3 (DC Indv) - Homo sapiens ribonuclease P RNA	Ginkgo Bioworks Concentric	Keith Robison, Dongjuan Dai, Brintha Girinathan, Allison Hicks, Bryan Cosca, Alex Plocik, Birgitte Simen, Andy Rothstein	2024-10-22
EPI_ISL_19497526	2024-10-13	North America	USA	KP.3.1.1	Clinical Enterprise: CDC Multiplex Nasal Phase 3 (DC Pooled) - Homo sapiens ribonuclease P RNA	Ginkgo Bioworks Concentric	Keith Robison, Dongjuan Dai, Brintha Girinathan, Allison Hicks, Bryan Cosca, Alex Plocik, Birgitte Simen, Andy Rothstein	2024-10-22
EPI_ISL_19497527	2024-10-13	North America	USA	KP.3.1.1	Clinical Enterprise: CDC Multiplex Nasal Phase 3 (DC Indv) - Homo sapiens ribonuclease P RNA	Ginkgo Bioworks Concentric	Keith Robison, Dongjuan Dai, Brintha Girinathan, Allison Hicks, Bryan Cosca, Alex Plocik, Birgitte Simen, Andy Rothstein	2024-10-22
EPI_ISL_19497528	2024-10-13	North America	USA	KP.3.1.1	Clinical Enterprise: CDC Multiplex Nasal Phase 3 (DC Indv) - Homo sapiens ribonuclease P RNA	Ginkgo Bioworks Concentric	Keith Robison, Dongjuan Dai, Brintha Girinathan, Allison Hicks, Bryan Cosca, Alex Plocik, Birgitte Simen, Andy Rothstein	2024-10-22
EPI_ISL_19497529	2024-10-13	North America	USA	KP.3.1	Clinical Enterprise: CDC Multiplex Nasal Phase 3 (DC Indv) - Homo sapiens ribonuclease P RNA	Ginkgo Bioworks Concentric	Keith Robison, Dongjuan Dai, Brintha Girinathan, Allison Hicks, Bryan Cosca, Alex Plocik, Birgitte Simen, Andy Rothstein	2024-10-22
EPI_ISL_19497530	2024-10-13	North America	USA	KP.3.1.1	Clinical Enterprise: CDC Multiplex Nasal Phase 3 (DC Pooled) - Homo sapiens ribonuclease P RNA	Ginkgo Bioworks Concentric	Keith Robison, Dongjuan Dai, Brintha Girinathan, Allison Hicks, Bryan Cosca, Alex Plocik, Birgitte Simen, Andy Rothstein	2024-10-22
EPI_ISL_19497531	2024-10-14	North America	USA	KP.2.3	Clinical Enterprise: CDC Multiplex Nasal Phase 3 (DC Pooled) - Homo sapiens ribonuclease P RNA	Ginkgo Bioworks Concentric	Keith Robison, Dongjuan Dai, Brintha Girinathan, Allison Hicks, Bryan Cosca, Alex Plocik, Birgitte Simen, Andy Rothstein	2024-10-22
EPI_ISL_19497532	2024-10-14	North America	USA	KP.2.3	Clinical Enterprise: CDC Multiplex Nasal Phase 3 (DC Indv) - Homo sapiens ribonuclease P RNA	Ginkgo Bioworks Concentric	Keith Robison, Dongjuan Dai, Brintha Girinathan, Allison Hicks, Bryan Cosca, Alex Plocik, Birgitte Simen, Andy Rothstein	2024-10-22
EPI_ISL_19497533	2024-10-13	North America	USA	KP.3.1.1	Clinical Enterprise: CDC Multiplex Nasal Phase 3 (DC Indv) - Homo sapiens ribonuclease P RNA	Ginkgo Bioworks Concentric	Keith Robison, Dongjuan Dai, Brintha Girinathan, Allison Hicks, Bryan Cosca, Alex Plocik, Birgitte Simen, Andy Rothstein	2024-10-22
EPI_ISL_19497916	2024-10-01	North America	USA	JN.1.18.6	Santa Clara Valley Medical Center	Santa Clara County Public Health Laboratory	Daniel Castillo	2024-10-22
EPI_ISL_19497966	2024-10-03	North America	USA	KP.2.2	SARATOGA HOSPITAL LABORATORY	Wadsworth Center, New York State Department of Health	Kirsten St. George, Daryl M. Lamson, Sara Griesemer, Lindsey Rickerman, Gabriel Solis, Aishwarya Jadhav	2024-10-22
EPI_ISL_19497967	2024-10-07	North America	USA	KP.3.1.1	ALBANY MEDICAL CENTER HOSPITAL CLINICAL LABORATORIES	Wadsworth Center, New York State Department of Health	Kirsten St. George, Daryl M. Lamson, Sara Griesemer, Lindsey Rickerman, Gabriel Solis, Aishwarya Jadhav	2024-10-22
EPI_ISL_19497969	2024-10-02	North America	USA	MC.1	STONY BROOK UNIVERSITY HOSPITAL	Wadsworth Center, New York State Department of Health	Kirsten St. George, Daryl M. Lamson, Sara Griesemer, Lindsey Rickerman, Gabriel Solis, Aishwarya Jadhav	2024-10-22
EPI_ISL_19500196	2024-10-10	North America	USA	KP.2.3.10	Laboratory Corporation of America	Laboratory Branch, Coronaviruses and Other Respiratory Viruses Division, National Center for Immunization and Respiratory Diseases, Centers for Disease Control and Prevention (CDC)	Dakota Howard, Dhwani Batra, Peter Cook, Jason Caravas, Benjamin Rambo-Martin, Natalie Thornburg, Yvette Unoarumhi, Reina Chau, Kristine Lacek, Paritra Mandal, Moneeb Bajwa, Nehalraza Momin, Shatavia Morrison, Christopher Gulvik, Erisa Sula, Minoo Agarwal, Eyad Almasri, Debbie Boles, Ayla Burns, Nuthawin Charoensri, Oren Cohen, Susan Countryman, Mary Cristobal, Bobbi Croy, Suzanne Dale, Hrushikesh Deshmukh, Amanda Douglas, Vincent Drouillon, Marcia Eisenberg, Howard Engler, Rama Ghatti, Prashant Gupta, Susan Hicks, Jake Humphrey, Lax Iyer, Lisa Pfefferle, Manoj Jain, Matthew Robinson, Mohan Kolli, Brian Krueger, Tim Kuphal, Stanley Letovsky, Michael Levandoski, Craig Lukasik, Jonathan Meltzer, Brian Norvell, Mindy Nye, Scott Parker, Christos Petropoulos, John Pruitt, Steven Ragan, Scott Ryan, Mike Sapeta, Jana Schroth, Suresh Selvaraju, Goran Stevovic, Amanda Suchanek, Andrea Throop, Lyndon Tilson, Thomas Urban, Joe Voshell, Kimberly Wagner, Jonathan Williams, Mary Williamson, Qian Zeng, Tricia Zwiefelhofer, Clinton Paden, Duncan MacCannell	2024-10-23
EPI_ISL_19500015	2024-10-01	North America	USA	MC.23	Laboratory Corporation of America	Laboratory Branch, Coronaviruses and Other Respiratory Viruses Division, National Center for Immunization and Respiratory Diseases, Centers for Disease Control and Prevention (CDC)	Dakota Howard, Dhwani Batra, Peter Cook, Jason Caravas, Benjamin Rambo-Martin, Natalie Thornburg, Yvette Unoarumhi, Reina Chau, Kristine Lacek, Paritra Mandal, Moneeb Bajwa, Nehalraza Momin, Shatavia Morrison, Christopher Gulvik, Erisa Sula, Minoo Agarwal, Eyad Almasri, Debbie Boles, Ayla Burns, Nuthawin Charoensri, Oren Cohen, Susan Countryman, Mary Cristobal, Bobbi Croy, Suzanne Dale, Hrushikesh Deshmukh, Amanda Douglas, Vincent Drouillon, Marcia Eisenberg, Howard Engler, Rama Ghatti, Prashant Gupta, Susan Hicks, Jake Humphrey, Lax Iyer, Lisa Pfefferle, Manoj Jain, Matthew Robinson, Mohan Kolli, Brian Krueger, Tim Kuphal, Stanley Letovsky, Michael Levandoski, Craig Lukasik, Jonathan Meltzer, Brian Norvell, Mindy Nye, Scott Parker, Christos Petropoulos, John Pruitt, Steven Ragan, Scott Ryan, Mike Sapeta, Jana Schroth, Suresh Selvaraju, Goran Stevovic, Amanda Suchanek, Andrea Throop, Lyndon Tilson, Thomas Urban, Joe Voshell, Kimberly Wagner, Jonathan Williams, Mary Williamson, Qian Zeng, Tricia Zwiefelhofer, Clinton Paden, Duncan MacCannell	2024-10-23
EPI_ISL_19500233	2024-10-11	North America	USA	KP.3.1.1	Laboratory Corporation of America	Laboratory Branch, Coronaviruses and Other Respiratory Viruses Division, National Center for Immunization and Respiratory Diseases, Centers for Disease Control and Prevention (CDC)	Dakota Howard, Dhwani Batra, Peter Cook, Jason Caravas, Benjamin Rambo-Martin, Natalie Thornburg, Yvette Unoarumhi, Reina Chau, Kristine Lacek, Paritra Mandal, Moneeb Bajwa, Nehalraza Momin, Shatavia Morrison, Christopher Gulvik, Erisa Sula, Minoo Agarwal, Eyad Almasri, Debbie Boles, Ayla Burns, Nuthawin Charoensri, Oren Cohen, Susan Countryman, Mary Cristobal, Bobbi Croy, Suzanne Dale, Hrushikesh Deshmukh, Amanda Douglas, Vincent Drouillon, Marcia Eisenberg, Howard Engler, Rama Ghatti, Prashant Gupta, Susan Hicks, Jake Humphrey, Lax Iyer, Lisa Pfefferle, Manoj Jain, Matthew Robinson, Mohan Kolli, Brian Krueger, Tim Kuphal, Stanley Letovsky, Michael Levandoski, Craig Lukasik, Jonathan Meltzer, Brian Norvell, Mindy Nye, Scott Parker, Christos Petropoulos, John Pruitt, Steven Ragan, Scott Ryan, Mike Sapeta, Jana Schroth, Suresh Selvaraju, Goran Stevovic, Amanda Suchanek, Andrea Throop, Lyndon Tilson, Thomas Urban, Joe Voshell, Kimberly Wagner, Jonathan Williams, Mary Williamson, Qian Zeng, Tricia Zwiefelhofer, Clinton Paden, Duncan MacCannell	2024-10-23
EPI_ISL_19500159	2024-10-09	North America	USA	MC.34	Laboratory Corporation of America	Laboratory Branch, Coronaviruses and Other Respiratory Viruses Division, National Center for Immunization and Respiratory Diseases, Centers for Disease Control and Prevention (CDC)	Dakota Howard, Dhwani Batra, Peter Cook, Jason Caravas, Benjamin Rambo-Martin, Natalie Thornburg, Yvette Unoarumhi, Reina Chau, Kristine Lacek, Paritra Mandal, Moneeb Bajwa, Nehalraza Momin, Shatavia Morrison, Christopher Gulvik, Erisa Sula, Minoo Agarwal, Eyad Almasri, Debbie Boles, Ayla Burns, Nuthawin Charoensri, Oren Cohen, Susan Countryman, Mary Cristobal, Bobbi Croy, Suzanne Dale, Hrushikesh Deshmukh, Amanda Douglas, Vincent Drouillon, Marcia Eisenberg, Howard Engler, Rama Ghatti, Prashant Gupta, Susan Hicks, Jake Humphrey, Lax Iyer, Lisa Pfefferle, Manoj Jain, Matthew Robinson, Mohan Kolli, Brian Krueger, Tim Kuphal, Stanley Letovsky, Michael Levandoski, Craig Lukasik, Jonathan Meltzer, Brian Norvell, Mindy Nye, Scott Parker, Christos Petropoulos, John Pruitt, Steven Ragan, Scott Ryan, Mike Sapeta, Jana Schroth, Suresh Selvaraju, Goran Stevovic, Amanda Suchanek, Andrea Throop, Lyndon Tilson, Thomas Urban, Joe Voshell, Kimberly Wagner, Jonathan Williams, Mary Williamson, Qian Zeng, Tricia Zwiefelhofer, Clinton Paden, Duncan MacCannell	2024-10-23
EPI_ISL_19500220	2024-10-10	North America	USA	KP.3.1.1	Laboratory Corporation of America	Laboratory Branch, Coronaviruses and Other Respiratory Viruses Division, National Center for Immunization and Respiratory Diseases, Centers for Disease Control and Prevention (CDC)	Dakota Howard, Dhwani Batra, Peter Cook, Jason Caravas, Benjamin Rambo-Martin, Natalie Thornburg, Yvette Unoarumhi, Reina Chau, Kristine Lacek, Paritra Mandal, Moneeb Bajwa, Nehalraza Momin, Shatavia Morrison, Christopher Gulvik, Erisa Sula, Minoo Agarwal, Eyad Almasri, Debbie Boles, Ayla Burns, Nuthawin Charoensri, Oren Cohen, Susan Countryman, Mary Cristobal, Bobbi Croy, Suzanne Dale, Hrushikesh Deshmukh, Amanda Douglas, Vincent Drouillon, Marcia Eisenberg, Howard Engler, Rama Ghatti, Prashant Gupta, Susan Hicks, Jake Humphrey, Lax Iyer, Lisa Pfefferle, Manoj Jain, Matthew Robinson, Mohan Kolli, Brian Krueger, Tim Kuphal, Stanley Letovsky, Michael Levandoski, Craig Lukasik, Jonathan Meltzer, Brian Norvell, Mindy Nye, Scott Parker, Christos Petropoulos, John Pruitt, Steven Ragan, Scott Ryan, Mike Sapeta, Jana Schroth, Suresh Selvaraju, Goran Stevovic, Amanda Suchanek, Andrea Throop, Lyndon Tilson, Thomas Urban, Joe Voshell, Kimberly Wagner, Jonathan Williams, Mary Williamson, Qian Zeng, Tricia Zwiefelhofer, Clinton Paden, Duncan MacCannell	2024-10-23
EPI_ISL_19500063	2024-10-04	North America	USA	MC.2.1	Laboratory Corporation of America	Laboratory Branch, Coronaviruses and Other Respiratory Viruses Division, National Center for Immunization and Respiratory Diseases, Centers for Disease Control and Prevention (CDC)	Dakota Howard, Dhwani Batra, Peter Cook, Jason Caravas, Benjamin Rambo-Martin, Natalie Thornburg, Yvette Unoarumhi, Reina Chau, Kristine Lacek, Paritra Mandal, Moneeb Bajwa, Nehalraza Momin, Shatavia Morrison, Christopher Gulvik, Erisa Sula, Minoo Agarwal, Eyad Almasri, Debbie Boles, Ayla Burns, Nuthawin Charoensri, Oren Cohen, Susan Countryman, Mary Cristobal, Bobbi Croy, Suzanne Dale, Hrushikesh Deshmukh, Amanda Douglas, Vincent Drouillon, Marcia Eisenberg, Howard Engler, Rama Ghatti, Prashant Gupta, Susan Hicks, Jake Humphrey, Lax Iyer, Lisa Pfefferle, Manoj Jain, Matthew Robinson, Mohan Kolli, Brian Krueger, Tim Kuphal, Stanley Letovsky, Michael Levandoski, Craig Lukasik, Jonathan Meltzer, Brian Norvell, Mindy Nye, Scott Parker, Christos Petropoulos, John Pruitt, Steven Ragan, Scott Ryan, Mike Sapeta, Jana Schroth, Suresh Selvaraju, Goran Stevovic, Amanda Suchanek, Andrea Throop, Lyndon Tilson, Thomas Urban, Joe Voshell, Kimberly Wagner, Jonathan Williams, Mary Williamson, Qian Zeng, Tricia Zwiefelhofer, Clinton Paden, Duncan MacCannell	2024-10-23
EPI_ISL_19500021	2024-10-01	North America	USA	JN.1.16	Laboratory Corporation of America	Laboratory Branch, Coronaviruses and Other Respiratory Viruses Division, National Center for Immunization and Respiratory Diseases, Centers for Disease Control and Prevention (CDC)	Dakota Howard, Dhwani Batra, Peter Cook, Jason Caravas, Benjamin Rambo-Martin, Natalie Thornburg, Yvette Unoarumhi, Reina Chau, Kristine Lacek, Paritra Mandal, Moneeb Bajwa, Nehalraza Momin, Shatavia Morrison, Christopher Gulvik, Erisa Sula, Minoo Agarwal, Eyad Almasri, Debbie Boles, Ayla Burns, Nuthawin Charoensri, Oren Cohen, Susan Countryman, Mary Cristobal, Bobbi Croy, Suzanne Dale, Hrushikesh Deshmukh, Amanda Douglas, Vincent Drouillon, Marcia Eisenberg, Howard Engler, Rama Ghatti, Prashant Gupta, Susan Hicks, Jake Humphrey, Lax Iyer, Lisa Pfefferle, Manoj Jain, Matthew Robinson, Mohan Kolli, Brian Krueger, Tim Kuphal, Stanley Letovsky, Michael Levandoski, Craig Lukasik, Jonathan Meltzer, Brian Norvell, Mindy Nye, Scott Parker, Christos Petropoulos, John Pruitt, Steven Ragan, Scott Ryan, Mike Sapeta, Jana Schroth, Suresh Selvaraju, Goran Stevovic, Amanda Suchanek, Andrea Throop, Lyndon Tilson, Thomas Urban, Joe Voshell, Kimberly Wagner, Jonathan Williams, Mary Williamson, Qian Zeng, Tricia Zwiefelhofer, Clinton Paden, Duncan MacCannell	2024-10-23
EPI_ISL_19500069	2024-10-05	North America	USA	KP.3.1.1	Laboratory Corporation of America	Laboratory Branch, Coronaviruses and Other Respiratory Viruses Division, National Center for Immunization and Respiratory Diseases, Centers for Disease Control and Prevention (CDC)	Dakota Howard, Dhwani Batra, Peter Cook, Jason Caravas, Benjamin Rambo-Martin, Natalie Thornburg, Yvette Unoarumhi, Reina Chau, Kristine Lacek, Paritra Mandal, Moneeb Bajwa, Nehalraza Momin, Shatavia Morrison, Christopher Gulvik, Erisa Sula, Minoo Agarwal, Eyad Almasri, Debbie Boles, Ayla Burns, Nuthawin Charoensri, Oren Cohen, Susan Countryman, Mary Cristobal, Bobbi Croy, Suzanne Dale, Hrushikesh Deshmukh, Amanda Douglas, Vincent Drouillon, Marcia Eisenberg, Howard Engler, Rama Ghatti, Prashant Gupta, Susan Hicks, Jake Humphrey, Lax Iyer, Lisa Pfefferle, Manoj Jain, Matthew Robinson, Mohan Kolli, Brian Krueger, Tim Kuphal, Stanley Letovsky, Michael Levandoski, Craig Lukasik, Jonathan Meltzer, Brian Norvell, Mindy Nye, Scott Parker, Christos Petropoulos, John Pruitt, Steven Ragan, Scott Ryan, Mike Sapeta, Jana Schroth, Suresh Selvaraju, Goran Stevovic, Amanda Suchanek, Andrea Throop, Lyndon Tilson, Thomas Urban, Joe Voshell, Kimberly Wagner, Jonathan Williams, Mary Williamson, Qian Zeng, Tricia Zwiefelhofer, Clinton Paden, Duncan MacCannell	2024-10-23
EPI_ISL_19500105	2024-10-07	North America	USA	KP.3.1.1	Laboratory Corporation of America	Laboratory Branch, Coronaviruses and Other Respiratory Viruses Division, National Center for Immunization and Respiratory Diseases, Centers for Disease Control and Prevention (CDC)	Dakota Howard, Dhwani Batra, Peter Cook, Jason Caravas, Benjamin Rambo-Martin, Natalie Thornburg, Yvette Unoarumhi, Reina Chau, Kristine Lacek, Paritra Mandal, Moneeb Bajwa, Nehalraza Momin, Shatavia Morrison, Christopher Gulvik, Erisa Sula, Minoo Agarwal, Eyad Almasri, Debbie Boles, Ayla Burns, Nuthawin Charoensri, Oren Cohen, Susan Countryman, Mary Cristobal, Bobbi Croy, Suzanne Dale, Hrushikesh Deshmukh, Amanda Douglas, Vincent Drouillon, Marcia Eisenberg, Howard Engler, Rama Ghatti, Prashant Gupta, Susan Hicks, Jake Humphrey, Lax Iyer, Lisa Pfefferle, Manoj Jain, Matthew Robinson, Mohan Kolli, Brian Krueger, Tim Kuphal, Stanley Letovsky, Michael Levandoski, Craig Lukasik, Jonathan Meltzer, Brian Norvell, Mindy Nye, Scott Parker, Christos Petropoulos, John Pruitt, Steven Ragan, Scott Ryan, Mike Sapeta, Jana Schroth, Suresh Selvaraju, Goran Stevovic, Amanda Suchanek, Andrea Throop, Lyndon Tilson, Thomas Urban, Joe Voshell, Kimberly Wagner, Jonathan Williams, Mary Williamson, Qian Zeng, Tricia Zwiefelhofer, Clinton Paden, Duncan MacCannell	2024-10-23
EPI_ISL_19500170	2024-10-09	North America	USA	MC.34	Laboratory Corporation of America	Laboratory Branch, Coronaviruses and Other Respiratory Viruses Division, National Center for Immunization and Respiratory Diseases, Centers for Disease Control and Prevention (CDC)	Dakota Howard, Dhwani Batra, Peter Cook, Jason Caravas, Benjamin Rambo-Martin, Natalie Thornburg, Yvette Unoarumhi, Reina Chau, Kristine Lacek, Paritra Mandal, Moneeb Bajwa, Nehalraza Momin, Shatavia Morrison, Christopher Gulvik, Erisa Sula, Minoo Agarwal, Eyad Almasri, Debbie Boles, Ayla Burns, Nuthawin Charoensri, Oren Cohen, Susan Countryman, Mary Cristobal, Bobbi Croy, Suzanne Dale, Hrushikesh Deshmukh, Amanda Douglas, Vincent Drouillon, Marcia Eisenberg, Howard Engler, Rama Ghatti, Prashant Gupta, Susan Hicks, Jake Humphrey, Lax Iyer, Lisa Pfefferle, Manoj Jain, Matthew Robinson, Mohan Kolli, Brian Krueger, Tim Kuphal, Stanley Letovsky, Michael Levandoski, Craig Lukasik, Jonathan Meltzer, Brian Norvell, Mindy Nye, Scott Parker, Christos Petropoulos, John Pruitt, Steven Ragan, Scott Ryan, Mike Sapeta, Jana Schroth, Suresh Selvaraju, Goran Stevovic, Amanda Suchanek, Andrea Throop, Lyndon Tilson, Thomas Urban, Joe Voshell, Kimberly Wagner, Jonathan Williams, Mary Williamson, Qian Zeng, Tricia Zwiefelhofer, Clinton Paden, Duncan MacCannell	2024-10-23
EPI_ISL_19500195	2024-10-10	North America	USA	KP.3.1.1	Laboratory Corporation of America	Laboratory Branch, Coronaviruses and Other Respiratory Viruses Division, National Center for Immunization and Respiratory Diseases, Centers for Disease Control and Prevention (CDC)	Dakota Howard, Dhwani Batra, Peter Cook, Jason Caravas, Benjamin Rambo-Martin, Natalie Thornburg, Yvette Unoarumhi, Reina Chau, Kristine Lacek, Paritra Mandal, Moneeb Bajwa, Nehalraza Momin, Shatavia Morrison, Christopher Gulvik, Erisa Sula, Minoo Agarwal, Eyad Almasri, Debbie Boles, Ayla Burns, Nuthawin Charoensri, Oren Cohen, Susan Countryman, Mary Cristobal, Bobbi Croy, Suzanne Dale, Hrushikesh Deshmukh, Amanda Douglas, Vincent Drouillon, Marcia Eisenberg, Howard Engler, Rama Ghatti, Prashant Gupta, Susan Hicks, Jake Humphrey, Lax Iyer, Lisa Pfefferle, Manoj Jain, Matthew Robinson, Mohan Kolli, Brian Krueger, Tim Kuphal, Stanley Letovsky, Michael Levandoski, Craig Lukasik, Jonathan Meltzer, Brian Norvell, Mindy Nye, Scott Parker, Christos Petropoulos, John Pruitt, Steven Ragan, Scott Ryan, Mike Sapeta, Jana Schroth, Suresh Selvaraju, Goran Stevovic, Amanda Suchanek, Andrea Throop, Lyndon Tilson, Thomas Urban, Joe Voshell, Kimberly Wagner, Jonathan Williams, Mary Williamson, Qian Zeng, Tricia Zwiefelhofer, Clinton Paden, Duncan MacCannell	2024-10-23
EPI_ISL_19499809	2024-10-01	North America	USA	KP.3.1.1	Houston Methodist Hospital	Houston Methodist Hospital	Paul A. Christensen, Randall J. Olsen, S. Wesley Long, Richard Snehal, Sinjini Gupta, Yuvanesh Vedaraju, James J. Davis, Matthew Ojeda Saavedra, Kristina Reppond, Madison N. Shyer, Jessica Cambric, Ryan Gadd, Rashi M. Thakur, Akanksha Batajoo, Regan Mangham, Sindy Pena, Nicole Kanellopoulos, Jordan Pachuca, Robert Olson, Jimmy Gollihar, James M. Musser	2024-10-23
EPI_ISL_19499826	2024-10-03	North America	USA	KP.3	Houston Methodist Hospital	Houston Methodist Hospital	Paul A. Christensen, Randall J. Olsen, S. Wesley Long, Richard Snehal, Sinjini Gupta, Yuvanesh Vedaraju, James J. Davis, Matthew Ojeda Saavedra, Kristina Reppond, Madison N. Shyer, Jessica Cambric, Ryan Gadd, Rashi M. Thakur, Akanksha Batajoo, Regan Mangham, Sindy Pena, Nicole Kanellopoulos, Jordan Pachuca, Robert Olson, Jimmy Gollihar, James M. Musser	2024-10-23
EPI_ISL_19499813	2024-10-03	North America	USA	KP.3.1.1	Houston Methodist Hospital	Houston Methodist Hospital	Paul A. Christensen, Randall J. Olsen, S. Wesley Long, Richard Snehal, Sinjini Gupta, Yuvanesh Vedaraju, James J. Davis, Matthew Ojeda Saavedra, Kristina Reppond, Madison N. Shyer, Jessica Cambric, Ryan Gadd, Rashi M. Thakur, Akanksha Batajoo, Regan Mangham, Sindy Pena, Nicole Kanellopoulos, Jordan Pachuca, Robert Olson, Jimmy Gollihar, James M. Musser	2024-10-23
EPI_ISL_19499808	2024-10-04	North America	USA	XEC	Houston Methodist Hospital	Houston Methodist Hospital	Paul A. Christensen, Randall J. Olsen, S. Wesley Long, Richard Snehal, Sinjini Gupta, Yuvanesh Vedaraju, James J. Davis, Matthew Ojeda Saavedra, Kristina Reppond, Madison N. Shyer, Jessica Cambric, Ryan Gadd, Rashi M. Thakur, Akanksha Batajoo, Regan Mangham, Sindy Pena, Nicole Kanellopoulos, Jordan Pachuca, Robert Olson, Jimmy Gollihar, James M. Musser	2024-10-23
EPI_ISL_19499828	2024-10-02	North America	USA	KP.3.2	Houston Methodist Hospital	Houston Methodist Hospital	Paul A. Christensen, Randall J. Olsen, S. Wesley Long, Richard Snehal, Sinjini Gupta, Yuvanesh Vedaraju, James J. Davis, Matthew Ojeda Saavedra, Kristina Reppond, Madison N. Shyer, Jessica Cambric, Ryan Gadd, Rashi M. Thakur, Akanksha Batajoo, Regan Mangham, Sindy Pena, Nicole Kanellopoulos, Jordan Pachuca, Robert Olson, Jimmy Gollihar, James M. Musser	2024-10-23
EPI_ISL_19499798	2024-10-01	North America	USA	KP.3.1.1	Houston Methodist Hospital	Houston Methodist Hospital	Paul A. Christensen, Randall J. Olsen, S. Wesley Long, Richard Snehal, Sinjini Gupta, Yuvanesh Vedaraju, James J. Davis, Matthew Ojeda Saavedra, Kristina Reppond, Madison N. Shyer, Jessica Cambric, Ryan Gadd, Rashi M. Thakur, Akanksha Batajoo, Regan Mangham, Sindy Pena, Nicole Kanellopoulos, Jordan Pachuca, Robert Olson, Jimmy Gollihar, James M. Musser	2024-10-23
EPI_ISL_19499829	2024-10-01	North America	USA	KP.3.1.1	Houston Methodist Hospital	Houston Methodist Hospital	Paul A. Christensen, Randall J. Olsen, S. Wesley Long, Richard Snehal, Sinjini Gupta, Yuvanesh Vedaraju, James J. Davis, Matthew Ojeda Saavedra, Kristina Reppond, Madison N. Shyer, Jessica Cambric, Ryan Gadd, Rashi M. Thakur, Akanksha Batajoo, Regan Mangham, Sindy Pena, Nicole Kanellopoulos, Jordan Pachuca, Robert Olson, Jimmy Gollihar, James M. Musser	2024-10-23
EPI_ISL_19499827	2024-10-02	North America	USA	KP.3.1.1	Houston Methodist Hospital	Houston Methodist Hospital	Paul A. Christensen, Randall J. Olsen, S. Wesley Long, Richard Snehal, Sinjini Gupta, Yuvanesh Vedaraju, James J. Davis, Matthew Ojeda Saavedra, Kristina Reppond, Madison N. Shyer, Jessica Cambric, Ryan Gadd, Rashi M. Thakur, Akanksha Batajoo, Regan Mangham, Sindy Pena, Nicole Kanellopoulos, Jordan Pachuca, Robert Olson, Jimmy Gollihar, James M. Musser	2024-10-23
EPI_ISL_19499818	2024-10-02	North America	USA	KP.3.1.1	Houston Methodist Hospital	Houston Methodist Hospital	Paul A. Christensen, Randall J. Olsen, S. Wesley Long, Richard Snehal, Sinjini Gupta, Yuvanesh Vedaraju, James J. Davis, Matthew Ojeda Saavedra, Kristina Reppond, Madison N. Shyer, Jessica Cambric, Ryan Gadd, Rashi M. Thakur, Akanksha Batajoo, Regan Mangham, Sindy Pena, Nicole Kanellopoulos, Jordan Pachuca, Robert Olson, Jimmy Gollihar, James M. Musser	2024-10-23
EPI_ISL_19499791	2024-10-06	North America	USA	KP.2.2	Houston Methodist Hospital	Houston Methodist Hospital	Paul A. Christensen, Randall J. Olsen, S. Wesley Long, Richard Snehal, Sinjini Gupta, Yuvanesh Vedaraju, James J. Davis, Matthew Ojeda Saavedra, Kristina Reppond, Madison N. Shyer, Jessica Cambric, Ryan Gadd, Rashi M. Thakur, Akanksha Batajoo, Regan Mangham, Sindy Pena, Nicole Kanellopoulos, Jordan Pachuca, Robert Olson, Jimmy Gollihar, James M. Musser	2024-10-23
EPI_ISL_19499792	2024-10-06	North America	USA	KP.3	Houston Methodist Hospital	Houston Methodist Hospital	Paul A. Christensen, Randall J. Olsen, S. Wesley Long, Richard Snehal, Sinjini Gupta, Yuvanesh Vedaraju, James J. Davis, Matthew Ojeda Saavedra, Kristina Reppond, Madison N. Shyer, Jessica Cambric, Ryan Gadd, Rashi M. Thakur, Akanksha Batajoo, Regan Mangham, Sindy Pena, Nicole Kanellopoulos, Jordan Pachuca, Robert Olson, Jimmy Gollihar, James M. Musser	2024-10-23
EPI_ISL_19499786	2024-10-01	North America	USA	KP.3.1.1	Houston Methodist Hospital	Houston Methodist Hospital	Paul A. Christensen, Randall J. Olsen, S. Wesley Long, Richard Snehal, Sinjini Gupta, Yuvanesh Vedaraju, James J. Davis, Matthew Ojeda Saavedra, Kristina Reppond, Madison N. Shyer, Jessica Cambric, Ryan Gadd, Rashi M. Thakur, Akanksha Batajoo, Regan Mangham, Sindy Pena, Nicole Kanellopoulos, Jordan Pachuca, Robert Olson, Jimmy Gollihar, James M. Musser	2024-10-23
EPI_ISL_19499797	2024-10-02	North America	USA	XDY	Houston Methodist Hospital	Houston Methodist Hospital	Paul A. Christensen, Randall J. Olsen, S. Wesley Long, Richard Snehal, Sinjini Gupta, Yuvanesh Vedaraju, James J. Davis, Matthew Ojeda Saavedra, Kristina Reppond, Madison N. Shyer, Jessica Cambric, Ryan Gadd, Rashi M. Thakur, Akanksha Batajoo, Regan Mangham, Sindy Pena, Nicole Kanellopoulos, Jordan Pachuca, Robert Olson, Jimmy Gollihar, James M. Musser	2024-10-23
EPI_ISL_19499816	2024-10-02	North America	USA	KP.3	Houston Methodist Hospital	Houston Methodist Hospital	Paul A. Christensen, Randall J. Olsen, S. Wesley Long, Richard Snehal, Sinjini Gupta, Yuvanesh Vedaraju, James J. Davis, Matthew Ojeda Saavedra, Kristina Reppond, Madison N. Shyer, Jessica Cambric, Ryan Gadd, Rashi M. Thakur, Akanksha Batajoo, Regan Mangham, Sindy Pena, Nicole Kanellopoulos, Jordan Pachuca, Robert Olson, Jimmy Gollihar, James M. Musser	2024-10-23
EPI_ISL_19499811	2024-10-02	North America	USA	KP.3.1.1	Houston Methodist Hospital	Houston Methodist Hospital	Paul A. Christensen, Randall J. Olsen, S. Wesley Long, Richard Snehal, Sinjini Gupta, Yuvanesh Vedaraju, James J. Davis, Matthew Ojeda Saavedra, Kristina Reppond, Madison N. Shyer, Jessica Cambric, Ryan Gadd, Rashi M. Thakur, Akanksha Batajoo, Regan Mangham, Sindy Pena, Nicole Kanellopoulos, Jordan Pachuca, Robert Olson, Jimmy Gollihar, James M. Musser	2024-10-23
EPI_ISL_19499787	2024-10-02	North America	USA	JN.1.18.6	Houston Methodist Hospital	Houston Methodist Hospital	Paul A. Christensen, Randall J. Olsen, S. Wesley Long, Richard Snehal, Sinjini Gupta, Yuvanesh Vedaraju, James J. Davis, Matthew Ojeda Saavedra, Kristina Reppond, Madison N. Shyer, Jessica Cambric, Ryan Gadd, Rashi M. Thakur, Akanksha Batajoo, Regan Mangham, Sindy Pena, Nicole Kanellopoulos, Jordan Pachuca, Robert Olson, Jimmy Gollihar, James M. Musser	2024-10-23
EPI_ISL_19499799	2024-10-02	North America	USA	JN.1.16	Houston Methodist Hospital	Houston Methodist Hospital	Paul A. Christensen, Randall J. Olsen, S. Wesley Long, Richard Snehal, Sinjini Gupta, Yuvanesh Vedaraju, James J. Davis, Matthew Ojeda Saavedra, Kristina Reppond, Madison N. Shyer, Jessica Cambric, Ryan Gadd, Rashi M. Thakur, Akanksha Batajoo, Regan Mangham, Sindy Pena, Nicole Kanellopoulos, Jordan Pachuca, Robert Olson, Jimmy Gollihar, James M. Musser	2024-10-23
EPI_ISL_19499788	2024-10-01	North America	USA	KP.3.1.1	Houston Methodist Hospital	Houston Methodist Hospital	Paul A. Christensen, Randall J. Olsen, S. Wesley Long, Richard Snehal, Sinjini Gupta, Yuvanesh Vedaraju, James J. Davis, Matthew Ojeda Saavedra, Kristina Reppond, Madison N. Shyer, Jessica Cambric, Ryan Gadd, Rashi M. Thakur, Akanksha Batajoo, Regan Mangham, Sindy Pena, Nicole Kanellopoulos, Jordan Pachuca, Robert Olson, Jimmy Gollihar, James M. Musser	2024-10-23
EPI_ISL_19499784	2024-10-01	North America	USA	KP.3.3	Houston Methodist Hospital	Houston Methodist Hospital	Paul A. Christensen, Randall J. Olsen, S. Wesley Long, Richard Snehal, Sinjini Gupta, Yuvanesh Vedaraju, James J. Davis, Matthew Ojeda Saavedra, Kristina Reppond, Madison N. Shyer, Jessica Cambric, Ryan Gadd, Rashi M. Thakur, Akanksha Batajoo, Regan Mangham, Sindy Pena, Nicole Kanellopoulos, Jordan Pachuca, Robert Olson, Jimmy Gollihar, James M. Musser	2024-10-23
EPI_ISL_19499805	2024-10-05	North America	USA	JN.1.11.1	Houston Methodist Hospital	Houston Methodist Hospital	Paul A. Christensen, Randall J. Olsen, S. Wesley Long, Richard Snehal, Sinjini Gupta, Yuvanesh Vedaraju, James J. Davis, Matthew Ojeda Saavedra, Kristina Reppond, Madison N. Shyer, Jessica Cambric, Ryan Gadd, Rashi M. Thakur, Akanksha Batajoo, Regan Mangham, Sindy Pena, Nicole Kanellopoulos, Jordan Pachuca, Robert Olson, Jimmy Gollihar, James M. Musser	2024-10-23
EPI_ISL_19499803	2024-10-06	North America	USA	KP.2.3	Houston Methodist Hospital	Houston Methodist Hospital	Paul A. Christensen, Randall J. Olsen, S. Wesley Long, Richard Snehal, Sinjini Gupta, Yuvanesh Vedaraju, James J. Davis, Matthew Ojeda Saavedra, Kristina Reppond, Madison N. Shyer, Jessica Cambric, Ryan Gadd, Rashi M. Thakur, Akanksha Batajoo, Regan Mangham, Sindy Pena, Nicole Kanellopoulos, Jordan Pachuca, Robert Olson, Jimmy Gollihar, James M. Musser	2024-10-23
EPI_ISL_19499800	2024-10-01	North America	USA	KP.3.1.1	Houston Methodist Hospital	Houston Methodist Hospital	Paul A. Christensen, Randall J. Olsen, S. Wesley Long, Richard Snehal, Sinjini Gupta, Yuvanesh Vedaraju, James J. Davis, Matthew Ojeda Saavedra, Kristina Reppond, Madison N. Shyer, Jessica Cambric, Ryan Gadd, Rashi M. Thakur, Akanksha Batajoo, Regan Mangham, Sindy Pena, Nicole Kanellopoulos, Jordan Pachuca, Robert Olson, Jimmy Gollihar, James M. Musser	2024-10-23
EPI_ISL_19499821	2024-10-06	North America	USA	KP.3.1.1	Houston Methodist Hospital	Houston Methodist Hospital	Paul A. Christensen, Randall J. Olsen, S. Wesley Long, Richard Snehal, Sinjini Gupta, Yuvanesh Vedaraju, James J. Davis, Matthew Ojeda Saavedra, Kristina Reppond, Madison N. Shyer, Jessica Cambric, Ryan Gadd, Rashi M. Thakur, Akanksha Batajoo, Regan Mangham, Sindy Pena, Nicole Kanellopoulos, Jordan Pachuca, Robert Olson, Jimmy Gollihar, James M. Musser	2024-10-23
EPI_ISL_19499820	2024-10-06	North America	USA	LB.1	Houston Methodist Hospital	Houston Methodist Hospital	Paul A. Christensen, Randall J. Olsen, S. Wesley Long, Richard Snehal, Sinjini Gupta, Yuvanesh Vedaraju, James J. Davis, Matthew Ojeda Saavedra, Kristina Reppond, Madison N. Shyer, Jessica Cambric, Ryan Gadd, Rashi M. Thakur, Akanksha Batajoo, Regan Mangham, Sindy Pena, Nicole Kanellopoulos, Jordan Pachuca, Robert Olson, Jimmy Gollihar, James M. Musser	2024-10-23
EPI_ISL_19499221	2024-10-04	North America	USA	KP.2	Houston Methodist Hospital	Houston Methodist Hospital	Paul A. Christensen, Randall J. Olsen, S. Wesley Long, Richard Snehal, Sinjini Gupta, Yuvanesh Vedaraju, James J. Davis, Matthew Ojeda Saavedra, Kristina Reppond, Madison N. Shyer, Jessica Cambric, Ryan Gadd, Rashi M. Thakur, Akanksha Batajoo, Regan Mangham, Sindy Pena, Nicole Kanellopoulos, Jordan Pachuca, Robert Olson, Jimmy Gollihar, James M. Musser	2024-10-23
EPI_ISL_19499227	2024-10-03	North America	USA	JN.1.11.1	Houston Methodist Hospital	Houston Methodist Hospital	Paul A. Christensen, Randall J. Olsen, S. Wesley Long, Richard Snehal, Sinjini Gupta, Yuvanesh Vedaraju, James J. Davis, Matthew Ojeda Saavedra, Kristina Reppond, Madison N. Shyer, Jessica Cambric, Ryan Gadd, Rashi M. Thakur, Akanksha Batajoo, Regan Mangham, Sindy Pena, Nicole Kanellopoulos, Jordan Pachuca, Robert Olson, Jimmy Gollihar, James M. Musser	2024-10-23
EPI_ISL_19499226	2024-10-01	North America	USA	KP.3.1.1	Houston Methodist Hospital	Houston Methodist Hospital	Paul A. Christensen, Randall J. Olsen, S. Wesley Long, Richard Snehal, Sinjini Gupta, Yuvanesh Vedaraju, James J. Davis, Matthew Ojeda Saavedra, Kristina Reppond, Madison N. Shyer, Jessica Cambric, Ryan Gadd, Rashi M. Thakur, Akanksha Batajoo, Regan Mangham, Sindy Pena, Nicole Kanellopoulos, Jordan Pachuca, Robert Olson, Jimmy Gollihar, James M. Musser	2024-10-23
EPI_ISL_19499235	2024-10-02	North America	USA	KP.2	Houston Methodist Hospital	Houston Methodist Hospital	Paul A. Christensen, Randall J. Olsen, S. Wesley Long, Richard Snehal, Sinjini Gupta, Yuvanesh Vedaraju, James J. Davis, Matthew Ojeda Saavedra, Kristina Reppond, Madison N. Shyer, Jessica Cambric, Ryan Gadd, Rashi M. Thakur, Akanksha Batajoo, Regan Mangham, Sindy Pena, Nicole Kanellopoulos, Jordan Pachuca, Robert Olson, Jimmy Gollihar, James M. Musser	2024-10-23
EPI_ISL_19499234	2024-10-04	North America	USA	KP.3.1.1	Houston Methodist Hospital	Houston Methodist Hospital	Paul A. Christensen, Randall J. Olsen, S. Wesley Long, Richard Snehal, Sinjini Gupta, Yuvanesh Vedaraju, James J. Davis, Matthew Ojeda Saavedra, Kristina Reppond, Madison N. Shyer, Jessica Cambric, Ryan Gadd, Rashi M. Thakur, Akanksha Batajoo, Regan Mangham, Sindy Pena, Nicole Kanellopoulos, Jordan Pachuca, Robert Olson, Jimmy Gollihar, James M. Musser	2024-10-23
EPI_ISL_19499232	2024-10-03	North America	USA	KP.3.1.1	Houston Methodist Hospital	Houston Methodist Hospital	Paul A. Christensen, Randall J. Olsen, S. Wesley Long, Richard Snehal, Sinjini Gupta, Yuvanesh Vedaraju, James J. Davis, Matthew Ojeda Saavedra, Kristina Reppond, Madison N. Shyer, Jessica Cambric, Ryan Gadd, Rashi M. Thakur, Akanksha Batajoo, Regan Mangham, Sindy Pena, Nicole Kanellopoulos, Jordan Pachuca, Robert Olson, Jimmy Gollihar, James M. Musser	2024-10-23
EPI_ISL_19499238	2024-10-02	North America	USA	JN.1.11.1	Houston Methodist Hospital	Houston Methodist Hospital	Paul A. Christensen, Randall J. Olsen, S. Wesley Long, Richard Snehal, Sinjini Gupta, Yuvanesh Vedaraju, James J. Davis, Matthew Ojeda Saavedra, Kristina Reppond, Madison N. Shyer, Jessica Cambric, Ryan Gadd, Rashi M. Thakur, Akanksha Batajoo, Regan Mangham, Sindy Pena, Nicole Kanellopoulos, Jordan Pachuca, Robert Olson, Jimmy Gollihar, James M. Musser	2024-10-23
EPI_ISL_19499244	2024-10-04	North America	USA	JN.1.16.1	Houston Methodist Hospital	Houston Methodist Hospital	Paul A. Christensen, Randall J. Olsen, S. Wesley Long, Richard Snehal, Sinjini Gupta, Yuvanesh Vedaraju, James J. Davis, Matthew Ojeda Saavedra, Kristina Reppond, Madison N. Shyer, Jessica Cambric, Ryan Gadd, Rashi M. Thakur, Akanksha Batajoo, Regan Mangham, Sindy Pena, Nicole Kanellopoulos, Jordan Pachuca, Robert Olson, Jimmy Gollihar, James M. Musser	2024-10-23
EPI_ISL_19499240	2024-10-01	North America	USA	KP.3.1.1	Houston Methodist Hospital	Houston Methodist Hospital	Paul A. Christensen, Randall J. Olsen, S. Wesley Long, Richard Snehal, Sinjini Gupta, Yuvanesh Vedaraju, James J. Davis, Matthew Ojeda Saavedra, Kristina Reppond, Madison N. Shyer, Jessica Cambric, Ryan Gadd, Rashi M. Thakur, Akanksha Batajoo, Regan Mangham, Sindy Pena, Nicole Kanellopoulos, Jordan Pachuca, Robert Olson, Jimmy Gollihar, James M. Musser	2024-10-23
EPI_ISL_19499261	2024-10-02	North America	USA	JN.1.20	Houston Methodist Hospital	Houston Methodist Hospital	Paul A. Christensen, Randall J. Olsen, S. Wesley Long, Richard Snehal, Sinjini Gupta, Yuvanesh Vedaraju, James J. Davis, Matthew Ojeda Saavedra, Kristina Reppond, Madison N. Shyer, Jessica Cambric, Ryan Gadd, Rashi M. Thakur, Akanksha Batajoo, Regan Mangham, Sindy Pena, Nicole Kanellopoulos, Jordan Pachuca, Robert Olson, Jimmy Gollihar, James M. Musser	2024-10-23
EPI_ISL_19499257	2024-10-04	North America	USA	LB.1.4	Houston Methodist Hospital	Houston Methodist Hospital	Paul A. Christensen, Randall J. Olsen, S. Wesley Long, Richard Snehal, Sinjini Gupta, Yuvanesh Vedaraju, James J. Davis, Matthew Ojeda Saavedra, Kristina Reppond, Madison N. Shyer, Jessica Cambric, Ryan Gadd, Rashi M. Thakur, Akanksha Batajoo, Regan Mangham, Sindy Pena, Nicole Kanellopoulos, Jordan Pachuca, Robert Olson, Jimmy Gollihar, James M. Musser	2024-10-23
EPI_ISL_19499258	2024-10-06	North America	USA	KP.2	Houston Methodist Hospital	Houston Methodist Hospital	Paul A. Christensen, Randall J. Olsen, S. Wesley Long, Richard Snehal, Sinjini Gupta, Yuvanesh Vedaraju, James J. Davis, Matthew Ojeda Saavedra, Kristina Reppond, Madison N. Shyer, Jessica Cambric, Ryan Gadd, Rashi M. Thakur, Akanksha Batajoo, Regan Mangham, Sindy Pena, Nicole Kanellopoulos, Jordan Pachuca, Robert Olson, Jimmy Gollihar, James M. Musser	2024-10-23
EPI_ISL_19499253	2024-10-03	North America	USA	LB.1	Houston Methodist Hospital	Houston Methodist Hospital	Paul A. Christensen, Randall J. Olsen, S. Wesley Long, Richard Snehal, Sinjini Gupta, Yuvanesh Vedaraju, James J. Davis, Matthew Ojeda Saavedra, Kristina Reppond, Madison N. Shyer, Jessica Cambric, Ryan Gadd, Rashi M. Thakur, Akanksha Batajoo, Regan Mangham, Sindy Pena, Nicole Kanellopoulos, Jordan Pachuca, Robert Olson, Jimmy Gollihar, James M. Musser	2024-10-23
EPI_ISL_19499264	2024-10-03	North America	USA	KP.3.1.1	Houston Methodist Hospital	Houston Methodist Hospital	Paul A. Christensen, Randall J. Olsen, S. Wesley Long, Richard Snehal, Sinjini Gupta, Yuvanesh Vedaraju, James J. Davis, Matthew Ojeda Saavedra, Kristina Reppond, Madison N. Shyer, Jessica Cambric, Ryan Gadd, Rashi M. Thakur, Akanksha Batajoo, Regan Mangham, Sindy Pena, Nicole Kanellopoulos, Jordan Pachuca, Robert Olson, Jimmy Gollihar, James M. Musser	2024-10-23
EPI_ISL_19499265	2024-10-03	North America	USA	JN.1.40	Houston Methodist Hospital	Houston Methodist Hospital	Paul A. Christensen, Randall J. Olsen, S. Wesley Long, Richard Snehal, Sinjini Gupta, Yuvanesh Vedaraju, James J. Davis, Matthew Ojeda Saavedra, Kristina Reppond, Madison N. Shyer, Jessica Cambric, Ryan Gadd, Rashi M. Thakur, Akanksha Batajoo, Regan Mangham, Sindy Pena, Nicole Kanellopoulos, Jordan Pachuca, Robert Olson, Jimmy Gollihar, James M. Musser	2024-10-23
EPI_ISL_19499263	2024-10-03	North America	USA	KP.3.1.1	Houston Methodist Hospital	Houston Methodist Hospital	Paul A. Christensen, Randall J. Olsen, S. Wesley Long, Richard Snehal, Sinjini Gupta, Yuvanesh Vedaraju, James J. Davis, Matthew Ojeda Saavedra, Kristina Reppond, Madison N. Shyer, Jessica Cambric, Ryan Gadd, Rashi M. Thakur, Akanksha Batajoo, Regan Mangham, Sindy Pena, Nicole Kanellopoulos, Jordan Pachuca, Robert Olson, Jimmy Gollihar, James M. Musser	2024-10-23
EPI_ISL_19499269	2024-10-06	North America	USA	JN.1.11.1	Houston Methodist Hospital	Houston Methodist Hospital	Paul A. Christensen, Randall J. Olsen, S. Wesley Long, Richard Snehal, Sinjini Gupta, Yuvanesh Vedaraju, James J. Davis, Matthew Ojeda Saavedra, Kristina Reppond, Madison N. Shyer, Jessica Cambric, Ryan Gadd, Rashi M. Thakur, Akanksha Batajoo, Regan Mangham, Sindy Pena, Nicole Kanellopoulos, Jordan Pachuca, Robert Olson, Jimmy Gollihar, James M. Musser	2024-10-23
EPI_ISL_19499251	2024-10-02	North America	USA	KP.2	Houston Methodist Hospital	Houston Methodist Hospital	Paul A. Christensen, Randall J. Olsen, S. Wesley Long, Richard Snehal, Sinjini Gupta, Yuvanesh Vedaraju, James J. Davis, Matthew Ojeda Saavedra, Kristina Reppond, Madison N. Shyer, Jessica Cambric, Ryan Gadd, Rashi M. Thakur, Akanksha Batajoo, Regan Mangham, Sindy Pena, Nicole Kanellopoulos, Jordan Pachuca, Robert Olson, Jimmy Gollihar, James M. Musser	2024-10-23
EPI_ISL_19499254	2024-10-03	North America	USA	JN.1.11.1	Houston Methodist Hospital	Houston Methodist Hospital	Paul A. Christensen, Randall J. Olsen, S. Wesley Long, Richard Snehal, Sinjini Gupta, Yuvanesh Vedaraju, James J. Davis, Matthew Ojeda Saavedra, Kristina Reppond, Madison N. Shyer, Jessica Cambric, Ryan Gadd, Rashi M. Thakur, Akanksha Batajoo, Regan Mangham, Sindy Pena, Nicole Kanellopoulos, Jordan Pachuca, Robert Olson, Jimmy Gollihar, James M. Musser	2024-10-23
EPI_ISL_19499225	2024-10-01	North America	USA	KP.2.3	Houston Methodist Hospital	Houston Methodist Hospital	Paul A. Christensen, Randall J. Olsen, S. Wesley Long, Richard Snehal, Sinjini Gupta, Yuvanesh Vedaraju, James J. Davis, Matthew Ojeda Saavedra, Kristina Reppond, Madison N. Shyer, Jessica Cambric, Ryan Gadd, Rashi M. Thakur, Akanksha Batajoo, Regan Mangham, Sindy Pena, Nicole Kanellopoulos, Jordan Pachuca, Robert Olson, Jimmy Gollihar, James M. Musser	2024-10-23
EPI_ISL_19499229	2024-10-01	North America	USA	KP.3.1.1	Houston Methodist Hospital	Houston Methodist Hospital	Paul A. Christensen, Randall J. Olsen, S. Wesley Long, Richard Snehal, Sinjini Gupta, Yuvanesh Vedaraju, James J. Davis, Matthew Ojeda Saavedra, Kristina Reppond, Madison N. Shyer, Jessica Cambric, Ryan Gadd, Rashi M. Thakur, Akanksha Batajoo, Regan Mangham, Sindy Pena, Nicole Kanellopoulos, Jordan Pachuca, Robert Olson, Jimmy Gollihar, James M. Musser	2024-10-23
EPI_ISL_19499228	2024-10-02	North America	USA	GK.3.1	Houston Methodist Hospital	Houston Methodist Hospital	Paul A. Christensen, Randall J. Olsen, S. Wesley Long, Richard Snehal, Sinjini Gupta, Yuvanesh Vedaraju, James J. Davis, Matthew Ojeda Saavedra, Kristina Reppond, Madison N. Shyer, Jessica Cambric, Ryan Gadd, Rashi M. Thakur, Akanksha Batajoo, Regan Mangham, Sindy Pena, Nicole Kanellopoulos, Jordan Pachuca, Robert Olson, Jimmy Gollihar, James M. Musser	2024-10-23
EPI_ISL_19499233	2024-10-05	North America	USA	KP.3.1.1	Houston Methodist Hospital	Houston Methodist Hospital	Paul A. Christensen, Randall J. Olsen, S. Wesley Long, Richard Snehal, Sinjini Gupta, Yuvanesh Vedaraju, James J. Davis, Matthew Ojeda Saavedra, Kristina Reppond, Madison N. Shyer, Jessica Cambric, Ryan Gadd, Rashi M. Thakur, Akanksha Batajoo, Regan Mangham, Sindy Pena, Nicole Kanellopoulos, Jordan Pachuca, Robert Olson, Jimmy Gollihar, James M. Musser	2024-10-23
EPI_ISL_19499249	2024-10-04	North America	USA	JN.1.16.1	Houston Methodist Hospital	Houston Methodist Hospital	Paul A. Christensen, Randall J. Olsen, S. Wesley Long, Richard Snehal, Sinjini Gupta, Yuvanesh Vedaraju, James J. Davis, Matthew Ojeda Saavedra, Kristina Reppond, Madison N. Shyer, Jessica Cambric, Ryan Gadd, Rashi M. Thakur, Akanksha Batajoo, Regan Mangham, Sindy Pena, Nicole Kanellopoulos, Jordan Pachuca, Robert Olson, Jimmy Gollihar, James M. Musser	2024-10-23
EPI_ISL_19499239	2024-10-03	North America	USA	KP.1.1.5	Houston Methodist Hospital	Houston Methodist Hospital	Paul A. Christensen, Randall J. Olsen, S. Wesley Long, Richard Snehal, Sinjini Gupta, Yuvanesh Vedaraju, James J. Davis, Matthew Ojeda Saavedra, Kristina Reppond, Madison N. Shyer, Jessica Cambric, Ryan Gadd, Rashi M. Thakur, Akanksha Batajoo, Regan Mangham, Sindy Pena, Nicole Kanellopoulos, Jordan Pachuca, Robert Olson, Jimmy Gollihar, James M. Musser	2024-10-23
EPI_ISL_19499753	2024-10-05	North America	USA	KP.2.3.4	Houston Methodist Hospital	Houston Methodist Hospital	Paul A. Christensen, Randall J. Olsen, S. Wesley Long, Richard Snehal, Sinjini Gupta, Yuvanesh Vedaraju, James J. Davis, Matthew Ojeda Saavedra, Kristina Reppond, Madison N. Shyer, Jessica Cambric, Ryan Gadd, Rashi M. Thakur, Akanksha Batajoo, Regan Mangham, Sindy Pena, Nicole Kanellopoulos, Jordan Pachuca, Robert Olson, Jimmy Gollihar, James M. Musser	2024-10-23
EPI_ISL_19499754	2024-10-05	North America	USA	KP.5	Houston Methodist Hospital	Houston Methodist Hospital	Paul A. Christensen, Randall J. Olsen, S. Wesley Long, Richard Snehal, Sinjini Gupta, Yuvanesh Vedaraju, James J. Davis, Matthew Ojeda Saavedra, Kristina Reppond, Madison N. Shyer, Jessica Cambric, Ryan Gadd, Rashi M. Thakur, Akanksha Batajoo, Regan Mangham, Sindy Pena, Nicole Kanellopoulos, Jordan Pachuca, Robert Olson, Jimmy Gollihar, James M. Musser	2024-10-23
EPI_ISL_19501701	2024-10-07	North America	USA	MB.1.1	Public Health Laboratory, Los Angeles County Department of Health	Public Health Laboratory, Los Angeles County Department of Health	Emily Fox et al.	2024-10-23
EPI_ISL_19501697	2024-10-05	North America	USA	XEC	Public Health Laboratory, Los Angeles County Department of Health	Public Health Laboratory, Los Angeles County Department of Health	Emily Fox et al.	2024-10-23
EPI_ISL_19501699	2024-10-10	North America	USA	KP.3.1.1	Public Health Laboratory, Los Angeles County Department of Health	Public Health Laboratory, Los Angeles County Department of Health	Emily Fox et al.	2024-10-23
EPI_ISL_19501692	2024-10-09	North America	USA	KP.1.1.3	Public Health Laboratory, Los Angeles County Department of Health	Public Health Laboratory, Los Angeles County Department of Health	Emily Fox et al.	2024-10-23
EPI_ISL_19501703	2024-10-08	North America	USA	XEC	Public Health Laboratory, Los Angeles County Department of Health	Public Health Laboratory, Los Angeles County Department of Health	Emily Fox et al.	2024-10-23
EPI_ISL_19501702	2024-10-02	North America	USA	JN.1.8	Public Health Laboratory, Los Angeles County Department of Health	Public Health Laboratory, Los Angeles County Department of Health	Emily Fox et al.	2024-10-23
EPI_ISL_19501704	2024-10-09	North America	USA	KP.3.1.1	Public Health Laboratory, Los Angeles County Department of Health	Public Health Laboratory, Los Angeles County Department of Health	Emily Fox et al.	2024-10-23
EPI_ISL_19501694	2024-10-04	North America	USA	KP.2.3.3	Public Health Laboratory, Los Angeles County Department of Health	Public Health Laboratory, Los Angeles County Department of Health	Emily Fox et al.	2024-10-23
EPI_ISL_19501693	2024-10-08	North America	USA	JN.1.26	Public Health Laboratory, Los Angeles County Department of Health	Public Health Laboratory, Los Angeles County Department of Health	Emily Fox et al.	2024-10-23
EPI_ISL_19501696	2024-10-07	North America	USA	JN.1.18.6	Public Health Laboratory, Los Angeles County Department of Health	Public Health Laboratory, Los Angeles County Department of Health	Emily Fox et al.	2024-10-23
EPI_ISL_19501695	2024-10-05	North America	USA	KP.3.1.1	Public Health Laboratory, Los Angeles County Department of Health	Public Health Laboratory, Los Angeles County Department of Health	Emily Fox et al.	2024-10-23
EPI_ISL_19501700	2024-10-03	North America	USA	KP.3.1.1	Public Health Laboratory, Los Angeles County Department of Health	Public Health Laboratory, Los Angeles County Department of Health	Emily Fox et al.	2024-10-23
EPI_ISL_19501698	2024-10-10	North America	USA	KP.1.1.5	Public Health Laboratory, Los Angeles County Department of Health	Public Health Laboratory, Los Angeles County Department of Health	Emily Fox et al.	2024-10-23
EPI_ISL_19500212	2024-10-10	North America	USA	KP.3.1.1	Laboratory Corporation of America	Laboratory Branch, Coronaviruses and Other Respiratory Viruses Division, National Center for Immunization and Respiratory Diseases, Centers for Disease Control and Prevention (CDC)	Dakota Howard, Dhwani Batra, Peter Cook, Jason Caravas, Benjamin Rambo-Martin, Natalie Thornburg, Yvette Unoarumhi, Reina Chau, Kristine Lacek, Paritra Mandal, Moneeb Bajwa, Nehalraza Momin, Shatavia Morrison, Christopher Gulvik, Erisa Sula, Minoo Agarwal, Eyad Almasri, Debbie Boles, Ayla Burns, Nuthawin Charoensri, Oren Cohen, Susan Countryman, Mary Cristobal, Bobbi Croy, Suzanne Dale, Hrushikesh Deshmukh, Amanda Douglas, Vincent Drouillon, Marcia Eisenberg, Howard Engler, Rama Ghatti, Prashant Gupta, Susan Hicks, Jake Humphrey, Lax Iyer, Lisa Pfefferle, Manoj Jain, Matthew Robinson, Mohan Kolli, Brian Krueger, Tim Kuphal, Stanley Letovsky, Michael Levandoski, Craig Lukasik, Jonathan Meltzer, Brian Norvell, Mindy Nye, Scott Parker, Christos Petropoulos, John Pruitt, Steven Ragan, Scott Ryan, Mike Sapeta, Jana Schroth, Suresh Selvaraju, Goran Stevovic, Amanda Suchanek, Andrea Throop, Lyndon Tilson, Thomas Urban, Joe Voshell, Kimberly Wagner, Jonathan Williams, Mary Williamson, Qian Zeng, Tricia Zwiefelhofer, Clinton Paden, Duncan MacCannell	2024-10-23
EPI_ISL_19500100	2024-10-07	North America	USA	KP.3.1.1	Laboratory Corporation of America	Laboratory Branch, Coronaviruses and Other Respiratory Viruses Division, National Center for Immunization and Respiratory Diseases, Centers for Disease Control and Prevention (CDC)	Dakota Howard, Dhwani Batra, Peter Cook, Jason Caravas, Benjamin Rambo-Martin, Natalie Thornburg, Yvette Unoarumhi, Reina Chau, Kristine Lacek, Paritra Mandal, Moneeb Bajwa, Nehalraza Momin, Shatavia Morrison, Christopher Gulvik, Erisa Sula, Minoo Agarwal, Eyad Almasri, Debbie Boles, Ayla Burns, Nuthawin Charoensri, Oren Cohen, Susan Countryman, Mary Cristobal, Bobbi Croy, Suzanne Dale, Hrushikesh Deshmukh, Amanda Douglas, Vincent Drouillon, Marcia Eisenberg, Howard Engler, Rama Ghatti, Prashant Gupta, Susan Hicks, Jake Humphrey, Lax Iyer, Lisa Pfefferle, Manoj Jain, Matthew Robinson, Mohan Kolli, Brian Krueger, Tim Kuphal, Stanley Letovsky, Michael Levandoski, Craig Lukasik, Jonathan Meltzer, Brian Norvell, Mindy Nye, Scott Parker, Christos Petropoulos, John Pruitt, Steven Ragan, Scott Ryan, Mike Sapeta, Jana Schroth, Suresh Selvaraju, Goran Stevovic, Amanda Suchanek, Andrea Throop, Lyndon Tilson, Thomas Urban, Joe Voshell, Kimberly Wagner, Jonathan Williams, Mary Williamson, Qian Zeng, Tricia Zwiefelhofer, Clinton Paden, Duncan MacCannell	2024-10-23
EPI_ISL_19500199	2024-10-10	North America	USA	KP.3.1.1	Laboratory Corporation of America	Laboratory Branch, Coronaviruses and Other Respiratory Viruses Division, National Center for Immunization and Respiratory Diseases, Centers for Disease Control and Prevention (CDC)	Dakota Howard, Dhwani Batra, Peter Cook, Jason Caravas, Benjamin Rambo-Martin, Natalie Thornburg, Yvette Unoarumhi, Reina Chau, Kristine Lacek, Paritra Mandal, Moneeb Bajwa, Nehalraza Momin, Shatavia Morrison, Christopher Gulvik, Erisa Sula, Minoo Agarwal, Eyad Almasri, Debbie Boles, Ayla Burns, Nuthawin Charoensri, Oren Cohen, Susan Countryman, Mary Cristobal, Bobbi Croy, Suzanne Dale, Hrushikesh Deshmukh, Amanda Douglas, Vincent Drouillon, Marcia Eisenberg, Howard Engler, Rama Ghatti, Prashant Gupta, Susan Hicks, Jake Humphrey, Lax Iyer, Lisa Pfefferle, Manoj Jain, Matthew Robinson, Mohan Kolli, Brian Krueger, Tim Kuphal, Stanley Letovsky, Michael Levandoski, Craig Lukasik, Jonathan Meltzer, Brian Norvell, Mindy Nye, Scott Parker, Christos Petropoulos, John Pruitt, Steven Ragan, Scott Ryan, Mike Sapeta, Jana Schroth, Suresh Selvaraju, Goran Stevovic, Amanda Suchanek, Andrea Throop, Lyndon Tilson, Thomas Urban, Joe Voshell, Kimberly Wagner, Jonathan Williams, Mary Williamson, Qian Zeng, Tricia Zwiefelhofer, Clinton Paden, Duncan MacCannell	2024-10-23
EPI_ISL_19500217	2024-10-10	North America	USA	KP.3.1.1	Laboratory Corporation of America	Laboratory Branch, Coronaviruses and Other Respiratory Viruses Division, National Center for Immunization and Respiratory Diseases, Centers for Disease Control and Prevention (CDC)	Dakota Howard, Dhwani Batra, Peter Cook, Jason Caravas, Benjamin Rambo-Martin, Natalie Thornburg, Yvette Unoarumhi, Reina Chau, Kristine Lacek, Paritra Mandal, Moneeb Bajwa, Nehalraza Momin, Shatavia Morrison, Christopher Gulvik, Erisa Sula, Minoo Agarwal, Eyad Almasri, Debbie Boles, Ayla Burns, Nuthawin Charoensri, Oren Cohen, Susan Countryman, Mary Cristobal, Bobbi Croy, Suzanne Dale, Hrushikesh Deshmukh, Amanda Douglas, Vincent Drouillon, Marcia Eisenberg, Howard Engler, Rama Ghatti, Prashant Gupta, Susan Hicks, Jake Humphrey, Lax Iyer, Lisa Pfefferle, Manoj Jain, Matthew Robinson, Mohan Kolli, Brian Krueger, Tim Kuphal, Stanley Letovsky, Michael Levandoski, Craig Lukasik, Jonathan Meltzer, Brian Norvell, Mindy Nye, Scott Parker, Christos Petropoulos, John Pruitt, Steven Ragan, Scott Ryan, Mike Sapeta, Jana Schroth, Suresh Selvaraju, Goran Stevovic, Amanda Suchanek, Andrea Throop, Lyndon Tilson, Thomas Urban, Joe Voshell, Kimberly Wagner, Jonathan Williams, Mary Williamson, Qian Zeng, Tricia Zwiefelhofer, Clinton Paden, Duncan MacCannell	2024-10-23
EPI_ISL_19500099	2024-10-07	North America	USA	KP.3.1.1	Laboratory Corporation of America	Laboratory Branch, Coronaviruses and Other Respiratory Viruses Division, National Center for Immunization and Respiratory Diseases, Centers for Disease Control and Prevention (CDC)	Dakota Howard, Dhwani Batra, Peter Cook, Jason Caravas, Benjamin Rambo-Martin, Natalie Thornburg, Yvette Unoarumhi, Reina Chau, Kristine Lacek, Paritra Mandal, Moneeb Bajwa, Nehalraza Momin, Shatavia Morrison, Christopher Gulvik, Erisa Sula, Minoo Agarwal, Eyad Almasri, Debbie Boles, Ayla Burns, Nuthawin Charoensri, Oren Cohen, Susan Countryman, Mary Cristobal, Bobbi Croy, Suzanne Dale, Hrushikesh Deshmukh, Amanda Douglas, Vincent Drouillon, Marcia Eisenberg, Howard Engler, Rama Ghatti, Prashant Gupta, Susan Hicks, Jake Humphrey, Lax Iyer, Lisa Pfefferle, Manoj Jain, Matthew Robinson, Mohan Kolli, Brian Krueger, Tim Kuphal, Stanley Letovsky, Michael Levandoski, Craig Lukasik, Jonathan Meltzer, Brian Norvell, Mindy Nye, Scott Parker, Christos Petropoulos, John Pruitt, Steven Ragan, Scott Ryan, Mike Sapeta, Jana Schroth, Suresh Selvaraju, Goran Stevovic, Amanda Suchanek, Andrea Throop, Lyndon Tilson, Thomas Urban, Joe Voshell, Kimberly Wagner, Jonathan Williams, Mary Williamson, Qian Zeng, Tricia Zwiefelhofer, Clinton Paden, Duncan MacCannell	2024-10-23
EPI_ISL_19500216	2024-10-10	North America	USA	LB.1.2.1	Laboratory Corporation of America	Laboratory Branch, Coronaviruses and Other Respiratory Viruses Division, National Center for Immunization and Respiratory Diseases, Centers for Disease Control and Prevention (CDC)	Dakota Howard, Dhwani Batra, Peter Cook, Jason Caravas, Benjamin Rambo-Martin, Natalie Thornburg, Yvette Unoarumhi, Reina Chau, Kristine Lacek, Paritra Mandal, Moneeb Bajwa, Nehalraza Momin, Shatavia Morrison, Christopher Gulvik, Erisa Sula, Minoo Agarwal, Eyad Almasri, Debbie Boles, Ayla Burns, Nuthawin Charoensri, Oren Cohen, Susan Countryman, Mary Cristobal, Bobbi Croy, Suzanne Dale, Hrushikesh Deshmukh, Amanda Douglas, Vincent Drouillon, Marcia Eisenberg, Howard Engler, Rama Ghatti, Prashant Gupta, Susan Hicks, Jake Humphrey, Lax Iyer, Lisa Pfefferle, Manoj Jain, Matthew Robinson, Mohan Kolli, Brian Krueger, Tim Kuphal, Stanley Letovsky, Michael Levandoski, Craig Lukasik, Jonathan Meltzer, Brian Norvell, Mindy Nye, Scott Parker, Christos Petropoulos, John Pruitt, Steven Ragan, Scott Ryan, Mike Sapeta, Jana Schroth, Suresh Selvaraju, Goran Stevovic, Amanda Suchanek, Andrea Throop, Lyndon Tilson, Thomas Urban, Joe Voshell, Kimberly Wagner, Jonathan Williams, Mary Williamson, Qian Zeng, Tricia Zwiefelhofer, Clinton Paden, Duncan MacCannell	2024-10-23
EPI_ISL_19500219	2024-10-10	North America	USA	LB.1	Laboratory Corporation of America	Laboratory Branch, Coronaviruses and Other Respiratory Viruses Division, National Center for Immunization and Respiratory Diseases, Centers for Disease Control and Prevention (CDC)	Dakota Howard, Dhwani Batra, Peter Cook, Jason Caravas, Benjamin Rambo-Martin, Natalie Thornburg, Yvette Unoarumhi, Reina Chau, Kristine Lacek, Paritra Mandal, Moneeb Bajwa, Nehalraza Momin, Shatavia Morrison, Christopher Gulvik, Erisa Sula, Minoo Agarwal, Eyad Almasri, Debbie Boles, Ayla Burns, Nuthawin Charoensri, Oren Cohen, Susan Countryman, Mary Cristobal, Bobbi Croy, Suzanne Dale, Hrushikesh Deshmukh, Amanda Douglas, Vincent Drouillon, Marcia Eisenberg, Howard Engler, Rama Ghatti, Prashant Gupta, Susan Hicks, Jake Humphrey, Lax Iyer, Lisa Pfefferle, Manoj Jain, Matthew Robinson, Mohan Kolli, Brian Krueger, Tim Kuphal, Stanley Letovsky, Michael Levandoski, Craig Lukasik, Jonathan Meltzer, Brian Norvell, Mindy Nye, Scott Parker, Christos Petropoulos, John Pruitt, Steven Ragan, Scott Ryan, Mike Sapeta, Jana Schroth, Suresh Selvaraju, Goran Stevovic, Amanda Suchanek, Andrea Throop, Lyndon Tilson, Thomas Urban, Joe Voshell, Kimberly Wagner, Jonathan Williams, Mary Williamson, Qian Zeng, Tricia Zwiefelhofer, Clinton Paden, Duncan MacCannell	2024-10-23
EPI_ISL_19500218	2024-10-10	North America	USA	XDY	Laboratory Corporation of America	Laboratory Branch, Coronaviruses and Other Respiratory Viruses Division, National Center for Immunization and Respiratory Diseases, Centers for Disease Control and Prevention (CDC)	Dakota Howard, Dhwani Batra, Peter Cook, Jason Caravas, Benjamin Rambo-Martin, Natalie Thornburg, Yvette Unoarumhi, Reina Chau, Kristine Lacek, Paritra Mandal, Moneeb Bajwa, Nehalraza Momin, Shatavia Morrison, Christopher Gulvik, Erisa Sula, Minoo Agarwal, Eyad Almasri, Debbie Boles, Ayla Burns, Nuthawin Charoensri, Oren Cohen, Susan Countryman, Mary Cristobal, Bobbi Croy, Suzanne Dale, Hrushikesh Deshmukh, Amanda Douglas, Vincent Drouillon, Marcia Eisenberg, Howard Engler, Rama Ghatti, Prashant Gupta, Susan Hicks, Jake Humphrey, Lax Iyer, Lisa Pfefferle, Manoj Jain, Matthew Robinson, Mohan Kolli, Brian Krueger, Tim Kuphal, Stanley Letovsky, Michael Levandoski, Craig Lukasik, Jonathan Meltzer, Brian Norvell, Mindy Nye, Scott Parker, Christos Petropoulos, John Pruitt, Steven Ragan, Scott Ryan, Mike Sapeta, Jana Schroth, Suresh Selvaraju, Goran Stevovic, Amanda Suchanek, Andrea Throop, Lyndon Tilson, Thomas Urban, Joe Voshell, Kimberly Wagner, Jonathan Williams, Mary Williamson, Qian Zeng, Tricia Zwiefelhofer, Clinton Paden, Duncan MacCannell	2024-10-23
EPI_ISL_19500077	2024-10-06	North America	USA	JN.1.16	Laboratory Corporation of America	Laboratory Branch, Coronaviruses and Other Respiratory Viruses Division, National Center for Immunization and Respiratory Diseases, Centers for Disease Control and Prevention (CDC)	Dakota Howard, Dhwani Batra, Peter Cook, Jason Caravas, Benjamin Rambo-Martin, Natalie Thornburg, Yvette Unoarumhi, Reina Chau, Kristine Lacek, Paritra Mandal, Moneeb Bajwa, Nehalraza Momin, Shatavia Morrison, Christopher Gulvik, Erisa Sula, Minoo Agarwal, Eyad Almasri, Debbie Boles, Ayla Burns, Nuthawin Charoensri, Oren Cohen, Susan Countryman, Mary Cristobal, Bobbi Croy, Suzanne Dale, Hrushikesh Deshmukh, Amanda Douglas, Vincent Drouillon, Marcia Eisenberg, Howard Engler, Rama Ghatti, Prashant Gupta, Susan Hicks, Jake Humphrey, Lax Iyer, Lisa Pfefferle, Manoj Jain, Matthew Robinson, Mohan Kolli, Brian Krueger, Tim Kuphal, Stanley Letovsky, Michael Levandoski, Craig Lukasik, Jonathan Meltzer, Brian Norvell, Mindy Nye, Scott Parker, Christos Petropoulos, John Pruitt, Steven Ragan, Scott Ryan, Mike Sapeta, Jana Schroth, Suresh Selvaraju, Goran Stevovic, Amanda Suchanek, Andrea Throop, Lyndon Tilson, Thomas Urban, Joe Voshell, Kimberly Wagner, Jonathan Williams, Mary Williamson, Qian Zeng, Tricia Zwiefelhofer, Clinton Paden, Duncan MacCannell	2024-10-23
EPI_ISL_19500211	2024-10-10	North America	USA	KP.3.1.1	Laboratory Corporation of America	Laboratory Branch, Coronaviruses and Other Respiratory Viruses Division, National Center for Immunization and Respiratory Diseases, Centers for Disease Control and Prevention (CDC)	Dakota Howard, Dhwani Batra, Peter Cook, Jason Caravas, Benjamin Rambo-Martin, Natalie Thornburg, Yvette Unoarumhi, Reina Chau, Kristine Lacek, Paritra Mandal, Moneeb Bajwa, Nehalraza Momin, Shatavia Morrison, Christopher Gulvik, Erisa Sula, Minoo Agarwal, Eyad Almasri, Debbie Boles, Ayla Burns, Nuthawin Charoensri, Oren Cohen, Susan Countryman, Mary Cristobal, Bobbi Croy, Suzanne Dale, Hrushikesh Deshmukh, Amanda Douglas, Vincent Drouillon, Marcia Eisenberg, Howard Engler, Rama Ghatti, Prashant Gupta, Susan Hicks, Jake Humphrey, Lax Iyer, Lisa Pfefferle, Manoj Jain, Matthew Robinson, Mohan Kolli, Brian Krueger, Tim Kuphal, Stanley Letovsky, Michael Levandoski, Craig Lukasik, Jonathan Meltzer, Brian Norvell, Mindy Nye, Scott Parker, Christos Petropoulos, John Pruitt, Steven Ragan, Scott Ryan, Mike Sapeta, Jana Schroth, Suresh Selvaraju, Goran Stevovic, Amanda Suchanek, Andrea Throop, Lyndon Tilson, Thomas Urban, Joe Voshell, Kimberly Wagner, Jonathan Williams, Mary Williamson, Qian Zeng, Tricia Zwiefelhofer, Clinton Paden, Duncan MacCannell	2024-10-23
EPI_ISL_19500198	2024-10-10	North America	USA	MC.1	Laboratory Corporation of America	Laboratory Branch, Coronaviruses and Other Respiratory Viruses Division, National Center for Immunization and Respiratory Diseases, Centers for Disease Control and Prevention (CDC)	Dakota Howard, Dhwani Batra, Peter Cook, Jason Caravas, Benjamin Rambo-Martin, Natalie Thornburg, Yvette Unoarumhi, Reina Chau, Kristine Lacek, Paritra Mandal, Moneeb Bajwa, Nehalraza Momin, Shatavia Morrison, Christopher Gulvik, Erisa Sula, Minoo Agarwal, Eyad Almasri, Debbie Boles, Ayla Burns, Nuthawin Charoensri, Oren Cohen, Susan Countryman, Mary Cristobal, Bobbi Croy, Suzanne Dale, Hrushikesh Deshmukh, Amanda Douglas, Vincent Drouillon, Marcia Eisenberg, Howard Engler, Rama Ghatti, Prashant Gupta, Susan Hicks, Jake Humphrey, Lax Iyer, Lisa Pfefferle, Manoj Jain, Matthew Robinson, Mohan Kolli, Brian Krueger, Tim Kuphal, Stanley Letovsky, Michael Levandoski, Craig Lukasik, Jonathan Meltzer, Brian Norvell, Mindy Nye, Scott Parker, Christos Petropoulos, John Pruitt, Steven Ragan, Scott Ryan, Mike Sapeta, Jana Schroth, Suresh Selvaraju, Goran Stevovic, Amanda Suchanek, Andrea Throop, Lyndon Tilson, Thomas Urban, Joe Voshell, Kimberly Wagner, Jonathan Williams, Mary Williamson, Qian Zeng, Tricia Zwiefelhofer, Clinton Paden, Duncan MacCannell	2024-10-23
EPI_ISL_19500113	2024-10-08	North America	USA	KP.3.1.1	Laboratory Corporation of America	Laboratory Branch, Coronaviruses and Other Respiratory Viruses Division, National Center for Immunization and Respiratory Diseases, Centers for Disease Control and Prevention (CDC)	Dakota Howard, Dhwani Batra, Peter Cook, Jason Caravas, Benjamin Rambo-Martin, Natalie Thornburg, Yvette Unoarumhi, Reina Chau, Kristine Lacek, Paritra Mandal, Moneeb Bajwa, Nehalraza Momin, Shatavia Morrison, Christopher Gulvik, Erisa Sula, Minoo Agarwal, Eyad Almasri, Debbie Boles, Ayla Burns, Nuthawin Charoensri, Oren Cohen, Susan Countryman, Mary Cristobal, Bobbi Croy, Suzanne Dale, Hrushikesh Deshmukh, Amanda Douglas, Vincent Drouillon, Marcia Eisenberg, Howard Engler, Rama Ghatti, Prashant Gupta, Susan Hicks, Jake Humphrey, Lax Iyer, Lisa Pfefferle, Manoj Jain, Matthew Robinson, Mohan Kolli, Brian Krueger, Tim Kuphal, Stanley Letovsky, Michael Levandoski, Craig Lukasik, Jonathan Meltzer, Brian Norvell, Mindy Nye, Scott Parker, Christos Petropoulos, John Pruitt, Steven Ragan, Scott Ryan, Mike Sapeta, Jana Schroth, Suresh Selvaraju, Goran Stevovic, Amanda Suchanek, Andrea Throop, Lyndon Tilson, Thomas Urban, Joe Voshell, Kimberly Wagner, Jonathan Williams, Mary Williamson, Qian Zeng, Tricia Zwiefelhofer, Clinton Paden, Duncan MacCannell	2024-10-23
EPI_ISL_19500076	2024-10-06	North America	USA	KP.3.1.1	Laboratory Corporation of America	Laboratory Branch, Coronaviruses and Other Respiratory Viruses Division, National Center for Immunization and Respiratory Diseases, Centers for Disease Control and Prevention (CDC)	Dakota Howard, Dhwani Batra, Peter Cook, Jason Caravas, Benjamin Rambo-Martin, Natalie Thornburg, Yvette Unoarumhi, Reina Chau, Kristine Lacek, Paritra Mandal, Moneeb Bajwa, Nehalraza Momin, Shatavia Morrison, Christopher Gulvik, Erisa Sula, Minoo Agarwal, Eyad Almasri, Debbie Boles, Ayla Burns, Nuthawin Charoensri, Oren Cohen, Susan Countryman, Mary Cristobal, Bobbi Croy, Suzanne Dale, Hrushikesh Deshmukh, Amanda Douglas, Vincent Drouillon, Marcia Eisenberg, Howard Engler, Rama Ghatti, Prashant Gupta, Susan Hicks, Jake Humphrey, Lax Iyer, Lisa Pfefferle, Manoj Jain, Matthew Robinson, Mohan Kolli, Brian Krueger, Tim Kuphal, Stanley Letovsky, Michael Levandoski, Craig Lukasik, Jonathan Meltzer, Brian Norvell, Mindy Nye, Scott Parker, Christos Petropoulos, John Pruitt, Steven Ragan, Scott Ryan, Mike Sapeta, Jana Schroth, Suresh Selvaraju, Goran Stevovic, Amanda Suchanek, Andrea Throop, Lyndon Tilson, Thomas Urban, Joe Voshell, Kimberly Wagner, Jonathan Williams, Mary Williamson, Qian Zeng, Tricia Zwiefelhofer, Clinton Paden, Duncan MacCannell	2024-10-23
EPI_ISL_19500079	2024-10-07	North America	USA	KP.3.1.1	Laboratory Corporation of America	Laboratory Branch, Coronaviruses and Other Respiratory Viruses Division, National Center for Immunization and Respiratory Diseases, Centers for Disease Control and Prevention (CDC)	Dakota Howard, Dhwani Batra, Peter Cook, Jason Caravas, Benjamin Rambo-Martin, Natalie Thornburg, Yvette Unoarumhi, Reina Chau, Kristine Lacek, Paritra Mandal, Moneeb Bajwa, Nehalraza Momin, Shatavia Morrison, Christopher Gulvik, Erisa Sula, Minoo Agarwal, Eyad Almasri, Debbie Boles, Ayla Burns, Nuthawin Charoensri, Oren Cohen, Susan Countryman, Mary Cristobal, Bobbi Croy, Suzanne Dale, Hrushikesh Deshmukh, Amanda Douglas, Vincent Drouillon, Marcia Eisenberg, Howard Engler, Rama Ghatti, Prashant Gupta, Susan Hicks, Jake Humphrey, Lax Iyer, Lisa Pfefferle, Manoj Jain, Matthew Robinson, Mohan Kolli, Brian Krueger, Tim Kuphal, Stanley Letovsky, Michael Levandoski, Craig Lukasik, Jonathan Meltzer, Brian Norvell, Mindy Nye, Scott Parker, Christos Petropoulos, John Pruitt, Steven Ragan, Scott Ryan, Mike Sapeta, Jana Schroth, Suresh Selvaraju, Goran Stevovic, Amanda Suchanek, Andrea Throop, Lyndon Tilson, Thomas Urban, Joe Voshell, Kimberly Wagner, Jonathan Williams, Mary Williamson, Qian Zeng, Tricia Zwiefelhofer, Clinton Paden, Duncan MacCannell	2024-10-23
EPI_ISL_19500210	2024-10-10	North America	USA	KP.3.1.1	Laboratory Corporation of America	Laboratory Branch, Coronaviruses and Other Respiratory Viruses Division, National Center for Immunization and Respiratory Diseases, Centers for Disease Control and Prevention (CDC)	Dakota Howard, Dhwani Batra, Peter Cook, Jason Caravas, Benjamin Rambo-Martin, Natalie Thornburg, Yvette Unoarumhi, Reina Chau, Kristine Lacek, Paritra Mandal, Moneeb Bajwa, Nehalraza Momin, Shatavia Morrison, Christopher Gulvik, Erisa Sula, Minoo Agarwal, Eyad Almasri, Debbie Boles, Ayla Burns, Nuthawin Charoensri, Oren Cohen, Susan Countryman, Mary Cristobal, Bobbi Croy, Suzanne Dale, Hrushikesh Deshmukh, Amanda Douglas, Vincent Drouillon, Marcia Eisenberg, Howard Engler, Rama Ghatti, Prashant Gupta, Susan Hicks, Jake Humphrey, Lax Iyer, Lisa Pfefferle, Manoj Jain, Matthew Robinson, Mohan Kolli, Brian Krueger, Tim Kuphal, Stanley Letovsky, Michael Levandoski, Craig Lukasik, Jonathan Meltzer, Brian Norvell, Mindy Nye, Scott Parker, Christos Petropoulos, John Pruitt, Steven Ragan, Scott Ryan, Mike Sapeta, Jana Schroth, Suresh Selvaraju, Goran Stevovic, Amanda Suchanek, Andrea Throop, Lyndon Tilson, Thomas Urban, Joe Voshell, Kimberly Wagner, Jonathan Williams, Mary Williamson, Qian Zeng, Tricia Zwiefelhofer, Clinton Paden, Duncan MacCannell	2024-10-23
EPI_ISL_19500098	2024-10-07	North America	USA	JN.1.16.1	Laboratory Corporation of America	Laboratory Branch, Coronaviruses and Other Respiratory Viruses Division, National Center for Immunization and Respiratory Diseases, Centers for Disease Control and Prevention (CDC)	Dakota Howard, Dhwani Batra, Peter Cook, Jason Caravas, Benjamin Rambo-Martin, Natalie Thornburg, Yvette Unoarumhi, Reina Chau, Kristine Lacek, Paritra Mandal, Moneeb Bajwa, Nehalraza Momin, Shatavia Morrison, Christopher Gulvik, Erisa Sula, Minoo Agarwal, Eyad Almasri, Debbie Boles, Ayla Burns, Nuthawin Charoensri, Oren Cohen, Susan Countryman, Mary Cristobal, Bobbi Croy, Suzanne Dale, Hrushikesh Deshmukh, Amanda Douglas, Vincent Drouillon, Marcia Eisenberg, Howard Engler, Rama Ghatti, Prashant Gupta, Susan Hicks, Jake Humphrey, Lax Iyer, Lisa Pfefferle, Manoj Jain, Matthew Robinson, Mohan Kolli, Brian Krueger, Tim Kuphal, Stanley Letovsky, Michael Levandoski, Craig Lukasik, Jonathan Meltzer, Brian Norvell, Mindy Nye, Scott Parker, Christos Petropoulos, John Pruitt, Steven Ragan, Scott Ryan, Mike Sapeta, Jana Schroth, Suresh Selvaraju, Goran Stevovic, Amanda Suchanek, Andrea Throop, Lyndon Tilson, Thomas Urban, Joe Voshell, Kimberly Wagner, Jonathan Williams, Mary Williamson, Qian Zeng, Tricia Zwiefelhofer, Clinton Paden, Duncan MacCannell	2024-10-23
EPI_ISL_19500078	2024-10-07	North America	USA	KP.3.1.1	Laboratory Corporation of America	Laboratory Branch, Coronaviruses and Other Respiratory Viruses Division, National Center for Immunization and Respiratory Diseases, Centers for Disease Control and Prevention (CDC)	Dakota Howard, Dhwani Batra, Peter Cook, Jason Caravas, Benjamin Rambo-Martin, Natalie Thornburg, Yvette Unoarumhi, Reina Chau, Kristine Lacek, Paritra Mandal, Moneeb Bajwa, Nehalraza Momin, Shatavia Morrison, Christopher Gulvik, Erisa Sula, Minoo Agarwal, Eyad Almasri, Debbie Boles, Ayla Burns, Nuthawin Charoensri, Oren Cohen, Susan Countryman, Mary Cristobal, Bobbi Croy, Suzanne Dale, Hrushikesh Deshmukh, Amanda Douglas, Vincent Drouillon, Marcia Eisenberg, Howard Engler, Rama Ghatti, Prashant Gupta, Susan Hicks, Jake Humphrey, Lax Iyer, Lisa Pfefferle, Manoj Jain, Matthew Robinson, Mohan Kolli, Brian Krueger, Tim Kuphal, Stanley Letovsky, Michael Levandoski, Craig Lukasik, Jonathan Meltzer, Brian Norvell, Mindy Nye, Scott Parker, Christos Petropoulos, John Pruitt, Steven Ragan, Scott Ryan, Mike Sapeta, Jana Schroth, Suresh Selvaraju, Goran Stevovic, Amanda Suchanek, Andrea Throop, Lyndon Tilson, Thomas Urban, Joe Voshell, Kimberly Wagner, Jonathan Williams, Mary Williamson, Qian Zeng, Tricia Zwiefelhofer, Clinton Paden, Duncan MacCannell	2024-10-23
EPI_ISL_19500082	2024-10-07	North America	USA	KP.3.1.1	Laboratory Corporation of America	Laboratory Branch, Coronaviruses and Other Respiratory Viruses Division, National Center for Immunization and Respiratory Diseases, Centers for Disease Control and Prevention (CDC)	Dakota Howard, Dhwani Batra, Peter Cook, Jason Caravas, Benjamin Rambo-Martin, Natalie Thornburg, Yvette Unoarumhi, Reina Chau, Kristine Lacek, Paritra Mandal, Moneeb Bajwa, Nehalraza Momin, Shatavia Morrison, Christopher Gulvik, Erisa Sula, Minoo Agarwal, Eyad Almasri, Debbie Boles, Ayla Burns, Nuthawin Charoensri, Oren Cohen, Susan Countryman, Mary Cristobal, Bobbi Croy, Suzanne Dale, Hrushikesh Deshmukh, Amanda Douglas, Vincent Drouillon, Marcia Eisenberg, Howard Engler, Rama Ghatti, Prashant Gupta, Susan Hicks, Jake Humphrey, Lax Iyer, Lisa Pfefferle, Manoj Jain, Matthew Robinson, Mohan Kolli, Brian Krueger, Tim Kuphal, Stanley Letovsky, Michael Levandoski, Craig Lukasik, Jonathan Meltzer, Brian Norvell, Mindy Nye, Scott Parker, Christos Petropoulos, John Pruitt, Steven Ragan, Scott Ryan, Mike Sapeta, Jana Schroth, Suresh Selvaraju, Goran Stevovic, Amanda Suchanek, Andrea Throop, Lyndon Tilson, Thomas Urban, Joe Voshell, Kimberly Wagner, Jonathan Williams, Mary Williamson, Qian Zeng, Tricia Zwiefelhofer, Clinton Paden, Duncan MacCannell	2024-10-23
EPI_ISL_19500197	2024-10-10	North America	USA	KP.2.3	Laboratory Corporation of America	Laboratory Branch, Coronaviruses and Other Respiratory Viruses Division, National Center for Immunization and Respiratory Diseases, Centers for Disease Control and Prevention (CDC)	Dakota Howard, Dhwani Batra, Peter Cook, Jason Caravas, Benjamin Rambo-Martin, Natalie Thornburg, Yvette Unoarumhi, Reina Chau, Kristine Lacek, Paritra Mandal, Moneeb Bajwa, Nehalraza Momin, Shatavia Morrison, Christopher Gulvik, Erisa Sula, Minoo Agarwal, Eyad Almasri, Debbie Boles, Ayla Burns, Nuthawin Charoensri, Oren Cohen, Susan Countryman, Mary Cristobal, Bobbi Croy, Suzanne Dale, Hrushikesh Deshmukh, Amanda Douglas, Vincent Drouillon, Marcia Eisenberg, Howard Engler, Rama Ghatti, Prashant Gupta, Susan Hicks, Jake Humphrey, Lax Iyer, Lisa Pfefferle, Manoj Jain, Matthew Robinson, Mohan Kolli, Brian Krueger, Tim Kuphal, Stanley Letovsky, Michael Levandoski, Craig Lukasik, Jonathan Meltzer, Brian Norvell, Mindy Nye, Scott Parker, Christos Petropoulos, John Pruitt, Steven Ragan, Scott Ryan, Mike Sapeta, Jana Schroth, Suresh Selvaraju, Goran Stevovic, Amanda Suchanek, Andrea Throop, Lyndon Tilson, Thomas Urban, Joe Voshell, Kimberly Wagner, Jonathan Williams, Mary Williamson, Qian Zeng, Tricia Zwiefelhofer, Clinton Paden, Duncan MacCannell	2024-10-23
EPI_ISL_19500213	2024-10-10	North America	USA	JN.1.8	Laboratory Corporation of America	Laboratory Branch, Coronaviruses and Other Respiratory Viruses Division, National Center for Immunization and Respiratory Diseases, Centers for Disease Control and Prevention (CDC)	Dakota Howard, Dhwani Batra, Peter Cook, Jason Caravas, Benjamin Rambo-Martin, Natalie Thornburg, Yvette Unoarumhi, Reina Chau, Kristine Lacek, Paritra Mandal, Moneeb Bajwa, Nehalraza Momin, Shatavia Morrison, Christopher Gulvik, Erisa Sula, Minoo Agarwal, Eyad Almasri, Debbie Boles, Ayla Burns, Nuthawin Charoensri, Oren Cohen, Susan Countryman, Mary Cristobal, Bobbi Croy, Suzanne Dale, Hrushikesh Deshmukh, Amanda Douglas, Vincent Drouillon, Marcia Eisenberg, Howard Engler, Rama Ghatti, Prashant Gupta, Susan Hicks, Jake Humphrey, Lax Iyer, Lisa Pfefferle, Manoj Jain, Matthew Robinson, Mohan Kolli, Brian Krueger, Tim Kuphal, Stanley Letovsky, Michael Levandoski, Craig Lukasik, Jonathan Meltzer, Brian Norvell, Mindy Nye, Scott Parker, Christos Petropoulos, John Pruitt, Steven Ragan, Scott Ryan, Mike Sapeta, Jana Schroth, Suresh Selvaraju, Goran Stevovic, Amanda Suchanek, Andrea Throop, Lyndon Tilson, Thomas Urban, Joe Voshell, Kimberly Wagner, Jonathan Williams, Mary Williamson, Qian Zeng, Tricia Zwiefelhofer, Clinton Paden, Duncan MacCannell	2024-10-23
EPI_ISL_19500214	2024-10-10	North America	USA	KP.3.1.1	Laboratory Corporation of America	Laboratory Branch, Coronaviruses and Other Respiratory Viruses Division, National Center for Immunization and Respiratory Diseases, Centers for Disease Control and Prevention (CDC)	Dakota Howard, Dhwani Batra, Peter Cook, Jason Caravas, Benjamin Rambo-Martin, Natalie Thornburg, Yvette Unoarumhi, Reina Chau, Kristine Lacek, Paritra Mandal, Moneeb Bajwa, Nehalraza Momin, Shatavia Morrison, Christopher Gulvik, Erisa Sula, Minoo Agarwal, Eyad Almasri, Debbie Boles, Ayla Burns, Nuthawin Charoensri, Oren Cohen, Susan Countryman, Mary Cristobal, Bobbi Croy, Suzanne Dale, Hrushikesh Deshmukh, Amanda Douglas, Vincent Drouillon, Marcia Eisenberg, Howard Engler, Rama Ghatti, Prashant Gupta, Susan Hicks, Jake Humphrey, Lax Iyer, Lisa Pfefferle, Manoj Jain, Matthew Robinson, Mohan Kolli, Brian Krueger, Tim Kuphal, Stanley Letovsky, Michael Levandoski, Craig Lukasik, Jonathan Meltzer, Brian Norvell, Mindy Nye, Scott Parker, Christos Petropoulos, John Pruitt, Steven Ragan, Scott Ryan, Mike Sapeta, Jana Schroth, Suresh Selvaraju, Goran Stevovic, Amanda Suchanek, Andrea Throop, Lyndon Tilson, Thomas Urban, Joe Voshell, Kimberly Wagner, Jonathan Williams, Mary Williamson, Qian Zeng, Tricia Zwiefelhofer, Clinton Paden, Duncan MacCannell	2024-10-23
EPI_ISL_19500215	2024-10-10	North America	USA	MD.3.1	Laboratory Corporation of America	Laboratory Branch, Coronaviruses and Other Respiratory Viruses Division, National Center for Immunization and Respiratory Diseases, Centers for Disease Control and Prevention (CDC)	Dakota Howard, Dhwani Batra, Peter Cook, Jason Caravas, Benjamin Rambo-Martin, Natalie Thornburg, Yvette Unoarumhi, Reina Chau, Kristine Lacek, Paritra Mandal, Moneeb Bajwa, Nehalraza Momin, Shatavia Morrison, Christopher Gulvik, Erisa Sula, Minoo Agarwal, Eyad Almasri, Debbie Boles, Ayla Burns, Nuthawin Charoensri, Oren Cohen, Susan Countryman, Mary Cristobal, Bobbi Croy, Suzanne Dale, Hrushikesh Deshmukh, Amanda Douglas, Vincent Drouillon, Marcia Eisenberg, Howard Engler, Rama Ghatti, Prashant Gupta, Susan Hicks, Jake Humphrey, Lax Iyer, Lisa Pfefferle, Manoj Jain, Matthew Robinson, Mohan Kolli, Brian Krueger, Tim Kuphal, Stanley Letovsky, Michael Levandoski, Craig Lukasik, Jonathan Meltzer, Brian Norvell, Mindy Nye, Scott Parker, Christos Petropoulos, John Pruitt, Steven Ragan, Scott Ryan, Mike Sapeta, Jana Schroth, Suresh Selvaraju, Goran Stevovic, Amanda Suchanek, Andrea Throop, Lyndon Tilson, Thomas Urban, Joe Voshell, Kimberly Wagner, Jonathan Williams, Mary Williamson, Qian Zeng, Tricia Zwiefelhofer, Clinton Paden, Duncan MacCannell	2024-10-23
EPI_ISL_19500080	2024-10-07	North America	USA	XEC	Laboratory Corporation of America	Laboratory Branch, Coronaviruses and Other Respiratory Viruses Division, National Center for Immunization and Respiratory Diseases, Centers for Disease Control and Prevention (CDC)	Dakota Howard, Dhwani Batra, Peter Cook, Jason Caravas, Benjamin Rambo-Martin, Natalie Thornburg, Yvette Unoarumhi, Reina Chau, Kristine Lacek, Paritra Mandal, Moneeb Bajwa, Nehalraza Momin, Shatavia Morrison, Christopher Gulvik, Erisa Sula, Minoo Agarwal, Eyad Almasri, Debbie Boles, Ayla Burns, Nuthawin Charoensri, Oren Cohen, Susan Countryman, Mary Cristobal, Bobbi Croy, Suzanne Dale, Hrushikesh Deshmukh, Amanda Douglas, Vincent Drouillon, Marcia Eisenberg, Howard Engler, Rama Ghatti, Prashant Gupta, Susan Hicks, Jake Humphrey, Lax Iyer, Lisa Pfefferle, Manoj Jain, Matthew Robinson, Mohan Kolli, Brian Krueger, Tim Kuphal, Stanley Letovsky, Michael Levandoski, Craig Lukasik, Jonathan Meltzer, Brian Norvell, Mindy Nye, Scott Parker, Christos Petropoulos, John Pruitt, Steven Ragan, Scott Ryan, Mike Sapeta, Jana Schroth, Suresh Selvaraju, Goran Stevovic, Amanda Suchanek, Andrea Throop, Lyndon Tilson, Thomas Urban, Joe Voshell, Kimberly Wagner, Jonathan Williams, Mary Williamson, Qian Zeng, Tricia Zwiefelhofer, Clinton Paden, Duncan MacCannell	2024-10-23
EPI_ISL_19500081	2024-10-07	North America	USA	MC.1	Laboratory Corporation of America	Laboratory Branch, Coronaviruses and Other Respiratory Viruses Division, National Center for Immunization and Respiratory Diseases, Centers for Disease Control and Prevention (CDC)	Dakota Howard, Dhwani Batra, Peter Cook, Jason Caravas, Benjamin Rambo-Martin, Natalie Thornburg, Yvette Unoarumhi, Reina Chau, Kristine Lacek, Paritra Mandal, Moneeb Bajwa, Nehalraza Momin, Shatavia Morrison, Christopher Gulvik, Erisa Sula, Minoo Agarwal, Eyad Almasri, Debbie Boles, Ayla Burns, Nuthawin Charoensri, Oren Cohen, Susan Countryman, Mary Cristobal, Bobbi Croy, Suzanne Dale, Hrushikesh Deshmukh, Amanda Douglas, Vincent Drouillon, Marcia Eisenberg, Howard Engler, Rama Ghatti, Prashant Gupta, Susan Hicks, Jake Humphrey, Lax Iyer, Lisa Pfefferle, Manoj Jain, Matthew Robinson, Mohan Kolli, Brian Krueger, Tim Kuphal, Stanley Letovsky, Michael Levandoski, Craig Lukasik, Jonathan Meltzer, Brian Norvell, Mindy Nye, Scott Parker, Christos Petropoulos, John Pruitt, Steven Ragan, Scott Ryan, Mike Sapeta, Jana Schroth, Suresh Selvaraju, Goran Stevovic, Amanda Suchanek, Andrea Throop, Lyndon Tilson, Thomas Urban, Joe Voshell, Kimberly Wagner, Jonathan Williams, Mary Williamson, Qian Zeng, Tricia Zwiefelhofer, Clinton Paden, Duncan MacCannell	2024-10-23
EPI_ISL_19500227	2024-10-11	North America	USA	JN.1.16	Laboratory Corporation of America	Laboratory Branch, Coronaviruses and Other Respiratory Viruses Division, National Center for Immunization and Respiratory Diseases, Centers for Disease Control and Prevention (CDC)	Dakota Howard, Dhwani Batra, Peter Cook, Jason Caravas, Benjamin Rambo-Martin, Natalie Thornburg, Yvette Unoarumhi, Reina Chau, Kristine Lacek, Paritra Mandal, Moneeb Bajwa, Nehalraza Momin, Shatavia Morrison, Christopher Gulvik, Erisa Sula, Minoo Agarwal, Eyad Almasri, Debbie Boles, Ayla Burns, Nuthawin Charoensri, Oren Cohen, Susan Countryman, Mary Cristobal, Bobbi Croy, Suzanne Dale, Hrushikesh Deshmukh, Amanda Douglas, Vincent Drouillon, Marcia Eisenberg, Howard Engler, Rama Ghatti, Prashant Gupta, Susan Hicks, Jake Humphrey, Lax Iyer, Lisa Pfefferle, Manoj Jain, Matthew Robinson, Mohan Kolli, Brian Krueger, Tim Kuphal, Stanley Letovsky, Michael Levandoski, Craig Lukasik, Jonathan Meltzer, Brian Norvell, Mindy Nye, Scott Parker, Christos Petropoulos, John Pruitt, Steven Ragan, Scott Ryan, Mike Sapeta, Jana Schroth, Suresh Selvaraju, Goran Stevovic, Amanda Suchanek, Andrea Throop, Lyndon Tilson, Thomas Urban, Joe Voshell, Kimberly Wagner, Jonathan Williams, Mary Williamson, Qian Zeng, Tricia Zwiefelhofer, Clinton Paden, Duncan MacCannell	2024-10-23
EPI_ISL_19500094	2024-10-07	North America	USA	KP.3.1.1	Laboratory Corporation of America	Laboratory Branch, Coronaviruses and Other Respiratory Viruses Division, National Center for Immunization and Respiratory Diseases, Centers for Disease Control and Prevention (CDC)	Dakota Howard, Dhwani Batra, Peter Cook, Jason Caravas, Benjamin Rambo-Martin, Natalie Thornburg, Yvette Unoarumhi, Reina Chau, Kristine Lacek, Paritra Mandal, Moneeb Bajwa, Nehalraza Momin, Shatavia Morrison, Christopher Gulvik, Erisa Sula, Minoo Agarwal, Eyad Almasri, Debbie Boles, Ayla Burns, Nuthawin Charoensri, Oren Cohen, Susan Countryman, Mary Cristobal, Bobbi Croy, Suzanne Dale, Hrushikesh Deshmukh, Amanda Douglas, Vincent Drouillon, Marcia Eisenberg, Howard Engler, Rama Ghatti, Prashant Gupta, Susan Hicks, Jake Humphrey, Lax Iyer, Lisa Pfefferle, Manoj Jain, Matthew Robinson, Mohan Kolli, Brian Krueger, Tim Kuphal, Stanley Letovsky, Michael Levandoski, Craig Lukasik, Jonathan Meltzer, Brian Norvell, Mindy Nye, Scott Parker, Christos Petropoulos, John Pruitt, Steven Ragan, Scott Ryan, Mike Sapeta, Jana Schroth, Suresh Selvaraju, Goran Stevovic, Amanda Suchanek, Andrea Throop, Lyndon Tilson, Thomas Urban, Joe Voshell, Kimberly Wagner, Jonathan Williams, Mary Williamson, Qian Zeng, Tricia Zwiefelhofer, Clinton Paden, Duncan MacCannell	2024-10-23
EPI_ISL_19500084	2024-10-07	North America	USA	KP.3	Laboratory Corporation of America	Laboratory Branch, Coronaviruses and Other Respiratory Viruses Division, National Center for Immunization and Respiratory Diseases, Centers for Disease Control and Prevention (CDC)	Dakota Howard, Dhwani Batra, Peter Cook, Jason Caravas, Benjamin Rambo-Martin, Natalie Thornburg, Yvette Unoarumhi, Reina Chau, Kristine Lacek, Paritra Mandal, Moneeb Bajwa, Nehalraza Momin, Shatavia Morrison, Christopher Gulvik, Erisa Sula, Minoo Agarwal, Eyad Almasri, Debbie Boles, Ayla Burns, Nuthawin Charoensri, Oren Cohen, Susan Countryman, Mary Cristobal, Bobbi Croy, Suzanne Dale, Hrushikesh Deshmukh, Amanda Douglas, Vincent Drouillon, Marcia Eisenberg, Howard Engler, Rama Ghatti, Prashant Gupta, Susan Hicks, Jake Humphrey, Lax Iyer, Lisa Pfefferle, Manoj Jain, Matthew Robinson, Mohan Kolli, Brian Krueger, Tim Kuphal, Stanley Letovsky, Michael Levandoski, Craig Lukasik, Jonathan Meltzer, Brian Norvell, Mindy Nye, Scott Parker, Christos Petropoulos, John Pruitt, Steven Ragan, Scott Ryan, Mike Sapeta, Jana Schroth, Suresh Selvaraju, Goran Stevovic, Amanda Suchanek, Andrea Throop, Lyndon Tilson, Thomas Urban, Joe Voshell, Kimberly Wagner, Jonathan Williams, Mary Williamson, Qian Zeng, Tricia Zwiefelhofer, Clinton Paden, Duncan MacCannell	2024-10-23
EPI_ISL_19500228	2024-10-11	North America	USA	KP.3.1.1	Laboratory Corporation of America	Laboratory Branch, Coronaviruses and Other Respiratory Viruses Division, National Center for Immunization and Respiratory Diseases, Centers for Disease Control and Prevention (CDC)	Dakota Howard, Dhwani Batra, Peter Cook, Jason Caravas, Benjamin Rambo-Martin, Natalie Thornburg, Yvette Unoarumhi, Reina Chau, Kristine Lacek, Paritra Mandal, Moneeb Bajwa, Nehalraza Momin, Shatavia Morrison, Christopher Gulvik, Erisa Sula, Minoo Agarwal, Eyad Almasri, Debbie Boles, Ayla Burns, Nuthawin Charoensri, Oren Cohen, Susan Countryman, Mary Cristobal, Bobbi Croy, Suzanne Dale, Hrushikesh Deshmukh, Amanda Douglas, Vincent Drouillon, Marcia Eisenberg, Howard Engler, Rama Ghatti, Prashant Gupta, Susan Hicks, Jake Humphrey, Lax Iyer, Lisa Pfefferle, Manoj Jain, Matthew Robinson, Mohan Kolli, Brian Krueger, Tim Kuphal, Stanley Letovsky, Michael Levandoski, Craig Lukasik, Jonathan Meltzer, Brian Norvell, Mindy Nye, Scott Parker, Christos Petropoulos, John Pruitt, Steven Ragan, Scott Ryan, Mike Sapeta, Jana Schroth, Suresh Selvaraju, Goran Stevovic, Amanda Suchanek, Andrea Throop, Lyndon Tilson, Thomas Urban, Joe Voshell, Kimberly Wagner, Jonathan Williams, Mary Williamson, Qian Zeng, Tricia Zwiefelhofer, Clinton Paden, Duncan MacCannell	2024-10-23
EPI_ISL_19500083	2024-10-07	North America	USA	JN.1.49.1	Laboratory Corporation of America	Laboratory Branch, Coronaviruses and Other Respiratory Viruses Division, National Center for Immunization and Respiratory Diseases, Centers for Disease Control and Prevention (CDC)	Dakota Howard, Dhwani Batra, Peter Cook, Jason Caravas, Benjamin Rambo-Martin, Natalie Thornburg, Yvette Unoarumhi, Reina Chau, Kristine Lacek, Paritra Mandal, Moneeb Bajwa, Nehalraza Momin, Shatavia Morrison, Christopher Gulvik, Erisa Sula, Minoo Agarwal, Eyad Almasri, Debbie Boles, Ayla Burns, Nuthawin Charoensri, Oren Cohen, Susan Countryman, Mary Cristobal, Bobbi Croy, Suzanne Dale, Hrushikesh Deshmukh, Amanda Douglas, Vincent Drouillon, Marcia Eisenberg, Howard Engler, Rama Ghatti, Prashant Gupta, Susan Hicks, Jake Humphrey, Lax Iyer, Lisa Pfefferle, Manoj Jain, Matthew Robinson, Mohan Kolli, Brian Krueger, Tim Kuphal, Stanley Letovsky, Michael Levandoski, Craig Lukasik, Jonathan Meltzer, Brian Norvell, Mindy Nye, Scott Parker, Christos Petropoulos, John Pruitt, Steven Ragan, Scott Ryan, Mike Sapeta, Jana Schroth, Suresh Selvaraju, Goran Stevovic, Amanda Suchanek, Andrea Throop, Lyndon Tilson, Thomas Urban, Joe Voshell, Kimberly Wagner, Jonathan Williams, Mary Williamson, Qian Zeng, Tricia Zwiefelhofer, Clinton Paden, Duncan MacCannell	2024-10-23
EPI_ISL_19500109	2024-10-07	North America	USA	KP.3.1.1	Laboratory Corporation of America	Laboratory Branch, Coronaviruses and Other Respiratory Viruses Division, National Center for Immunization and Respiratory Diseases, Centers for Disease Control and Prevention (CDC)	Dakota Howard, Dhwani Batra, Peter Cook, Jason Caravas, Benjamin Rambo-Martin, Natalie Thornburg, Yvette Unoarumhi, Reina Chau, Kristine Lacek, Paritra Mandal, Moneeb Bajwa, Nehalraza Momin, Shatavia Morrison, Christopher Gulvik, Erisa Sula, Minoo Agarwal, Eyad Almasri, Debbie Boles, Ayla Burns, Nuthawin Charoensri, Oren Cohen, Susan Countryman, Mary Cristobal, Bobbi Croy, Suzanne Dale, Hrushikesh Deshmukh, Amanda Douglas, Vincent Drouillon, Marcia Eisenberg, Howard Engler, Rama Ghatti, Prashant Gupta, Susan Hicks, Jake Humphrey, Lax Iyer, Lisa Pfefferle, Manoj Jain, Matthew Robinson, Mohan Kolli, Brian Krueger, Tim Kuphal, Stanley Letovsky, Michael Levandoski, Craig Lukasik, Jonathan Meltzer, Brian Norvell, Mindy Nye, Scott Parker, Christos Petropoulos, John Pruitt, Steven Ragan, Scott Ryan, Mike Sapeta, Jana Schroth, Suresh Selvaraju, Goran Stevovic, Amanda Suchanek, Andrea Throop, Lyndon Tilson, Thomas Urban, Joe Voshell, Kimberly Wagner, Jonathan Williams, Mary Williamson, Qian Zeng, Tricia Zwiefelhofer, Clinton Paden, Duncan MacCannell	2024-10-23
EPI_ISL_19500086	2024-10-07	North America	USA	KP.3	Laboratory Corporation of America	Laboratory Branch, Coronaviruses and Other Respiratory Viruses Division, National Center for Immunization and Respiratory Diseases, Centers for Disease Control and Prevention (CDC)	Dakota Howard, Dhwani Batra, Peter Cook, Jason Caravas, Benjamin Rambo-Martin, Natalie Thornburg, Yvette Unoarumhi, Reina Chau, Kristine Lacek, Paritra Mandal, Moneeb Bajwa, Nehalraza Momin, Shatavia Morrison, Christopher Gulvik, Erisa Sula, Minoo Agarwal, Eyad Almasri, Debbie Boles, Ayla Burns, Nuthawin Charoensri, Oren Cohen, Susan Countryman, Mary Cristobal, Bobbi Croy, Suzanne Dale, Hrushikesh Deshmukh, Amanda Douglas, Vincent Drouillon, Marcia Eisenberg, Howard Engler, Rama Ghatti, Prashant Gupta, Susan Hicks, Jake Humphrey, Lax Iyer, Lisa Pfefferle, Manoj Jain, Matthew Robinson, Mohan Kolli, Brian Krueger, Tim Kuphal, Stanley Letovsky, Michael Levandoski, Craig Lukasik, Jonathan Meltzer, Brian Norvell, Mindy Nye, Scott Parker, Christos Petropoulos, John Pruitt, Steven Ragan, Scott Ryan, Mike Sapeta, Jana Schroth, Suresh Selvaraju, Goran Stevovic, Amanda Suchanek, Andrea Throop, Lyndon Tilson, Thomas Urban, Joe Voshell, Kimberly Wagner, Jonathan Williams, Mary Williamson, Qian Zeng, Tricia Zwiefelhofer, Clinton Paden, Duncan MacCannell	2024-10-23
EPI_ISL_19500085	2024-10-07	North America	USA	KP.1.1.3	Laboratory Corporation of America	Laboratory Branch, Coronaviruses and Other Respiratory Viruses Division, National Center for Immunization and Respiratory Diseases, Centers for Disease Control and Prevention (CDC)	Dakota Howard, Dhwani Batra, Peter Cook, Jason Caravas, Benjamin Rambo-Martin, Natalie Thornburg, Yvette Unoarumhi, Reina Chau, Kristine Lacek, Paritra Mandal, Moneeb Bajwa, Nehalraza Momin, Shatavia Morrison, Christopher Gulvik, Erisa Sula, Minoo Agarwal, Eyad Almasri, Debbie Boles, Ayla Burns, Nuthawin Charoensri, Oren Cohen, Susan Countryman, Mary Cristobal, Bobbi Croy, Suzanne Dale, Hrushikesh Deshmukh, Amanda Douglas, Vincent Drouillon, Marcia Eisenberg, Howard Engler, Rama Ghatti, Prashant Gupta, Susan Hicks, Jake Humphrey, Lax Iyer, Lisa Pfefferle, Manoj Jain, Matthew Robinson, Mohan Kolli, Brian Krueger, Tim Kuphal, Stanley Letovsky, Michael Levandoski, Craig Lukasik, Jonathan Meltzer, Brian Norvell, Mindy Nye, Scott Parker, Christos Petropoulos, John Pruitt, Steven Ragan, Scott Ryan, Mike Sapeta, Jana Schroth, Suresh Selvaraju, Goran Stevovic, Amanda Suchanek, Andrea Throop, Lyndon Tilson, Thomas Urban, Joe Voshell, Kimberly Wagner, Jonathan Williams, Mary Williamson, Qian Zeng, Tricia Zwiefelhofer, Clinton Paden, Duncan MacCannell	2024-10-23
EPI_ISL_19500088	2024-10-07	North America	USA	KP.3.1.1	Laboratory Corporation of America	Laboratory Branch, Coronaviruses and Other Respiratory Viruses Division, National Center for Immunization and Respiratory Diseases, Centers for Disease Control and Prevention (CDC)	Dakota Howard, Dhwani Batra, Peter Cook, Jason Caravas, Benjamin Rambo-Martin, Natalie Thornburg, Yvette Unoarumhi, Reina Chau, Kristine Lacek, Paritra Mandal, Moneeb Bajwa, Nehalraza Momin, Shatavia Morrison, Christopher Gulvik, Erisa Sula, Minoo Agarwal, Eyad Almasri, Debbie Boles, Ayla Burns, Nuthawin Charoensri, Oren Cohen, Susan Countryman, Mary Cristobal, Bobbi Croy, Suzanne Dale, Hrushikesh Deshmukh, Amanda Douglas, Vincent Drouillon, Marcia Eisenberg, Howard Engler, Rama Ghatti, Prashant Gupta, Susan Hicks, Jake Humphrey, Lax Iyer, Lisa Pfefferle, Manoj Jain, Matthew Robinson, Mohan Kolli, Brian Krueger, Tim Kuphal, Stanley Letovsky, Michael Levandoski, Craig Lukasik, Jonathan Meltzer, Brian Norvell, Mindy Nye, Scott Parker, Christos Petropoulos, John Pruitt, Steven Ragan, Scott Ryan, Mike Sapeta, Jana Schroth, Suresh Selvaraju, Goran Stevovic, Amanda Suchanek, Andrea Throop, Lyndon Tilson, Thomas Urban, Joe Voshell, Kimberly Wagner, Jonathan Williams, Mary Williamson, Qian Zeng, Tricia Zwiefelhofer, Clinton Paden, Duncan MacCannell	2024-10-23
EPI_ISL_19500091	2024-10-07	North America	USA	KP.2.3	Laboratory Corporation of America	Laboratory Branch, Coronaviruses and Other Respiratory Viruses Division, National Center for Immunization and Respiratory Diseases, Centers for Disease Control and Prevention (CDC)	Dakota Howard, Dhwani Batra, Peter Cook, Jason Caravas, Benjamin Rambo-Martin, Natalie Thornburg, Yvette Unoarumhi, Reina Chau, Kristine Lacek, Paritra Mandal, Moneeb Bajwa, Nehalraza Momin, Shatavia Morrison, Christopher Gulvik, Erisa Sula, Minoo Agarwal, Eyad Almasri, Debbie Boles, Ayla Burns, Nuthawin Charoensri, Oren Cohen, Susan Countryman, Mary Cristobal, Bobbi Croy, Suzanne Dale, Hrushikesh Deshmukh, Amanda Douglas, Vincent Drouillon, Marcia Eisenberg, Howard Engler, Rama Ghatti, Prashant Gupta, Susan Hicks, Jake Humphrey, Lax Iyer, Lisa Pfefferle, Manoj Jain, Matthew Robinson, Mohan Kolli, Brian Krueger, Tim Kuphal, Stanley Letovsky, Michael Levandoski, Craig Lukasik, Jonathan Meltzer, Brian Norvell, Mindy Nye, Scott Parker, Christos Petropoulos, John Pruitt, Steven Ragan, Scott Ryan, Mike Sapeta, Jana Schroth, Suresh Selvaraju, Goran Stevovic, Amanda Suchanek, Andrea Throop, Lyndon Tilson, Thomas Urban, Joe Voshell, Kimberly Wagner, Jonathan Williams, Mary Williamson, Qian Zeng, Tricia Zwiefelhofer, Clinton Paden, Duncan MacCannell	2024-10-23
EPI_ISL_19500107	2024-10-07	North America	USA	KP.3.1.1	Laboratory Corporation of America	Laboratory Branch, Coronaviruses and Other Respiratory Viruses Division, National Center for Immunization and Respiratory Diseases, Centers for Disease Control and Prevention (CDC)	Dakota Howard, Dhwani Batra, Peter Cook, Jason Caravas, Benjamin Rambo-Martin, Natalie Thornburg, Yvette Unoarumhi, Reina Chau, Kristine Lacek, Paritra Mandal, Moneeb Bajwa, Nehalraza Momin, Shatavia Morrison, Christopher Gulvik, Erisa Sula, Minoo Agarwal, Eyad Almasri, Debbie Boles, Ayla Burns, Nuthawin Charoensri, Oren Cohen, Susan Countryman, Mary Cristobal, Bobbi Croy, Suzanne Dale, Hrushikesh Deshmukh, Amanda Douglas, Vincent Drouillon, Marcia Eisenberg, Howard Engler, Rama Ghatti, Prashant Gupta, Susan Hicks, Jake Humphrey, Lax Iyer, Lisa Pfefferle, Manoj Jain, Matthew Robinson, Mohan Kolli, Brian Krueger, Tim Kuphal, Stanley Letovsky, Michael Levandoski, Craig Lukasik, Jonathan Meltzer, Brian Norvell, Mindy Nye, Scott Parker, Christos Petropoulos, John Pruitt, Steven Ragan, Scott Ryan, Mike Sapeta, Jana Schroth, Suresh Selvaraju, Goran Stevovic, Amanda Suchanek, Andrea Throop, Lyndon Tilson, Thomas Urban, Joe Voshell, Kimberly Wagner, Jonathan Williams, Mary Williamson, Qian Zeng, Tricia Zwiefelhofer, Clinton Paden, Duncan MacCannell	2024-10-23
EPI_ISL_19500106	2024-10-07	North America	USA	JN.1	Laboratory Corporation of America	Laboratory Branch, Coronaviruses and Other Respiratory Viruses Division, National Center for Immunization and Respiratory Diseases, Centers for Disease Control and Prevention (CDC)	Dakota Howard, Dhwani Batra, Peter Cook, Jason Caravas, Benjamin Rambo-Martin, Natalie Thornburg, Yvette Unoarumhi, Reina Chau, Kristine Lacek, Paritra Mandal, Moneeb Bajwa, Nehalraza Momin, Shatavia Morrison, Christopher Gulvik, Erisa Sula, Minoo Agarwal, Eyad Almasri, Debbie Boles, Ayla Burns, Nuthawin Charoensri, Oren Cohen, Susan Countryman, Mary Cristobal, Bobbi Croy, Suzanne Dale, Hrushikesh Deshmukh, Amanda Douglas, Vincent Drouillon, Marcia Eisenberg, Howard Engler, Rama Ghatti, Prashant Gupta, Susan Hicks, Jake Humphrey, Lax Iyer, Lisa Pfefferle, Manoj Jain, Matthew Robinson, Mohan Kolli, Brian Krueger, Tim Kuphal, Stanley Letovsky, Michael Levandoski, Craig Lukasik, Jonathan Meltzer, Brian Norvell, Mindy Nye, Scott Parker, Christos Petropoulos, John Pruitt, Steven Ragan, Scott Ryan, Mike Sapeta, Jana Schroth, Suresh Selvaraju, Goran Stevovic, Amanda Suchanek, Andrea Throop, Lyndon Tilson, Thomas Urban, Joe Voshell, Kimberly Wagner, Jonathan Williams, Mary Williamson, Qian Zeng, Tricia Zwiefelhofer, Clinton Paden, Duncan MacCannell	2024-10-23
EPI_ISL_19500087	2024-10-07	North America	USA	KP.3.1.1	Laboratory Corporation of America	Laboratory Branch, Coronaviruses and Other Respiratory Viruses Division, National Center for Immunization and Respiratory Diseases, Centers for Disease Control and Prevention (CDC)	Dakota Howard, Dhwani Batra, Peter Cook, Jason Caravas, Benjamin Rambo-Martin, Natalie Thornburg, Yvette Unoarumhi, Reina Chau, Kristine Lacek, Paritra Mandal, Moneeb Bajwa, Nehalraza Momin, Shatavia Morrison, Christopher Gulvik, Erisa Sula, Minoo Agarwal, Eyad Almasri, Debbie Boles, Ayla Burns, Nuthawin Charoensri, Oren Cohen, Susan Countryman, Mary Cristobal, Bobbi Croy, Suzanne Dale, Hrushikesh Deshmukh, Amanda Douglas, Vincent Drouillon, Marcia Eisenberg, Howard Engler, Rama Ghatti, Prashant Gupta, Susan Hicks, Jake Humphrey, Lax Iyer, Lisa Pfefferle, Manoj Jain, Matthew Robinson, Mohan Kolli, Brian Krueger, Tim Kuphal, Stanley Letovsky, Michael Levandoski, Craig Lukasik, Jonathan Meltzer, Brian Norvell, Mindy Nye, Scott Parker, Christos Petropoulos, John Pruitt, Steven Ragan, Scott Ryan, Mike Sapeta, Jana Schroth, Suresh Selvaraju, Goran Stevovic, Amanda Suchanek, Andrea Throop, Lyndon Tilson, Thomas Urban, Joe Voshell, Kimberly Wagner, Jonathan Williams, Mary Williamson, Qian Zeng, Tricia Zwiefelhofer, Clinton Paden, Duncan MacCannell	2024-10-23
EPI_ISL_19500089	2024-10-07	North America	USA	KP.3.1.1	Laboratory Corporation of America	Laboratory Branch, Coronaviruses and Other Respiratory Viruses Division, National Center for Immunization and Respiratory Diseases, Centers for Disease Control and Prevention (CDC)	Dakota Howard, Dhwani Batra, Peter Cook, Jason Caravas, Benjamin Rambo-Martin, Natalie Thornburg, Yvette Unoarumhi, Reina Chau, Kristine Lacek, Paritra Mandal, Moneeb Bajwa, Nehalraza Momin, Shatavia Morrison, Christopher Gulvik, Erisa Sula, Minoo Agarwal, Eyad Almasri, Debbie Boles, Ayla Burns, Nuthawin Charoensri, Oren Cohen, Susan Countryman, Mary Cristobal, Bobbi Croy, Suzanne Dale, Hrushikesh Deshmukh, Amanda Douglas, Vincent Drouillon, Marcia Eisenberg, Howard Engler, Rama Ghatti, Prashant Gupta, Susan Hicks, Jake Humphrey, Lax Iyer, Lisa Pfefferle, Manoj Jain, Matthew Robinson, Mohan Kolli, Brian Krueger, Tim Kuphal, Stanley Letovsky, Michael Levandoski, Craig Lukasik, Jonathan Meltzer, Brian Norvell, Mindy Nye, Scott Parker, Christos Petropoulos, John Pruitt, Steven Ragan, Scott Ryan, Mike Sapeta, Jana Schroth, Suresh Selvaraju, Goran Stevovic, Amanda Suchanek, Andrea Throop, Lyndon Tilson, Thomas Urban, Joe Voshell, Kimberly Wagner, Jonathan Williams, Mary Williamson, Qian Zeng, Tricia Zwiefelhofer, Clinton Paden, Duncan MacCannell	2024-10-23
EPI_ISL_19500090	2024-10-07	North America	USA	JN.1.16	Laboratory Corporation of America	Laboratory Branch, Coronaviruses and Other Respiratory Viruses Division, National Center for Immunization and Respiratory Diseases, Centers for Disease Control and Prevention (CDC)	Dakota Howard, Dhwani Batra, Peter Cook, Jason Caravas, Benjamin Rambo-Martin, Natalie Thornburg, Yvette Unoarumhi, Reina Chau, Kristine Lacek, Paritra Mandal, Moneeb Bajwa, Nehalraza Momin, Shatavia Morrison, Christopher Gulvik, Erisa Sula, Minoo Agarwal, Eyad Almasri, Debbie Boles, Ayla Burns, Nuthawin Charoensri, Oren Cohen, Susan Countryman, Mary Cristobal, Bobbi Croy, Suzanne Dale, Hrushikesh Deshmukh, Amanda Douglas, Vincent Drouillon, Marcia Eisenberg, Howard Engler, Rama Ghatti, Prashant Gupta, Susan Hicks, Jake Humphrey, Lax Iyer, Lisa Pfefferle, Manoj Jain, Matthew Robinson, Mohan Kolli, Brian Krueger, Tim Kuphal, Stanley Letovsky, Michael Levandoski, Craig Lukasik, Jonathan Meltzer, Brian Norvell, Mindy Nye, Scott Parker, Christos Petropoulos, John Pruitt, Steven Ragan, Scott Ryan, Mike Sapeta, Jana Schroth, Suresh Selvaraju, Goran Stevovic, Amanda Suchanek, Andrea Throop, Lyndon Tilson, Thomas Urban, Joe Voshell, Kimberly Wagner, Jonathan Williams, Mary Williamson, Qian Zeng, Tricia Zwiefelhofer, Clinton Paden, Duncan MacCannell	2024-10-23
EPI_ISL_19500092	2024-10-07	North America	USA	KP.3.1.1	Laboratory Corporation of America	Laboratory Branch, Coronaviruses and Other Respiratory Viruses Division, National Center for Immunization and Respiratory Diseases, Centers for Disease Control and Prevention (CDC)	Dakota Howard, Dhwani Batra, Peter Cook, Jason Caravas, Benjamin Rambo-Martin, Natalie Thornburg, Yvette Unoarumhi, Reina Chau, Kristine Lacek, Paritra Mandal, Moneeb Bajwa, Nehalraza Momin, Shatavia Morrison, Christopher Gulvik, Erisa Sula, Minoo Agarwal, Eyad Almasri, Debbie Boles, Ayla Burns, Nuthawin Charoensri, Oren Cohen, Susan Countryman, Mary Cristobal, Bobbi Croy, Suzanne Dale, Hrushikesh Deshmukh, Amanda Douglas, Vincent Drouillon, Marcia Eisenberg, Howard Engler, Rama Ghatti, Prashant Gupta, Susan Hicks, Jake Humphrey, Lax Iyer, Lisa Pfefferle, Manoj Jain, Matthew Robinson, Mohan Kolli, Brian Krueger, Tim Kuphal, Stanley Letovsky, Michael Levandoski, Craig Lukasik, Jonathan Meltzer, Brian Norvell, Mindy Nye, Scott Parker, Christos Petropoulos, John Pruitt, Steven Ragan, Scott Ryan, Mike Sapeta, Jana Schroth, Suresh Selvaraju, Goran Stevovic, Amanda Suchanek, Andrea Throop, Lyndon Tilson, Thomas Urban, Joe Voshell, Kimberly Wagner, Jonathan Williams, Mary Williamson, Qian Zeng, Tricia Zwiefelhofer, Clinton Paden, Duncan MacCannell	2024-10-23
EPI_ISL_19500097	2024-10-07	North America	USA	KP.3.1.1	Laboratory Corporation of America	Laboratory Branch, Coronaviruses and Other Respiratory Viruses Division, National Center for Immunization and Respiratory Diseases, Centers for Disease Control and Prevention (CDC)	Dakota Howard, Dhwani Batra, Peter Cook, Jason Caravas, Benjamin Rambo-Martin, Natalie Thornburg, Yvette Unoarumhi, Reina Chau, Kristine Lacek, Paritra Mandal, Moneeb Bajwa, Nehalraza Momin, Shatavia Morrison, Christopher Gulvik, Erisa Sula, Minoo Agarwal, Eyad Almasri, Debbie Boles, Ayla Burns, Nuthawin Charoensri, Oren Cohen, Susan Countryman, Mary Cristobal, Bobbi Croy, Suzanne Dale, Hrushikesh Deshmukh, Amanda Douglas, Vincent Drouillon, Marcia Eisenberg, Howard Engler, Rama Ghatti, Prashant Gupta, Susan Hicks, Jake Humphrey, Lax Iyer, Lisa Pfefferle, Manoj Jain, Matthew Robinson, Mohan Kolli, Brian Krueger, Tim Kuphal, Stanley Letovsky, Michael Levandoski, Craig Lukasik, Jonathan Meltzer, Brian Norvell, Mindy Nye, Scott Parker, Christos Petropoulos, John Pruitt, Steven Ragan, Scott Ryan, Mike Sapeta, Jana Schroth, Suresh Selvaraju, Goran Stevovic, Amanda Suchanek, Andrea Throop, Lyndon Tilson, Thomas Urban, Joe Voshell, Kimberly Wagner, Jonathan Williams, Mary Williamson, Qian Zeng, Tricia Zwiefelhofer, Clinton Paden, Duncan MacCannell	2024-10-23
EPI_ISL_19500093	2024-10-07	North America	USA	KP.3.1.1	Laboratory Corporation of America	Laboratory Branch, Coronaviruses and Other Respiratory Viruses Division, National Center for Immunization and Respiratory Diseases, Centers for Disease Control and Prevention (CDC)	Dakota Howard, Dhwani Batra, Peter Cook, Jason Caravas, Benjamin Rambo-Martin, Natalie Thornburg, Yvette Unoarumhi, Reina Chau, Kristine Lacek, Paritra Mandal, Moneeb Bajwa, Nehalraza Momin, Shatavia Morrison, Christopher Gulvik, Erisa Sula, Minoo Agarwal, Eyad Almasri, Debbie Boles, Ayla Burns, Nuthawin Charoensri, Oren Cohen, Susan Countryman, Mary Cristobal, Bobbi Croy, Suzanne Dale, Hrushikesh Deshmukh, Amanda Douglas, Vincent Drouillon, Marcia Eisenberg, Howard Engler, Rama Ghatti, Prashant Gupta, Susan Hicks, Jake Humphrey, Lax Iyer, Lisa Pfefferle, Manoj Jain, Matthew Robinson, Mohan Kolli, Brian Krueger, Tim Kuphal, Stanley Letovsky, Michael Levandoski, Craig Lukasik, Jonathan Meltzer, Brian Norvell, Mindy Nye, Scott Parker, Christos Petropoulos, John Pruitt, Steven Ragan, Scott Ryan, Mike Sapeta, Jana Schroth, Suresh Selvaraju, Goran Stevovic, Amanda Suchanek, Andrea Throop, Lyndon Tilson, Thomas Urban, Joe Voshell, Kimberly Wagner, Jonathan Williams, Mary Williamson, Qian Zeng, Tricia Zwiefelhofer, Clinton Paden, Duncan MacCannell	2024-10-23
EPI_ISL_19500222	2024-10-10	North America	USA	JN.1.8	Laboratory Corporation of America	Laboratory Branch, Coronaviruses and Other Respiratory Viruses Division, National Center for Immunization and Respiratory Diseases, Centers for Disease Control and Prevention (CDC)	Dakota Howard, Dhwani Batra, Peter Cook, Jason Caravas, Benjamin Rambo-Martin, Natalie Thornburg, Yvette Unoarumhi, Reina Chau, Kristine Lacek, Paritra Mandal, Moneeb Bajwa, Nehalraza Momin, Shatavia Morrison, Christopher Gulvik, Erisa Sula, Minoo Agarwal, Eyad Almasri, Debbie Boles, Ayla Burns, Nuthawin Charoensri, Oren Cohen, Susan Countryman, Mary Cristobal, Bobbi Croy, Suzanne Dale, Hrushikesh Deshmukh, Amanda Douglas, Vincent Drouillon, Marcia Eisenberg, Howard Engler, Rama Ghatti, Prashant Gupta, Susan Hicks, Jake Humphrey, Lax Iyer, Lisa Pfefferle, Manoj Jain, Matthew Robinson, Mohan Kolli, Brian Krueger, Tim Kuphal, Stanley Letovsky, Michael Levandoski, Craig Lukasik, Jonathan Meltzer, Brian Norvell, Mindy Nye, Scott Parker, Christos Petropoulos, John Pruitt, Steven Ragan, Scott Ryan, Mike Sapeta, Jana Schroth, Suresh Selvaraju, Goran Stevovic, Amanda Suchanek, Andrea Throop, Lyndon Tilson, Thomas Urban, Joe Voshell, Kimberly Wagner, Jonathan Williams, Mary Williamson, Qian Zeng, Tricia Zwiefelhofer, Clinton Paden, Duncan MacCannell	2024-10-23
EPI_ISL_19500095	2024-10-07	North America	USA	MB.1.1	Laboratory Corporation of America	Laboratory Branch, Coronaviruses and Other Respiratory Viruses Division, National Center for Immunization and Respiratory Diseases, Centers for Disease Control and Prevention (CDC)	Dakota Howard, Dhwani Batra, Peter Cook, Jason Caravas, Benjamin Rambo-Martin, Natalie Thornburg, Yvette Unoarumhi, Reina Chau, Kristine Lacek, Paritra Mandal, Moneeb Bajwa, Nehalraza Momin, Shatavia Morrison, Christopher Gulvik, Erisa Sula, Minoo Agarwal, Eyad Almasri, Debbie Boles, Ayla Burns, Nuthawin Charoensri, Oren Cohen, Susan Countryman, Mary Cristobal, Bobbi Croy, Suzanne Dale, Hrushikesh Deshmukh, Amanda Douglas, Vincent Drouillon, Marcia Eisenberg, Howard Engler, Rama Ghatti, Prashant Gupta, Susan Hicks, Jake Humphrey, Lax Iyer, Lisa Pfefferle, Manoj Jain, Matthew Robinson, Mohan Kolli, Brian Krueger, Tim Kuphal, Stanley Letovsky, Michael Levandoski, Craig Lukasik, Jonathan Meltzer, Brian Norvell, Mindy Nye, Scott Parker, Christos Petropoulos, John Pruitt, Steven Ragan, Scott Ryan, Mike Sapeta, Jana Schroth, Suresh Selvaraju, Goran Stevovic, Amanda Suchanek, Andrea Throop, Lyndon Tilson, Thomas Urban, Joe Voshell, Kimberly Wagner, Jonathan Williams, Mary Williamson, Qian Zeng, Tricia Zwiefelhofer, Clinton Paden, Duncan MacCannell	2024-10-23
EPI_ISL_19500096	2024-10-07	North America	USA	JN.1.16	Laboratory Corporation of America	Laboratory Branch, Coronaviruses and Other Respiratory Viruses Division, National Center for Immunization and Respiratory Diseases, Centers for Disease Control and Prevention (CDC)	Dakota Howard, Dhwani Batra, Peter Cook, Jason Caravas, Benjamin Rambo-Martin, Natalie Thornburg, Yvette Unoarumhi, Reina Chau, Kristine Lacek, Paritra Mandal, Moneeb Bajwa, Nehalraza Momin, Shatavia Morrison, Christopher Gulvik, Erisa Sula, Minoo Agarwal, Eyad Almasri, Debbie Boles, Ayla Burns, Nuthawin Charoensri, Oren Cohen, Susan Countryman, Mary Cristobal, Bobbi Croy, Suzanne Dale, Hrushikesh Deshmukh, Amanda Douglas, Vincent Drouillon, Marcia Eisenberg, Howard Engler, Rama Ghatti, Prashant Gupta, Susan Hicks, Jake Humphrey, Lax Iyer, Lisa Pfefferle, Manoj Jain, Matthew Robinson, Mohan Kolli, Brian Krueger, Tim Kuphal, Stanley Letovsky, Michael Levandoski, Craig Lukasik, Jonathan Meltzer, Brian Norvell, Mindy Nye, Scott Parker, Christos Petropoulos, John Pruitt, Steven Ragan, Scott Ryan, Mike Sapeta, Jana Schroth, Suresh Selvaraju, Goran Stevovic, Amanda Suchanek, Andrea Throop, Lyndon Tilson, Thomas Urban, Joe Voshell, Kimberly Wagner, Jonathan Williams, Mary Williamson, Qian Zeng, Tricia Zwiefelhofer, Clinton Paden, Duncan MacCannell	2024-10-23
EPI_ISL_19500146	2024-10-08	North America	USA	KP.3.1.1	Laboratory Corporation of America	Laboratory Branch, Coronaviruses and Other Respiratory Viruses Division, National Center for Immunization and Respiratory Diseases, Centers for Disease Control and Prevention (CDC)	Dakota Howard, Dhwani Batra, Peter Cook, Jason Caravas, Benjamin Rambo-Martin, Natalie Thornburg, Yvette Unoarumhi, Reina Chau, Kristine Lacek, Paritra Mandal, Moneeb Bajwa, Nehalraza Momin, Shatavia Morrison, Christopher Gulvik, Erisa Sula, Minoo Agarwal, Eyad Almasri, Debbie Boles, Ayla Burns, Nuthawin Charoensri, Oren Cohen, Susan Countryman, Mary Cristobal, Bobbi Croy, Suzanne Dale, Hrushikesh Deshmukh, Amanda Douglas, Vincent Drouillon, Marcia Eisenberg, Howard Engler, Rama Ghatti, Prashant Gupta, Susan Hicks, Jake Humphrey, Lax Iyer, Lisa Pfefferle, Manoj Jain, Matthew Robinson, Mohan Kolli, Brian Krueger, Tim Kuphal, Stanley Letovsky, Michael Levandoski, Craig Lukasik, Jonathan Meltzer, Brian Norvell, Mindy Nye, Scott Parker, Christos Petropoulos, John Pruitt, Steven Ragan, Scott Ryan, Mike Sapeta, Jana Schroth, Suresh Selvaraju, Goran Stevovic, Amanda Suchanek, Andrea Throop, Lyndon Tilson, Thomas Urban, Joe Voshell, Kimberly Wagner, Jonathan Williams, Mary Williamson, Qian Zeng, Tricia Zwiefelhofer, Clinton Paden, Duncan MacCannell	2024-10-23
EPI_ISL_19500119	2024-10-08	North America	USA	XEC	Laboratory Corporation of America	Laboratory Branch, Coronaviruses and Other Respiratory Viruses Division, National Center for Immunization and Respiratory Diseases, Centers for Disease Control and Prevention (CDC)	Dakota Howard, Dhwani Batra, Peter Cook, Jason Caravas, Benjamin Rambo-Martin, Natalie Thornburg, Yvette Unoarumhi, Reina Chau, Kristine Lacek, Paritra Mandal, Moneeb Bajwa, Nehalraza Momin, Shatavia Morrison, Christopher Gulvik, Erisa Sula, Minoo Agarwal, Eyad Almasri, Debbie Boles, Ayla Burns, Nuthawin Charoensri, Oren Cohen, Susan Countryman, Mary Cristobal, Bobbi Croy, Suzanne Dale, Hrushikesh Deshmukh, Amanda Douglas, Vincent Drouillon, Marcia Eisenberg, Howard Engler, Rama Ghatti, Prashant Gupta, Susan Hicks, Jake Humphrey, Lax Iyer, Lisa Pfefferle, Manoj Jain, Matthew Robinson, Mohan Kolli, Brian Krueger, Tim Kuphal, Stanley Letovsky, Michael Levandoski, Craig Lukasik, Jonathan Meltzer, Brian Norvell, Mindy Nye, Scott Parker, Christos Petropoulos, John Pruitt, Steven Ragan, Scott Ryan, Mike Sapeta, Jana Schroth, Suresh Selvaraju, Goran Stevovic, Amanda Suchanek, Andrea Throop, Lyndon Tilson, Thomas Urban, Joe Voshell, Kimberly Wagner, Jonathan Williams, Mary Williamson, Qian Zeng, Tricia Zwiefelhofer, Clinton Paden, Duncan MacCannell	2024-10-23
EPI_ISL_19500240	2024-10-11	North America	USA	JN.1.11.1	Laboratory Corporation of America	Laboratory Branch, Coronaviruses and Other Respiratory Viruses Division, National Center for Immunization and Respiratory Diseases, Centers for Disease Control and Prevention (CDC)	Dakota Howard, Dhwani Batra, Peter Cook, Jason Caravas, Benjamin Rambo-Martin, Natalie Thornburg, Yvette Unoarumhi, Reina Chau, Kristine Lacek, Paritra Mandal, Moneeb Bajwa, Nehalraza Momin, Shatavia Morrison, Christopher Gulvik, Erisa Sula, Minoo Agarwal, Eyad Almasri, Debbie Boles, Ayla Burns, Nuthawin Charoensri, Oren Cohen, Susan Countryman, Mary Cristobal, Bobbi Croy, Suzanne Dale, Hrushikesh Deshmukh, Amanda Douglas, Vincent Drouillon, Marcia Eisenberg, Howard Engler, Rama Ghatti, Prashant Gupta, Susan Hicks, Jake Humphrey, Lax Iyer, Lisa Pfefferle, Manoj Jain, Matthew Robinson, Mohan Kolli, Brian Krueger, Tim Kuphal, Stanley Letovsky, Michael Levandoski, Craig Lukasik, Jonathan Meltzer, Brian Norvell, Mindy Nye, Scott Parker, Christos Petropoulos, John Pruitt, Steven Ragan, Scott Ryan, Mike Sapeta, Jana Schroth, Suresh Selvaraju, Goran Stevovic, Amanda Suchanek, Andrea Throop, Lyndon Tilson, Thomas Urban, Joe Voshell, Kimberly Wagner, Jonathan Williams, Mary Williamson, Qian Zeng, Tricia Zwiefelhofer, Clinton Paden, Duncan MacCannell	2024-10-23
EPI_ISL_19500183	2024-10-09	North America	USA	KP.3.1.1	Laboratory Corporation of America	Laboratory Branch, Coronaviruses and Other Respiratory Viruses Division, National Center for Immunization and Respiratory Diseases, Centers for Disease Control and Prevention (CDC)	Dakota Howard, Dhwani Batra, Peter Cook, Jason Caravas, Benjamin Rambo-Martin, Natalie Thornburg, Yvette Unoarumhi, Reina Chau, Kristine Lacek, Paritra Mandal, Moneeb Bajwa, Nehalraza Momin, Shatavia Morrison, Christopher Gulvik, Erisa Sula, Minoo Agarwal, Eyad Almasri, Debbie Boles, Ayla Burns, Nuthawin Charoensri, Oren Cohen, Susan Countryman, Mary Cristobal, Bobbi Croy, Suzanne Dale, Hrushikesh Deshmukh, Amanda Douglas, Vincent Drouillon, Marcia Eisenberg, Howard Engler, Rama Ghatti, Prashant Gupta, Susan Hicks, Jake Humphrey, Lax Iyer, Lisa Pfefferle, Manoj Jain, Matthew Robinson, Mohan Kolli, Brian Krueger, Tim Kuphal, Stanley Letovsky, Michael Levandoski, Craig Lukasik, Jonathan Meltzer, Brian Norvell, Mindy Nye, Scott Parker, Christos Petropoulos, John Pruitt, Steven Ragan, Scott Ryan, Mike Sapeta, Jana Schroth, Suresh Selvaraju, Goran Stevovic, Amanda Suchanek, Andrea Throop, Lyndon Tilson, Thomas Urban, Joe Voshell, Kimberly Wagner, Jonathan Williams, Mary Williamson, Qian Zeng, Tricia Zwiefelhofer, Clinton Paden, Duncan MacCannell	2024-10-23
EPI_ISL_19500134	2024-10-08	North America	USA	JN.1.40	Laboratory Corporation of America	Laboratory Branch, Coronaviruses and Other Respiratory Viruses Division, National Center for Immunization and Respiratory Diseases, Centers for Disease Control and Prevention (CDC)	Dakota Howard, Dhwani Batra, Peter Cook, Jason Caravas, Benjamin Rambo-Martin, Natalie Thornburg, Yvette Unoarumhi, Reina Chau, Kristine Lacek, Paritra Mandal, Moneeb Bajwa, Nehalraza Momin, Shatavia Morrison, Christopher Gulvik, Erisa Sula, Minoo Agarwal, Eyad Almasri, Debbie Boles, Ayla Burns, Nuthawin Charoensri, Oren Cohen, Susan Countryman, Mary Cristobal, Bobbi Croy, Suzanne Dale, Hrushikesh Deshmukh, Amanda Douglas, Vincent Drouillon, Marcia Eisenberg, Howard Engler, Rama Ghatti, Prashant Gupta, Susan Hicks, Jake Humphrey, Lax Iyer, Lisa Pfefferle, Manoj Jain, Matthew Robinson, Mohan Kolli, Brian Krueger, Tim Kuphal, Stanley Letovsky, Michael Levandoski, Craig Lukasik, Jonathan Meltzer, Brian Norvell, Mindy Nye, Scott Parker, Christos Petropoulos, John Pruitt, Steven Ragan, Scott Ryan, Mike Sapeta, Jana Schroth, Suresh Selvaraju, Goran Stevovic, Amanda Suchanek, Andrea Throop, Lyndon Tilson, Thomas Urban, Joe Voshell, Kimberly Wagner, Jonathan Williams, Mary Williamson, Qian Zeng, Tricia Zwiefelhofer, Clinton Paden, Duncan MacCannell	2024-10-23
EPI_ISL_19500018	2024-10-01	North America	USA	KP.2.3	Laboratory Corporation of America	Laboratory Branch, Coronaviruses and Other Respiratory Viruses Division, National Center for Immunization and Respiratory Diseases, Centers for Disease Control and Prevention (CDC)	Dakota Howard, Dhwani Batra, Peter Cook, Jason Caravas, Benjamin Rambo-Martin, Natalie Thornburg, Yvette Unoarumhi, Reina Chau, Kristine Lacek, Paritra Mandal, Moneeb Bajwa, Nehalraza Momin, Shatavia Morrison, Christopher Gulvik, Erisa Sula, Minoo Agarwal, Eyad Almasri, Debbie Boles, Ayla Burns, Nuthawin Charoensri, Oren Cohen, Susan Countryman, Mary Cristobal, Bobbi Croy, Suzanne Dale, Hrushikesh Deshmukh, Amanda Douglas, Vincent Drouillon, Marcia Eisenberg, Howard Engler, Rama Ghatti, Prashant Gupta, Susan Hicks, Jake Humphrey, Lax Iyer, Lisa Pfefferle, Manoj Jain, Matthew Robinson, Mohan Kolli, Brian Krueger, Tim Kuphal, Stanley Letovsky, Michael Levandoski, Craig Lukasik, Jonathan Meltzer, Brian Norvell, Mindy Nye, Scott Parker, Christos Petropoulos, John Pruitt, Steven Ragan, Scott Ryan, Mike Sapeta, Jana Schroth, Suresh Selvaraju, Goran Stevovic, Amanda Suchanek, Andrea Throop, Lyndon Tilson, Thomas Urban, Joe Voshell, Kimberly Wagner, Jonathan Williams, Mary Williamson, Qian Zeng, Tricia Zwiefelhofer, Clinton Paden, Duncan MacCannell	2024-10-23
EPI_ISL_19500067	2024-10-05	North America	USA	XEC	Laboratory Corporation of America	Laboratory Branch, Coronaviruses and Other Respiratory Viruses Division, National Center for Immunization and Respiratory Diseases, Centers for Disease Control and Prevention (CDC)	Dakota Howard, Dhwani Batra, Peter Cook, Jason Caravas, Benjamin Rambo-Martin, Natalie Thornburg, Yvette Unoarumhi, Reina Chau, Kristine Lacek, Paritra Mandal, Moneeb Bajwa, Nehalraza Momin, Shatavia Morrison, Christopher Gulvik, Erisa Sula, Minoo Agarwal, Eyad Almasri, Debbie Boles, Ayla Burns, Nuthawin Charoensri, Oren Cohen, Susan Countryman, Mary Cristobal, Bobbi Croy, Suzanne Dale, Hrushikesh Deshmukh, Amanda Douglas, Vincent Drouillon, Marcia Eisenberg, Howard Engler, Rama Ghatti, Prashant Gupta, Susan Hicks, Jake Humphrey, Lax Iyer, Lisa Pfefferle, Manoj Jain, Matthew Robinson, Mohan Kolli, Brian Krueger, Tim Kuphal, Stanley Letovsky, Michael Levandoski, Craig Lukasik, Jonathan Meltzer, Brian Norvell, Mindy Nye, Scott Parker, Christos Petropoulos, John Pruitt, Steven Ragan, Scott Ryan, Mike Sapeta, Jana Schroth, Suresh Selvaraju, Goran Stevovic, Amanda Suchanek, Andrea Throop, Lyndon Tilson, Thomas Urban, Joe Voshell, Kimberly Wagner, Jonathan Williams, Mary Williamson, Qian Zeng, Tricia Zwiefelhofer, Clinton Paden, Duncan MacCannell	2024-10-23
EPI_ISL_19500139	2024-10-08	North America	USA	KP.3.1.1	Laboratory Corporation of America	Laboratory Branch, Coronaviruses and Other Respiratory Viruses Division, National Center for Immunization and Respiratory Diseases, Centers for Disease Control and Prevention (CDC)	Dakota Howard, Dhwani Batra, Peter Cook, Jason Caravas, Benjamin Rambo-Martin, Natalie Thornburg, Yvette Unoarumhi, Reina Chau, Kristine Lacek, Paritra Mandal, Moneeb Bajwa, Nehalraza Momin, Shatavia Morrison, Christopher Gulvik, Erisa Sula, Minoo Agarwal, Eyad Almasri, Debbie Boles, Ayla Burns, Nuthawin Charoensri, Oren Cohen, Susan Countryman, Mary Cristobal, Bobbi Croy, Suzanne Dale, Hrushikesh Deshmukh, Amanda Douglas, Vincent Drouillon, Marcia Eisenberg, Howard Engler, Rama Ghatti, Prashant Gupta, Susan Hicks, Jake Humphrey, Lax Iyer, Lisa Pfefferle, Manoj Jain, Matthew Robinson, Mohan Kolli, Brian Krueger, Tim Kuphal, Stanley Letovsky, Michael Levandoski, Craig Lukasik, Jonathan Meltzer, Brian Norvell, Mindy Nye, Scott Parker, Christos Petropoulos, John Pruitt, Steven Ragan, Scott Ryan, Mike Sapeta, Jana Schroth, Suresh Selvaraju, Goran Stevovic, Amanda Suchanek, Andrea Throop, Lyndon Tilson, Thomas Urban, Joe Voshell, Kimberly Wagner, Jonathan Williams, Mary Williamson, Qian Zeng, Tricia Zwiefelhofer, Clinton Paden, Duncan MacCannell	2024-10-23
EPI_ISL_19500019	2024-10-01	North America	USA	LP.1	Laboratory Corporation of America	Laboratory Branch, Coronaviruses and Other Respiratory Viruses Division, National Center for Immunization and Respiratory Diseases, Centers for Disease Control and Prevention (CDC)	Dakota Howard, Dhwani Batra, Peter Cook, Jason Caravas, Benjamin Rambo-Martin, Natalie Thornburg, Yvette Unoarumhi, Reina Chau, Kristine Lacek, Paritra Mandal, Moneeb Bajwa, Nehalraza Momin, Shatavia Morrison, Christopher Gulvik, Erisa Sula, Minoo Agarwal, Eyad Almasri, Debbie Boles, Ayla Burns, Nuthawin Charoensri, Oren Cohen, Susan Countryman, Mary Cristobal, Bobbi Croy, Suzanne Dale, Hrushikesh Deshmukh, Amanda Douglas, Vincent Drouillon, Marcia Eisenberg, Howard Engler, Rama Ghatti, Prashant Gupta, Susan Hicks, Jake Humphrey, Lax Iyer, Lisa Pfefferle, Manoj Jain, Matthew Robinson, Mohan Kolli, Brian Krueger, Tim Kuphal, Stanley Letovsky, Michael Levandoski, Craig Lukasik, Jonathan Meltzer, Brian Norvell, Mindy Nye, Scott Parker, Christos Petropoulos, John Pruitt, Steven Ragan, Scott Ryan, Mike Sapeta, Jana Schroth, Suresh Selvaraju, Goran Stevovic, Amanda Suchanek, Andrea Throop, Lyndon Tilson, Thomas Urban, Joe Voshell, Kimberly Wagner, Jonathan Williams, Mary Williamson, Qian Zeng, Tricia Zwiefelhofer, Clinton Paden, Duncan MacCannell	2024-10-23
EPI_ISL_19500017	2024-10-01	North America	USA	JN.1.16	Laboratory Corporation of America	Laboratory Branch, Coronaviruses and Other Respiratory Viruses Division, National Center for Immunization and Respiratory Diseases, Centers for Disease Control and Prevention (CDC)	Dakota Howard, Dhwani Batra, Peter Cook, Jason Caravas, Benjamin Rambo-Martin, Natalie Thornburg, Yvette Unoarumhi, Reina Chau, Kristine Lacek, Paritra Mandal, Moneeb Bajwa, Nehalraza Momin, Shatavia Morrison, Christopher Gulvik, Erisa Sula, Minoo Agarwal, Eyad Almasri, Debbie Boles, Ayla Burns, Nuthawin Charoensri, Oren Cohen, Susan Countryman, Mary Cristobal, Bobbi Croy, Suzanne Dale, Hrushikesh Deshmukh, Amanda Douglas, Vincent Drouillon, Marcia Eisenberg, Howard Engler, Rama Ghatti, Prashant Gupta, Susan Hicks, Jake Humphrey, Lax Iyer, Lisa Pfefferle, Manoj Jain, Matthew Robinson, Mohan Kolli, Brian Krueger, Tim Kuphal, Stanley Letovsky, Michael Levandoski, Craig Lukasik, Jonathan Meltzer, Brian Norvell, Mindy Nye, Scott Parker, Christos Petropoulos, John Pruitt, Steven Ragan, Scott Ryan, Mike Sapeta, Jana Schroth, Suresh Selvaraju, Goran Stevovic, Amanda Suchanek, Andrea Throop, Lyndon Tilson, Thomas Urban, Joe Voshell, Kimberly Wagner, Jonathan Williams, Mary Williamson, Qian Zeng, Tricia Zwiefelhofer, Clinton Paden, Duncan MacCannell	2024-10-23
EPI_ISL_19500138	2024-10-08	North America	USA	KP.3.1.1	Laboratory Corporation of America	Laboratory Branch, Coronaviruses and Other Respiratory Viruses Division, National Center for Immunization and Respiratory Diseases, Centers for Disease Control and Prevention (CDC)	Dakota Howard, Dhwani Batra, Peter Cook, Jason Caravas, Benjamin Rambo-Martin, Natalie Thornburg, Yvette Unoarumhi, Reina Chau, Kristine Lacek, Paritra Mandal, Moneeb Bajwa, Nehalraza Momin, Shatavia Morrison, Christopher Gulvik, Erisa Sula, Minoo Agarwal, Eyad Almasri, Debbie Boles, Ayla Burns, Nuthawin Charoensri, Oren Cohen, Susan Countryman, Mary Cristobal, Bobbi Croy, Suzanne Dale, Hrushikesh Deshmukh, Amanda Douglas, Vincent Drouillon, Marcia Eisenberg, Howard Engler, Rama Ghatti, Prashant Gupta, Susan Hicks, Jake Humphrey, Lax Iyer, Lisa Pfefferle, Manoj Jain, Matthew Robinson, Mohan Kolli, Brian Krueger, Tim Kuphal, Stanley Letovsky, Michael Levandoski, Craig Lukasik, Jonathan Meltzer, Brian Norvell, Mindy Nye, Scott Parker, Christos Petropoulos, John Pruitt, Steven Ragan, Scott Ryan, Mike Sapeta, Jana Schroth, Suresh Selvaraju, Goran Stevovic, Amanda Suchanek, Andrea Throop, Lyndon Tilson, Thomas Urban, Joe Voshell, Kimberly Wagner, Jonathan Williams, Mary Williamson, Qian Zeng, Tricia Zwiefelhofer, Clinton Paden, Duncan MacCannell	2024-10-23
EPI_ISL_19500132	2024-10-08	North America	USA	KP.3.1.1	Laboratory Corporation of America	Laboratory Branch, Coronaviruses and Other Respiratory Viruses Division, National Center for Immunization and Respiratory Diseases, Centers for Disease Control and Prevention (CDC)	Dakota Howard, Dhwani Batra, Peter Cook, Jason Caravas, Benjamin Rambo-Martin, Natalie Thornburg, Yvette Unoarumhi, Reina Chau, Kristine Lacek, Paritra Mandal, Moneeb Bajwa, Nehalraza Momin, Shatavia Morrison, Christopher Gulvik, Erisa Sula, Minoo Agarwal, Eyad Almasri, Debbie Boles, Ayla Burns, Nuthawin Charoensri, Oren Cohen, Susan Countryman, Mary Cristobal, Bobbi Croy, Suzanne Dale, Hrushikesh Deshmukh, Amanda Douglas, Vincent Drouillon, Marcia Eisenberg, Howard Engler, Rama Ghatti, Prashant Gupta, Susan Hicks, Jake Humphrey, Lax Iyer, Lisa Pfefferle, Manoj Jain, Matthew Robinson, Mohan Kolli, Brian Krueger, Tim Kuphal, Stanley Letovsky, Michael Levandoski, Craig Lukasik, Jonathan Meltzer, Brian Norvell, Mindy Nye, Scott Parker, Christos Petropoulos, John Pruitt, Steven Ragan, Scott Ryan, Mike Sapeta, Jana Schroth, Suresh Selvaraju, Goran Stevovic, Amanda Suchanek, Andrea Throop, Lyndon Tilson, Thomas Urban, Joe Voshell, Kimberly Wagner, Jonathan Williams, Mary Williamson, Qian Zeng, Tricia Zwiefelhofer, Clinton Paden, Duncan MacCannell	2024-10-23
EPI_ISL_19500131	2024-10-08	North America	USA	KP.3	Laboratory Corporation of America	Laboratory Branch, Coronaviruses and Other Respiratory Viruses Division, National Center for Immunization and Respiratory Diseases, Centers for Disease Control and Prevention (CDC)	Dakota Howard, Dhwani Batra, Peter Cook, Jason Caravas, Benjamin Rambo-Martin, Natalie Thornburg, Yvette Unoarumhi, Reina Chau, Kristine Lacek, Paritra Mandal, Moneeb Bajwa, Nehalraza Momin, Shatavia Morrison, Christopher Gulvik, Erisa Sula, Minoo Agarwal, Eyad Almasri, Debbie Boles, Ayla Burns, Nuthawin Charoensri, Oren Cohen, Susan Countryman, Mary Cristobal, Bobbi Croy, Suzanne Dale, Hrushikesh Deshmukh, Amanda Douglas, Vincent Drouillon, Marcia Eisenberg, Howard Engler, Rama Ghatti, Prashant Gupta, Susan Hicks, Jake Humphrey, Lax Iyer, Lisa Pfefferle, Manoj Jain, Matthew Robinson, Mohan Kolli, Brian Krueger, Tim Kuphal, Stanley Letovsky, Michael Levandoski, Craig Lukasik, Jonathan Meltzer, Brian Norvell, Mindy Nye, Scott Parker, Christos Petropoulos, John Pruitt, Steven Ragan, Scott Ryan, Mike Sapeta, Jana Schroth, Suresh Selvaraju, Goran Stevovic, Amanda Suchanek, Andrea Throop, Lyndon Tilson, Thomas Urban, Joe Voshell, Kimberly Wagner, Jonathan Williams, Mary Williamson, Qian Zeng, Tricia Zwiefelhofer, Clinton Paden, Duncan MacCannell	2024-10-23
EPI_ISL_19500135	2024-10-08	North America	USA	KP.3	Laboratory Corporation of America	Laboratory Branch, Coronaviruses and Other Respiratory Viruses Division, National Center for Immunization and Respiratory Diseases, Centers for Disease Control and Prevention (CDC)	Dakota Howard, Dhwani Batra, Peter Cook, Jason Caravas, Benjamin Rambo-Martin, Natalie Thornburg, Yvette Unoarumhi, Reina Chau, Kristine Lacek, Paritra Mandal, Moneeb Bajwa, Nehalraza Momin, Shatavia Morrison, Christopher Gulvik, Erisa Sula, Minoo Agarwal, Eyad Almasri, Debbie Boles, Ayla Burns, Nuthawin Charoensri, Oren Cohen, Susan Countryman, Mary Cristobal, Bobbi Croy, Suzanne Dale, Hrushikesh Deshmukh, Amanda Douglas, Vincent Drouillon, Marcia Eisenberg, Howard Engler, Rama Ghatti, Prashant Gupta, Susan Hicks, Jake Humphrey, Lax Iyer, Lisa Pfefferle, Manoj Jain, Matthew Robinson, Mohan Kolli, Brian Krueger, Tim Kuphal, Stanley Letovsky, Michael Levandoski, Craig Lukasik, Jonathan Meltzer, Brian Norvell, Mindy Nye, Scott Parker, Christos Petropoulos, John Pruitt, Steven Ragan, Scott Ryan, Mike Sapeta, Jana Schroth, Suresh Selvaraju, Goran Stevovic, Amanda Suchanek, Andrea Throop, Lyndon Tilson, Thomas Urban, Joe Voshell, Kimberly Wagner, Jonathan Williams, Mary Williamson, Qian Zeng, Tricia Zwiefelhofer, Clinton Paden, Duncan MacCannell	2024-10-23
EPI_ISL_19500133	2024-10-08	North America	USA	KP.3.1.1	Laboratory Corporation of America	Laboratory Branch, Coronaviruses and Other Respiratory Viruses Division, National Center for Immunization and Respiratory Diseases, Centers for Disease Control and Prevention (CDC)	Dakota Howard, Dhwani Batra, Peter Cook, Jason Caravas, Benjamin Rambo-Martin, Natalie Thornburg, Yvette Unoarumhi, Reina Chau, Kristine Lacek, Paritra Mandal, Moneeb Bajwa, Nehalraza Momin, Shatavia Morrison, Christopher Gulvik, Erisa Sula, Minoo Agarwal, Eyad Almasri, Debbie Boles, Ayla Burns, Nuthawin Charoensri, Oren Cohen, Susan Countryman, Mary Cristobal, Bobbi Croy, Suzanne Dale, Hrushikesh Deshmukh, Amanda Douglas, Vincent Drouillon, Marcia Eisenberg, Howard Engler, Rama Ghatti, Prashant Gupta, Susan Hicks, Jake Humphrey, Lax Iyer, Lisa Pfefferle, Manoj Jain, Matthew Robinson, Mohan Kolli, Brian Krueger, Tim Kuphal, Stanley Letovsky, Michael Levandoski, Craig Lukasik, Jonathan Meltzer, Brian Norvell, Mindy Nye, Scott Parker, Christos Petropoulos, John Pruitt, Steven Ragan, Scott Ryan, Mike Sapeta, Jana Schroth, Suresh Selvaraju, Goran Stevovic, Amanda Suchanek, Andrea Throop, Lyndon Tilson, Thomas Urban, Joe Voshell, Kimberly Wagner, Jonathan Williams, Mary Williamson, Qian Zeng, Tricia Zwiefelhofer, Clinton Paden, Duncan MacCannell	2024-10-23
EPI_ISL_19500136	2024-10-08	North America	USA	KP.3.1.1	Laboratory Corporation of America	Laboratory Branch, Coronaviruses and Other Respiratory Viruses Division, National Center for Immunization and Respiratory Diseases, Centers for Disease Control and Prevention (CDC)	Dakota Howard, Dhwani Batra, Peter Cook, Jason Caravas, Benjamin Rambo-Martin, Natalie Thornburg, Yvette Unoarumhi, Reina Chau, Kristine Lacek, Paritra Mandal, Moneeb Bajwa, Nehalraza Momin, Shatavia Morrison, Christopher Gulvik, Erisa Sula, Minoo Agarwal, Eyad Almasri, Debbie Boles, Ayla Burns, Nuthawin Charoensri, Oren Cohen, Susan Countryman, Mary Cristobal, Bobbi Croy, Suzanne Dale, Hrushikesh Deshmukh, Amanda Douglas, Vincent Drouillon, Marcia Eisenberg, Howard Engler, Rama Ghatti, Prashant Gupta, Susan Hicks, Jake Humphrey, Lax Iyer, Lisa Pfefferle, Manoj Jain, Matthew Robinson, Mohan Kolli, Brian Krueger, Tim Kuphal, Stanley Letovsky, Michael Levandoski, Craig Lukasik, Jonathan Meltzer, Brian Norvell, Mindy Nye, Scott Parker, Christos Petropoulos, John Pruitt, Steven Ragan, Scott Ryan, Mike Sapeta, Jana Schroth, Suresh Selvaraju, Goran Stevovic, Amanda Suchanek, Andrea Throop, Lyndon Tilson, Thomas Urban, Joe Voshell, Kimberly Wagner, Jonathan Williams, Mary Williamson, Qian Zeng, Tricia Zwiefelhofer, Clinton Paden, Duncan MacCannell	2024-10-23
EPI_ISL_19500016	2024-10-01	North America	USA	KP.3.1.1	Laboratory Corporation of America	Laboratory Branch, Coronaviruses and Other Respiratory Viruses Division, National Center for Immunization and Respiratory Diseases, Centers for Disease Control and Prevention (CDC)	Dakota Howard, Dhwani Batra, Peter Cook, Jason Caravas, Benjamin Rambo-Martin, Natalie Thornburg, Yvette Unoarumhi, Reina Chau, Kristine Lacek, Paritra Mandal, Moneeb Bajwa, Nehalraza Momin, Shatavia Morrison, Christopher Gulvik, Erisa Sula, Minoo Agarwal, Eyad Almasri, Debbie Boles, Ayla Burns, Nuthawin Charoensri, Oren Cohen, Susan Countryman, Mary Cristobal, Bobbi Croy, Suzanne Dale, Hrushikesh Deshmukh, Amanda Douglas, Vincent Drouillon, Marcia Eisenberg, Howard Engler, Rama Ghatti, Prashant Gupta, Susan Hicks, Jake Humphrey, Lax Iyer, Lisa Pfefferle, Manoj Jain, Matthew Robinson, Mohan Kolli, Brian Krueger, Tim Kuphal, Stanley Letovsky, Michael Levandoski, Craig Lukasik, Jonathan Meltzer, Brian Norvell, Mindy Nye, Scott Parker, Christos Petropoulos, John Pruitt, Steven Ragan, Scott Ryan, Mike Sapeta, Jana Schroth, Suresh Selvaraju, Goran Stevovic, Amanda Suchanek, Andrea Throop, Lyndon Tilson, Thomas Urban, Joe Voshell, Kimberly Wagner, Jonathan Williams, Mary Williamson, Qian Zeng, Tricia Zwiefelhofer, Clinton Paden, Duncan MacCannell	2024-10-23
EPI_ISL_19500108	2024-10-07	North America	USA	KP.3.1.1	Laboratory Corporation of America	Laboratory Branch, Coronaviruses and Other Respiratory Viruses Division, National Center for Immunization and Respiratory Diseases, Centers for Disease Control and Prevention (CDC)	Dakota Howard, Dhwani Batra, Peter Cook, Jason Caravas, Benjamin Rambo-Martin, Natalie Thornburg, Yvette Unoarumhi, Reina Chau, Kristine Lacek, Paritra Mandal, Moneeb Bajwa, Nehalraza Momin, Shatavia Morrison, Christopher Gulvik, Erisa Sula, Minoo Agarwal, Eyad Almasri, Debbie Boles, Ayla Burns, Nuthawin Charoensri, Oren Cohen, Susan Countryman, Mary Cristobal, Bobbi Croy, Suzanne Dale, Hrushikesh Deshmukh, Amanda Douglas, Vincent Drouillon, Marcia Eisenberg, Howard Engler, Rama Ghatti, Prashant Gupta, Susan Hicks, Jake Humphrey, Lax Iyer, Lisa Pfefferle, Manoj Jain, Matthew Robinson, Mohan Kolli, Brian Krueger, Tim Kuphal, Stanley Letovsky, Michael Levandoski, Craig Lukasik, Jonathan Meltzer, Brian Norvell, Mindy Nye, Scott Parker, Christos Petropoulos, John Pruitt, Steven Ragan, Scott Ryan, Mike Sapeta, Jana Schroth, Suresh Selvaraju, Goran Stevovic, Amanda Suchanek, Andrea Throop, Lyndon Tilson, Thomas Urban, Joe Voshell, Kimberly Wagner, Jonathan Williams, Mary Williamson, Qian Zeng, Tricia Zwiefelhofer, Clinton Paden, Duncan MacCannell	2024-10-23
EPI_ISL_19500137	2024-10-08	North America	USA	JN.1.16	Laboratory Corporation of America	Laboratory Branch, Coronaviruses and Other Respiratory Viruses Division, National Center for Immunization and Respiratory Diseases, Centers for Disease Control and Prevention (CDC)	Dakota Howard, Dhwani Batra, Peter Cook, Jason Caravas, Benjamin Rambo-Martin, Natalie Thornburg, Yvette Unoarumhi, Reina Chau, Kristine Lacek, Paritra Mandal, Moneeb Bajwa, Nehalraza Momin, Shatavia Morrison, Christopher Gulvik, Erisa Sula, Minoo Agarwal, Eyad Almasri, Debbie Boles, Ayla Burns, Nuthawin Charoensri, Oren Cohen, Susan Countryman, Mary Cristobal, Bobbi Croy, Suzanne Dale, Hrushikesh Deshmukh, Amanda Douglas, Vincent Drouillon, Marcia Eisenberg, Howard Engler, Rama Ghatti, Prashant Gupta, Susan Hicks, Jake Humphrey, Lax Iyer, Lisa Pfefferle, Manoj Jain, Matthew Robinson, Mohan Kolli, Brian Krueger, Tim Kuphal, Stanley Letovsky, Michael Levandoski, Craig Lukasik, Jonathan Meltzer, Brian Norvell, Mindy Nye, Scott Parker, Christos Petropoulos, John Pruitt, Steven Ragan, Scott Ryan, Mike Sapeta, Jana Schroth, Suresh Selvaraju, Goran Stevovic, Amanda Suchanek, Andrea Throop, Lyndon Tilson, Thomas Urban, Joe Voshell, Kimberly Wagner, Jonathan Williams, Mary Williamson, Qian Zeng, Tricia Zwiefelhofer, Clinton Paden, Duncan MacCannell	2024-10-23
EPI_ISL_19500020	2024-10-01	North America	USA	KP.3.1.1	Laboratory Corporation of America	Laboratory Branch, Coronaviruses and Other Respiratory Viruses Division, National Center for Immunization and Respiratory Diseases, Centers for Disease Control and Prevention (CDC)	Dakota Howard, Dhwani Batra, Peter Cook, Jason Caravas, Benjamin Rambo-Martin, Natalie Thornburg, Yvette Unoarumhi, Reina Chau, Kristine Lacek, Paritra Mandal, Moneeb Bajwa, Nehalraza Momin, Shatavia Morrison, Christopher Gulvik, Erisa Sula, Minoo Agarwal, Eyad Almasri, Debbie Boles, Ayla Burns, Nuthawin Charoensri, Oren Cohen, Susan Countryman, Mary Cristobal, Bobbi Croy, Suzanne Dale, Hrushikesh Deshmukh, Amanda Douglas, Vincent Drouillon, Marcia Eisenberg, Howard Engler, Rama Ghatti, Prashant Gupta, Susan Hicks, Jake Humphrey, Lax Iyer, Lisa Pfefferle, Manoj Jain, Matthew Robinson, Mohan Kolli, Brian Krueger, Tim Kuphal, Stanley Letovsky, Michael Levandoski, Craig Lukasik, Jonathan Meltzer, Brian Norvell, Mindy Nye, Scott Parker, Christos Petropoulos, John Pruitt, Steven Ragan, Scott Ryan, Mike Sapeta, Jana Schroth, Suresh Selvaraju, Goran Stevovic, Amanda Suchanek, Andrea Throop, Lyndon Tilson, Thomas Urban, Joe Voshell, Kimberly Wagner, Jonathan Williams, Mary Williamson, Qian Zeng, Tricia Zwiefelhofer, Clinton Paden, Duncan MacCannell	2024-10-23
EPI_ISL_19500141	2024-10-08	North America	USA	KP.3.1.1	Laboratory Corporation of America	Laboratory Branch, Coronaviruses and Other Respiratory Viruses Division, National Center for Immunization and Respiratory Diseases, Centers for Disease Control and Prevention (CDC)	Dakota Howard, Dhwani Batra, Peter Cook, Jason Caravas, Benjamin Rambo-Martin, Natalie Thornburg, Yvette Unoarumhi, Reina Chau, Kristine Lacek, Paritra Mandal, Moneeb Bajwa, Nehalraza Momin, Shatavia Morrison, Christopher Gulvik, Erisa Sula, Minoo Agarwal, Eyad Almasri, Debbie Boles, Ayla Burns, Nuthawin Charoensri, Oren Cohen, Susan Countryman, Mary Cristobal, Bobbi Croy, Suzanne Dale, Hrushikesh Deshmukh, Amanda Douglas, Vincent Drouillon, Marcia Eisenberg, Howard Engler, Rama Ghatti, Prashant Gupta, Susan Hicks, Jake Humphrey, Lax Iyer, Lisa Pfefferle, Manoj Jain, Matthew Robinson, Mohan Kolli, Brian Krueger, Tim Kuphal, Stanley Letovsky, Michael Levandoski, Craig Lukasik, Jonathan Meltzer, Brian Norvell, Mindy Nye, Scott Parker, Christos Petropoulos, John Pruitt, Steven Ragan, Scott Ryan, Mike Sapeta, Jana Schroth, Suresh Selvaraju, Goran Stevovic, Amanda Suchanek, Andrea Throop, Lyndon Tilson, Thomas Urban, Joe Voshell, Kimberly Wagner, Jonathan Williams, Mary Williamson, Qian Zeng, Tricia Zwiefelhofer, Clinton Paden, Duncan MacCannell	2024-10-23
EPI_ISL_19500140	2024-10-08	North America	USA	JN.1.11.1	Laboratory Corporation of America	Laboratory Branch, Coronaviruses and Other Respiratory Viruses Division, National Center for Immunization and Respiratory Diseases, Centers for Disease Control and Prevention (CDC)	Dakota Howard, Dhwani Batra, Peter Cook, Jason Caravas, Benjamin Rambo-Martin, Natalie Thornburg, Yvette Unoarumhi, Reina Chau, Kristine Lacek, Paritra Mandal, Moneeb Bajwa, Nehalraza Momin, Shatavia Morrison, Christopher Gulvik, Erisa Sula, Minoo Agarwal, Eyad Almasri, Debbie Boles, Ayla Burns, Nuthawin Charoensri, Oren Cohen, Susan Countryman, Mary Cristobal, Bobbi Croy, Suzanne Dale, Hrushikesh Deshmukh, Amanda Douglas, Vincent Drouillon, Marcia Eisenberg, Howard Engler, Rama Ghatti, Prashant Gupta, Susan Hicks, Jake Humphrey, Lax Iyer, Lisa Pfefferle, Manoj Jain, Matthew Robinson, Mohan Kolli, Brian Krueger, Tim Kuphal, Stanley Letovsky, Michael Levandoski, Craig Lukasik, Jonathan Meltzer, Brian Norvell, Mindy Nye, Scott Parker, Christos Petropoulos, John Pruitt, Steven Ragan, Scott Ryan, Mike Sapeta, Jana Schroth, Suresh Selvaraju, Goran Stevovic, Amanda Suchanek, Andrea Throop, Lyndon Tilson, Thomas Urban, Joe Voshell, Kimberly Wagner, Jonathan Williams, Mary Williamson, Qian Zeng, Tricia Zwiefelhofer, Clinton Paden, Duncan MacCannell	2024-10-23
EPI_ISL_19500029	2024-10-02	North America	USA	KP.3.1.1	Laboratory Corporation of America	Laboratory Branch, Coronaviruses and Other Respiratory Viruses Division, National Center for Immunization and Respiratory Diseases, Centers for Disease Control and Prevention (CDC)	Dakota Howard, Dhwani Batra, Peter Cook, Jason Caravas, Benjamin Rambo-Martin, Natalie Thornburg, Yvette Unoarumhi, Reina Chau, Kristine Lacek, Paritra Mandal, Moneeb Bajwa, Nehalraza Momin, Shatavia Morrison, Christopher Gulvik, Erisa Sula, Minoo Agarwal, Eyad Almasri, Debbie Boles, Ayla Burns, Nuthawin Charoensri, Oren Cohen, Susan Countryman, Mary Cristobal, Bobbi Croy, Suzanne Dale, Hrushikesh Deshmukh, Amanda Douglas, Vincent Drouillon, Marcia Eisenberg, Howard Engler, Rama Ghatti, Prashant Gupta, Susan Hicks, Jake Humphrey, Lax Iyer, Lisa Pfefferle, Manoj Jain, Matthew Robinson, Mohan Kolli, Brian Krueger, Tim Kuphal, Stanley Letovsky, Michael Levandoski, Craig Lukasik, Jonathan Meltzer, Brian Norvell, Mindy Nye, Scott Parker, Christos Petropoulos, John Pruitt, Steven Ragan, Scott Ryan, Mike Sapeta, Jana Schroth, Suresh Selvaraju, Goran Stevovic, Amanda Suchanek, Andrea Throop, Lyndon Tilson, Thomas Urban, Joe Voshell, Kimberly Wagner, Jonathan Williams, Mary Williamson, Qian Zeng, Tricia Zwiefelhofer, Clinton Paden, Duncan MacCannell	2024-10-23
EPI_ISL_19500229	2024-10-11	North America	USA	LB.1	Laboratory Corporation of America	Laboratory Branch, Coronaviruses and Other Respiratory Viruses Division, National Center for Immunization and Respiratory Diseases, Centers for Disease Control and Prevention (CDC)	Dakota Howard, Dhwani Batra, Peter Cook, Jason Caravas, Benjamin Rambo-Martin, Natalie Thornburg, Yvette Unoarumhi, Reina Chau, Kristine Lacek, Paritra Mandal, Moneeb Bajwa, Nehalraza Momin, Shatavia Morrison, Christopher Gulvik, Erisa Sula, Minoo Agarwal, Eyad Almasri, Debbie Boles, Ayla Burns, Nuthawin Charoensri, Oren Cohen, Susan Countryman, Mary Cristobal, Bobbi Croy, Suzanne Dale, Hrushikesh Deshmukh, Amanda Douglas, Vincent Drouillon, Marcia Eisenberg, Howard Engler, Rama Ghatti, Prashant Gupta, Susan Hicks, Jake Humphrey, Lax Iyer, Lisa Pfefferle, Manoj Jain, Matthew Robinson, Mohan Kolli, Brian Krueger, Tim Kuphal, Stanley Letovsky, Michael Levandoski, Craig Lukasik, Jonathan Meltzer, Brian Norvell, Mindy Nye, Scott Parker, Christos Petropoulos, John Pruitt, Steven Ragan, Scott Ryan, Mike Sapeta, Jana Schroth, Suresh Selvaraju, Goran Stevovic, Amanda Suchanek, Andrea Throop, Lyndon Tilson, Thomas Urban, Joe Voshell, Kimberly Wagner, Jonathan Williams, Mary Williamson, Qian Zeng, Tricia Zwiefelhofer, Clinton Paden, Duncan MacCannell	2024-10-23
EPI_ISL_19500224	2024-10-11	North America	USA	KP.3.1.1	Laboratory Corporation of America	Laboratory Branch, Coronaviruses and Other Respiratory Viruses Division, National Center for Immunization and Respiratory Diseases, Centers for Disease Control and Prevention (CDC)	Dakota Howard, Dhwani Batra, Peter Cook, Jason Caravas, Benjamin Rambo-Martin, Natalie Thornburg, Yvette Unoarumhi, Reina Chau, Kristine Lacek, Paritra Mandal, Moneeb Bajwa, Nehalraza Momin, Shatavia Morrison, Christopher Gulvik, Erisa Sula, Minoo Agarwal, Eyad Almasri, Debbie Boles, Ayla Burns, Nuthawin Charoensri, Oren Cohen, Susan Countryman, Mary Cristobal, Bobbi Croy, Suzanne Dale, Hrushikesh Deshmukh, Amanda Douglas, Vincent Drouillon, Marcia Eisenberg, Howard Engler, Rama Ghatti, Prashant Gupta, Susan Hicks, Jake Humphrey, Lax Iyer, Lisa Pfefferle, Manoj Jain, Matthew Robinson, Mohan Kolli, Brian Krueger, Tim Kuphal, Stanley Letovsky, Michael Levandoski, Craig Lukasik, Jonathan Meltzer, Brian Norvell, Mindy Nye, Scott Parker, Christos Petropoulos, John Pruitt, Steven Ragan, Scott Ryan, Mike Sapeta, Jana Schroth, Suresh Selvaraju, Goran Stevovic, Amanda Suchanek, Andrea Throop, Lyndon Tilson, Thomas Urban, Joe Voshell, Kimberly Wagner, Jonathan Williams, Mary Williamson, Qian Zeng, Tricia Zwiefelhofer, Clinton Paden, Duncan MacCannell	2024-10-23
EPI_ISL_19500143	2024-10-08	North America	USA	KP.1.1.3	Laboratory Corporation of America	Laboratory Branch, Coronaviruses and Other Respiratory Viruses Division, National Center for Immunization and Respiratory Diseases, Centers for Disease Control and Prevention (CDC)	Dakota Howard, Dhwani Batra, Peter Cook, Jason Caravas, Benjamin Rambo-Martin, Natalie Thornburg, Yvette Unoarumhi, Reina Chau, Kristine Lacek, Paritra Mandal, Moneeb Bajwa, Nehalraza Momin, Shatavia Morrison, Christopher Gulvik, Erisa Sula, Minoo Agarwal, Eyad Almasri, Debbie Boles, Ayla Burns, Nuthawin Charoensri, Oren Cohen, Susan Countryman, Mary Cristobal, Bobbi Croy, Suzanne Dale, Hrushikesh Deshmukh, Amanda Douglas, Vincent Drouillon, Marcia Eisenberg, Howard Engler, Rama Ghatti, Prashant Gupta, Susan Hicks, Jake Humphrey, Lax Iyer, Lisa Pfefferle, Manoj Jain, Matthew Robinson, Mohan Kolli, Brian Krueger, Tim Kuphal, Stanley Letovsky, Michael Levandoski, Craig Lukasik, Jonathan Meltzer, Brian Norvell, Mindy Nye, Scott Parker, Christos Petropoulos, John Pruitt, Steven Ragan, Scott Ryan, Mike Sapeta, Jana Schroth, Suresh Selvaraju, Goran Stevovic, Amanda Suchanek, Andrea Throop, Lyndon Tilson, Thomas Urban, Joe Voshell, Kimberly Wagner, Jonathan Williams, Mary Williamson, Qian Zeng, Tricia Zwiefelhofer, Clinton Paden, Duncan MacCannell	2024-10-23
EPI_ISL_19500022	2024-10-02	North America	USA	XEC	Laboratory Corporation of America	Laboratory Branch, Coronaviruses and Other Respiratory Viruses Division, National Center for Immunization and Respiratory Diseases, Centers for Disease Control and Prevention (CDC)	Dakota Howard, Dhwani Batra, Peter Cook, Jason Caravas, Benjamin Rambo-Martin, Natalie Thornburg, Yvette Unoarumhi, Reina Chau, Kristine Lacek, Paritra Mandal, Moneeb Bajwa, Nehalraza Momin, Shatavia Morrison, Christopher Gulvik, Erisa Sula, Minoo Agarwal, Eyad Almasri, Debbie Boles, Ayla Burns, Nuthawin Charoensri, Oren Cohen, Susan Countryman, Mary Cristobal, Bobbi Croy, Suzanne Dale, Hrushikesh Deshmukh, Amanda Douglas, Vincent Drouillon, Marcia Eisenberg, Howard Engler, Rama Ghatti, Prashant Gupta, Susan Hicks, Jake Humphrey, Lax Iyer, Lisa Pfefferle, Manoj Jain, Matthew Robinson, Mohan Kolli, Brian Krueger, Tim Kuphal, Stanley Letovsky, Michael Levandoski, Craig Lukasik, Jonathan Meltzer, Brian Norvell, Mindy Nye, Scott Parker, Christos Petropoulos, John Pruitt, Steven Ragan, Scott Ryan, Mike Sapeta, Jana Schroth, Suresh Selvaraju, Goran Stevovic, Amanda Suchanek, Andrea Throop, Lyndon Tilson, Thomas Urban, Joe Voshell, Kimberly Wagner, Jonathan Williams, Mary Williamson, Qian Zeng, Tricia Zwiefelhofer, Clinton Paden, Duncan MacCannell	2024-10-23
EPI_ISL_19500142	2024-10-08	North America	USA	KP.3.1.1	Laboratory Corporation of America	Laboratory Branch, Coronaviruses and Other Respiratory Viruses Division, National Center for Immunization and Respiratory Diseases, Centers for Disease Control and Prevention (CDC)	Dakota Howard, Dhwani Batra, Peter Cook, Jason Caravas, Benjamin Rambo-Martin, Natalie Thornburg, Yvette Unoarumhi, Reina Chau, Kristine Lacek, Paritra Mandal, Moneeb Bajwa, Nehalraza Momin, Shatavia Morrison, Christopher Gulvik, Erisa Sula, Minoo Agarwal, Eyad Almasri, Debbie Boles, Ayla Burns, Nuthawin Charoensri, Oren Cohen, Susan Countryman, Mary Cristobal, Bobbi Croy, Suzanne Dale, Hrushikesh Deshmukh, Amanda Douglas, Vincent Drouillon, Marcia Eisenberg, Howard Engler, Rama Ghatti, Prashant Gupta, Susan Hicks, Jake Humphrey, Lax Iyer, Lisa Pfefferle, Manoj Jain, Matthew Robinson, Mohan Kolli, Brian Krueger, Tim Kuphal, Stanley Letovsky, Michael Levandoski, Craig Lukasik, Jonathan Meltzer, Brian Norvell, Mindy Nye, Scott Parker, Christos Petropoulos, John Pruitt, Steven Ragan, Scott Ryan, Mike Sapeta, Jana Schroth, Suresh Selvaraju, Goran Stevovic, Amanda Suchanek, Andrea Throop, Lyndon Tilson, Thomas Urban, Joe Voshell, Kimberly Wagner, Jonathan Williams, Mary Williamson, Qian Zeng, Tricia Zwiefelhofer, Clinton Paden, Duncan MacCannell	2024-10-23
EPI_ISL_19500101	2024-10-07	North America	USA	KP.3.3	Laboratory Corporation of America	Laboratory Branch, Coronaviruses and Other Respiratory Viruses Division, National Center for Immunization and Respiratory Diseases, Centers for Disease Control and Prevention (CDC)	Dakota Howard, Dhwani Batra, Peter Cook, Jason Caravas, Benjamin Rambo-Martin, Natalie Thornburg, Yvette Unoarumhi, Reina Chau, Kristine Lacek, Paritra Mandal, Moneeb Bajwa, Nehalraza Momin, Shatavia Morrison, Christopher Gulvik, Erisa Sula, Minoo Agarwal, Eyad Almasri, Debbie Boles, Ayla Burns, Nuthawin Charoensri, Oren Cohen, Susan Countryman, Mary Cristobal, Bobbi Croy, Suzanne Dale, Hrushikesh Deshmukh, Amanda Douglas, Vincent Drouillon, Marcia Eisenberg, Howard Engler, Rama Ghatti, Prashant Gupta, Susan Hicks, Jake Humphrey, Lax Iyer, Lisa Pfefferle, Manoj Jain, Matthew Robinson, Mohan Kolli, Brian Krueger, Tim Kuphal, Stanley Letovsky, Michael Levandoski, Craig Lukasik, Jonathan Meltzer, Brian Norvell, Mindy Nye, Scott Parker, Christos Petropoulos, John Pruitt, Steven Ragan, Scott Ryan, Mike Sapeta, Jana Schroth, Suresh Selvaraju, Goran Stevovic, Amanda Suchanek, Andrea Throop, Lyndon Tilson, Thomas Urban, Joe Voshell, Kimberly Wagner, Jonathan Williams, Mary Williamson, Qian Zeng, Tricia Zwiefelhofer, Clinton Paden, Duncan MacCannell	2024-10-23
EPI_ISL_19500145	2024-10-08	North America	USA	KP.1.1.3	Laboratory Corporation of America	Laboratory Branch, Coronaviruses and Other Respiratory Viruses Division, National Center for Immunization and Respiratory Diseases, Centers for Disease Control and Prevention (CDC)	Dakota Howard, Dhwani Batra, Peter Cook, Jason Caravas, Benjamin Rambo-Martin, Natalie Thornburg, Yvette Unoarumhi, Reina Chau, Kristine Lacek, Paritra Mandal, Moneeb Bajwa, Nehalraza Momin, Shatavia Morrison, Christopher Gulvik, Erisa Sula, Minoo Agarwal, Eyad Almasri, Debbie Boles, Ayla Burns, Nuthawin Charoensri, Oren Cohen, Susan Countryman, Mary Cristobal, Bobbi Croy, Suzanne Dale, Hrushikesh Deshmukh, Amanda Douglas, Vincent Drouillon, Marcia Eisenberg, Howard Engler, Rama Ghatti, Prashant Gupta, Susan Hicks, Jake Humphrey, Lax Iyer, Lisa Pfefferle, Manoj Jain, Matthew Robinson, Mohan Kolli, Brian Krueger, Tim Kuphal, Stanley Letovsky, Michael Levandoski, Craig Lukasik, Jonathan Meltzer, Brian Norvell, Mindy Nye, Scott Parker, Christos Petropoulos, John Pruitt, Steven Ragan, Scott Ryan, Mike Sapeta, Jana Schroth, Suresh Selvaraju, Goran Stevovic, Amanda Suchanek, Andrea Throop, Lyndon Tilson, Thomas Urban, Joe Voshell, Kimberly Wagner, Jonathan Williams, Mary Williamson, Qian Zeng, Tricia Zwiefelhofer, Clinton Paden, Duncan MacCannell	2024-10-23
EPI_ISL_19500144	2024-10-08	North America	USA	KP.3.1.1	Laboratory Corporation of America	Laboratory Branch, Coronaviruses and Other Respiratory Viruses Division, National Center for Immunization and Respiratory Diseases, Centers for Disease Control and Prevention (CDC)	Dakota Howard, Dhwani Batra, Peter Cook, Jason Caravas, Benjamin Rambo-Martin, Natalie Thornburg, Yvette Unoarumhi, Reina Chau, Kristine Lacek, Paritra Mandal, Moneeb Bajwa, Nehalraza Momin, Shatavia Morrison, Christopher Gulvik, Erisa Sula, Minoo Agarwal, Eyad Almasri, Debbie Boles, Ayla Burns, Nuthawin Charoensri, Oren Cohen, Susan Countryman, Mary Cristobal, Bobbi Croy, Suzanne Dale, Hrushikesh Deshmukh, Amanda Douglas, Vincent Drouillon, Marcia Eisenberg, Howard Engler, Rama Ghatti, Prashant Gupta, Susan Hicks, Jake Humphrey, Lax Iyer, Lisa Pfefferle, Manoj Jain, Matthew Robinson, Mohan Kolli, Brian Krueger, Tim Kuphal, Stanley Letovsky, Michael Levandoski, Craig Lukasik, Jonathan Meltzer, Brian Norvell, Mindy Nye, Scott Parker, Christos Petropoulos, John Pruitt, Steven Ragan, Scott Ryan, Mike Sapeta, Jana Schroth, Suresh Selvaraju, Goran Stevovic, Amanda Suchanek, Andrea Throop, Lyndon Tilson, Thomas Urban, Joe Voshell, Kimberly Wagner, Jonathan Williams, Mary Williamson, Qian Zeng, Tricia Zwiefelhofer, Clinton Paden, Duncan MacCannell	2024-10-23
EPI_ISL_19500223	2024-10-10	North America	USA	XEC	Laboratory Corporation of America	Laboratory Branch, Coronaviruses and Other Respiratory Viruses Division, National Center for Immunization and Respiratory Diseases, Centers for Disease Control and Prevention (CDC)	Dakota Howard, Dhwani Batra, Peter Cook, Jason Caravas, Benjamin Rambo-Martin, Natalie Thornburg, Yvette Unoarumhi, Reina Chau, Kristine Lacek, Paritra Mandal, Moneeb Bajwa, Nehalraza Momin, Shatavia Morrison, Christopher Gulvik, Erisa Sula, Minoo Agarwal, Eyad Almasri, Debbie Boles, Ayla Burns, Nuthawin Charoensri, Oren Cohen, Susan Countryman, Mary Cristobal, Bobbi Croy, Suzanne Dale, Hrushikesh Deshmukh, Amanda Douglas, Vincent Drouillon, Marcia Eisenberg, Howard Engler, Rama Ghatti, Prashant Gupta, Susan Hicks, Jake Humphrey, Lax Iyer, Lisa Pfefferle, Manoj Jain, Matthew Robinson, Mohan Kolli, Brian Krueger, Tim Kuphal, Stanley Letovsky, Michael Levandoski, Craig Lukasik, Jonathan Meltzer, Brian Norvell, Mindy Nye, Scott Parker, Christos Petropoulos, John Pruitt, Steven Ragan, Scott Ryan, Mike Sapeta, Jana Schroth, Suresh Selvaraju, Goran Stevovic, Amanda Suchanek, Andrea Throop, Lyndon Tilson, Thomas Urban, Joe Voshell, Kimberly Wagner, Jonathan Williams, Mary Williamson, Qian Zeng, Tricia Zwiefelhofer, Clinton Paden, Duncan MacCannell	2024-10-23
EPI_ISL_19500226	2024-10-11	North America	USA	KP.3.1.1	Laboratory Corporation of America	Laboratory Branch, Coronaviruses and Other Respiratory Viruses Division, National Center for Immunization and Respiratory Diseases, Centers for Disease Control and Prevention (CDC)	Dakota Howard, Dhwani Batra, Peter Cook, Jason Caravas, Benjamin Rambo-Martin, Natalie Thornburg, Yvette Unoarumhi, Reina Chau, Kristine Lacek, Paritra Mandal, Moneeb Bajwa, Nehalraza Momin, Shatavia Morrison, Christopher Gulvik, Erisa Sula, Minoo Agarwal, Eyad Almasri, Debbie Boles, Ayla Burns, Nuthawin Charoensri, Oren Cohen, Susan Countryman, Mary Cristobal, Bobbi Croy, Suzanne Dale, Hrushikesh Deshmukh, Amanda Douglas, Vincent Drouillon, Marcia Eisenberg, Howard Engler, Rama Ghatti, Prashant Gupta, Susan Hicks, Jake Humphrey, Lax Iyer, Lisa Pfefferle, Manoj Jain, Matthew Robinson, Mohan Kolli, Brian Krueger, Tim Kuphal, Stanley Letovsky, Michael Levandoski, Craig Lukasik, Jonathan Meltzer, Brian Norvell, Mindy Nye, Scott Parker, Christos Petropoulos, John Pruitt, Steven Ragan, Scott Ryan, Mike Sapeta, Jana Schroth, Suresh Selvaraju, Goran Stevovic, Amanda Suchanek, Andrea Throop, Lyndon Tilson, Thomas Urban, Joe Voshell, Kimberly Wagner, Jonathan Williams, Mary Williamson, Qian Zeng, Tricia Zwiefelhofer, Clinton Paden, Duncan MacCannell	2024-10-23
EPI_ISL_19500024	2024-10-02	North America	USA	KP.3.5	Laboratory Corporation of America	Laboratory Branch, Coronaviruses and Other Respiratory Viruses Division, National Center for Immunization and Respiratory Diseases, Centers for Disease Control and Prevention (CDC)	Dakota Howard, Dhwani Batra, Peter Cook, Jason Caravas, Benjamin Rambo-Martin, Natalie Thornburg, Yvette Unoarumhi, Reina Chau, Kristine Lacek, Paritra Mandal, Moneeb Bajwa, Nehalraza Momin, Shatavia Morrison, Christopher Gulvik, Erisa Sula, Minoo Agarwal, Eyad Almasri, Debbie Boles, Ayla Burns, Nuthawin Charoensri, Oren Cohen, Susan Countryman, Mary Cristobal, Bobbi Croy, Suzanne Dale, Hrushikesh Deshmukh, Amanda Douglas, Vincent Drouillon, Marcia Eisenberg, Howard Engler, Rama Ghatti, Prashant Gupta, Susan Hicks, Jake Humphrey, Lax Iyer, Lisa Pfefferle, Manoj Jain, Matthew Robinson, Mohan Kolli, Brian Krueger, Tim Kuphal, Stanley Letovsky, Michael Levandoski, Craig Lukasik, Jonathan Meltzer, Brian Norvell, Mindy Nye, Scott Parker, Christos Petropoulos, John Pruitt, Steven Ragan, Scott Ryan, Mike Sapeta, Jana Schroth, Suresh Selvaraju, Goran Stevovic, Amanda Suchanek, Andrea Throop, Lyndon Tilson, Thomas Urban, Joe Voshell, Kimberly Wagner, Jonathan Williams, Mary Williamson, Qian Zeng, Tricia Zwiefelhofer, Clinton Paden, Duncan MacCannell	2024-10-23
EPI_ISL_19500221	2024-10-10	North America	USA	LB.1.2	Laboratory Corporation of America	Laboratory Branch, Coronaviruses and Other Respiratory Viruses Division, National Center for Immunization and Respiratory Diseases, Centers for Disease Control and Prevention (CDC)	Dakota Howard, Dhwani Batra, Peter Cook, Jason Caravas, Benjamin Rambo-Martin, Natalie Thornburg, Yvette Unoarumhi, Reina Chau, Kristine Lacek, Paritra Mandal, Moneeb Bajwa, Nehalraza Momin, Shatavia Morrison, Christopher Gulvik, Erisa Sula, Minoo Agarwal, Eyad Almasri, Debbie Boles, Ayla Burns, Nuthawin Charoensri, Oren Cohen, Susan Countryman, Mary Cristobal, Bobbi Croy, Suzanne Dale, Hrushikesh Deshmukh, Amanda Douglas, Vincent Drouillon, Marcia Eisenberg, Howard Engler, Rama Ghatti, Prashant Gupta, Susan Hicks, Jake Humphrey, Lax Iyer, Lisa Pfefferle, Manoj Jain, Matthew Robinson, Mohan Kolli, Brian Krueger, Tim Kuphal, Stanley Letovsky, Michael Levandoski, Craig Lukasik, Jonathan Meltzer, Brian Norvell, Mindy Nye, Scott Parker, Christos Petropoulos, John Pruitt, Steven Ragan, Scott Ryan, Mike Sapeta, Jana Schroth, Suresh Selvaraju, Goran Stevovic, Amanda Suchanek, Andrea Throop, Lyndon Tilson, Thomas Urban, Joe Voshell, Kimberly Wagner, Jonathan Williams, Mary Williamson, Qian Zeng, Tricia Zwiefelhofer, Clinton Paden, Duncan MacCannell	2024-10-23
EPI_ISL_19500147	2024-10-08	North America	USA	JN.1.11.1	Laboratory Corporation of America	Laboratory Branch, Coronaviruses and Other Respiratory Viruses Division, National Center for Immunization and Respiratory Diseases, Centers for Disease Control and Prevention (CDC)	Dakota Howard, Dhwani Batra, Peter Cook, Jason Caravas, Benjamin Rambo-Martin, Natalie Thornburg, Yvette Unoarumhi, Reina Chau, Kristine Lacek, Paritra Mandal, Moneeb Bajwa, Nehalraza Momin, Shatavia Morrison, Christopher Gulvik, Erisa Sula, Minoo Agarwal, Eyad Almasri, Debbie Boles, Ayla Burns, Nuthawin Charoensri, Oren Cohen, Susan Countryman, Mary Cristobal, Bobbi Croy, Suzanne Dale, Hrushikesh Deshmukh, Amanda Douglas, Vincent Drouillon, Marcia Eisenberg, Howard Engler, Rama Ghatti, Prashant Gupta, Susan Hicks, Jake Humphrey, Lax Iyer, Lisa Pfefferle, Manoj Jain, Matthew Robinson, Mohan Kolli, Brian Krueger, Tim Kuphal, Stanley Letovsky, Michael Levandoski, Craig Lukasik, Jonathan Meltzer, Brian Norvell, Mindy Nye, Scott Parker, Christos Petropoulos, John Pruitt, Steven Ragan, Scott Ryan, Mike Sapeta, Jana Schroth, Suresh Selvaraju, Goran Stevovic, Amanda Suchanek, Andrea Throop, Lyndon Tilson, Thomas Urban, Joe Voshell, Kimberly Wagner, Jonathan Williams, Mary Williamson, Qian Zeng, Tricia Zwiefelhofer, Clinton Paden, Duncan MacCannell	2024-10-23
EPI_ISL_19500026	2024-10-02	North America	USA	JN.1.8	Laboratory Corporation of America	Laboratory Branch, Coronaviruses and Other Respiratory Viruses Division, National Center for Immunization and Respiratory Diseases, Centers for Disease Control and Prevention (CDC)	Dakota Howard, Dhwani Batra, Peter Cook, Jason Caravas, Benjamin Rambo-Martin, Natalie Thornburg, Yvette Unoarumhi, Reina Chau, Kristine Lacek, Paritra Mandal, Moneeb Bajwa, Nehalraza Momin, Shatavia Morrison, Christopher Gulvik, Erisa Sula, Minoo Agarwal, Eyad Almasri, Debbie Boles, Ayla Burns, Nuthawin Charoensri, Oren Cohen, Susan Countryman, Mary Cristobal, Bobbi Croy, Suzanne Dale, Hrushikesh Deshmukh, Amanda Douglas, Vincent Drouillon, Marcia Eisenberg, Howard Engler, Rama Ghatti, Prashant Gupta, Susan Hicks, Jake Humphrey, Lax Iyer, Lisa Pfefferle, Manoj Jain, Matthew Robinson, Mohan Kolli, Brian Krueger, Tim Kuphal, Stanley Letovsky, Michael Levandoski, Craig Lukasik, Jonathan Meltzer, Brian Norvell, Mindy Nye, Scott Parker, Christos Petropoulos, John Pruitt, Steven Ragan, Scott Ryan, Mike Sapeta, Jana Schroth, Suresh Selvaraju, Goran Stevovic, Amanda Suchanek, Andrea Throop, Lyndon Tilson, Thomas Urban, Joe Voshell, Kimberly Wagner, Jonathan Williams, Mary Williamson, Qian Zeng, Tricia Zwiefelhofer, Clinton Paden, Duncan MacCannell	2024-10-23
EPI_ISL_19500023	2024-10-02	North America	USA	KP.3.1.1	Laboratory Corporation of America	Laboratory Branch, Coronaviruses and Other Respiratory Viruses Division, National Center for Immunization and Respiratory Diseases, Centers for Disease Control and Prevention (CDC)	Dakota Howard, Dhwani Batra, Peter Cook, Jason Caravas, Benjamin Rambo-Martin, Natalie Thornburg, Yvette Unoarumhi, Reina Chau, Kristine Lacek, Paritra Mandal, Moneeb Bajwa, Nehalraza Momin, Shatavia Morrison, Christopher Gulvik, Erisa Sula, Minoo Agarwal, Eyad Almasri, Debbie Boles, Ayla Burns, Nuthawin Charoensri, Oren Cohen, Susan Countryman, Mary Cristobal, Bobbi Croy, Suzanne Dale, Hrushikesh Deshmukh, Amanda Douglas, Vincent Drouillon, Marcia Eisenberg, Howard Engler, Rama Ghatti, Prashant Gupta, Susan Hicks, Jake Humphrey, Lax Iyer, Lisa Pfefferle, Manoj Jain, Matthew Robinson, Mohan Kolli, Brian Krueger, Tim Kuphal, Stanley Letovsky, Michael Levandoski, Craig Lukasik, Jonathan Meltzer, Brian Norvell, Mindy Nye, Scott Parker, Christos Petropoulos, John Pruitt, Steven Ragan, Scott Ryan, Mike Sapeta, Jana Schroth, Suresh Selvaraju, Goran Stevovic, Amanda Suchanek, Andrea Throop, Lyndon Tilson, Thomas Urban, Joe Voshell, Kimberly Wagner, Jonathan Williams, Mary Williamson, Qian Zeng, Tricia Zwiefelhofer, Clinton Paden, Duncan MacCannell	2024-10-23
EPI_ISL_19500151	2024-10-09	North America	USA	JN.1.16.1	Laboratory Corporation of America	Laboratory Branch, Coronaviruses and Other Respiratory Viruses Division, National Center for Immunization and Respiratory Diseases, Centers for Disease Control and Prevention (CDC)	Dakota Howard, Dhwani Batra, Peter Cook, Jason Caravas, Benjamin Rambo-Martin, Natalie Thornburg, Yvette Unoarumhi, Reina Chau, Kristine Lacek, Paritra Mandal, Moneeb Bajwa, Nehalraza Momin, Shatavia Morrison, Christopher Gulvik, Erisa Sula, Minoo Agarwal, Eyad Almasri, Debbie Boles, Ayla Burns, Nuthawin Charoensri, Oren Cohen, Susan Countryman, Mary Cristobal, Bobbi Croy, Suzanne Dale, Hrushikesh Deshmukh, Amanda Douglas, Vincent Drouillon, Marcia Eisenberg, Howard Engler, Rama Ghatti, Prashant Gupta, Susan Hicks, Jake Humphrey, Lax Iyer, Lisa Pfefferle, Manoj Jain, Matthew Robinson, Mohan Kolli, Brian Krueger, Tim Kuphal, Stanley Letovsky, Michael Levandoski, Craig Lukasik, Jonathan Meltzer, Brian Norvell, Mindy Nye, Scott Parker, Christos Petropoulos, John Pruitt, Steven Ragan, Scott Ryan, Mike Sapeta, Jana Schroth, Suresh Selvaraju, Goran Stevovic, Amanda Suchanek, Andrea Throop, Lyndon Tilson, Thomas Urban, Joe Voshell, Kimberly Wagner, Jonathan Williams, Mary Williamson, Qian Zeng, Tricia Zwiefelhofer, Clinton Paden, Duncan MacCannell	2024-10-23
EPI_ISL_19500206	2024-10-10	North America	USA	KP.3.1.1	Laboratory Corporation of America	Laboratory Branch, Coronaviruses and Other Respiratory Viruses Division, National Center for Immunization and Respiratory Diseases, Centers for Disease Control and Prevention (CDC)	Dakota Howard, Dhwani Batra, Peter Cook, Jason Caravas, Benjamin Rambo-Martin, Natalie Thornburg, Yvette Unoarumhi, Reina Chau, Kristine Lacek, Paritra Mandal, Moneeb Bajwa, Nehalraza Momin, Shatavia Morrison, Christopher Gulvik, Erisa Sula, Minoo Agarwal, Eyad Almasri, Debbie Boles, Ayla Burns, Nuthawin Charoensri, Oren Cohen, Susan Countryman, Mary Cristobal, Bobbi Croy, Suzanne Dale, Hrushikesh Deshmukh, Amanda Douglas, Vincent Drouillon, Marcia Eisenberg, Howard Engler, Rama Ghatti, Prashant Gupta, Susan Hicks, Jake Humphrey, Lax Iyer, Lisa Pfefferle, Manoj Jain, Matthew Robinson, Mohan Kolli, Brian Krueger, Tim Kuphal, Stanley Letovsky, Michael Levandoski, Craig Lukasik, Jonathan Meltzer, Brian Norvell, Mindy Nye, Scott Parker, Christos Petropoulos, John Pruitt, Steven Ragan, Scott Ryan, Mike Sapeta, Jana Schroth, Suresh Selvaraju, Goran Stevovic, Amanda Suchanek, Andrea Throop, Lyndon Tilson, Thomas Urban, Joe Voshell, Kimberly Wagner, Jonathan Williams, Mary Williamson, Qian Zeng, Tricia Zwiefelhofer, Clinton Paden, Duncan MacCannell	2024-10-23
EPI_ISL_19500103	2024-10-07	North America	USA	KP.1.1	Laboratory Corporation of America	Laboratory Branch, Coronaviruses and Other Respiratory Viruses Division, National Center for Immunization and Respiratory Diseases, Centers for Disease Control and Prevention (CDC)	Dakota Howard, Dhwani Batra, Peter Cook, Jason Caravas, Benjamin Rambo-Martin, Natalie Thornburg, Yvette Unoarumhi, Reina Chau, Kristine Lacek, Paritra Mandal, Moneeb Bajwa, Nehalraza Momin, Shatavia Morrison, Christopher Gulvik, Erisa Sula, Minoo Agarwal, Eyad Almasri, Debbie Boles, Ayla Burns, Nuthawin Charoensri, Oren Cohen, Susan Countryman, Mary Cristobal, Bobbi Croy, Suzanne Dale, Hrushikesh Deshmukh, Amanda Douglas, Vincent Drouillon, Marcia Eisenberg, Howard Engler, Rama Ghatti, Prashant Gupta, Susan Hicks, Jake Humphrey, Lax Iyer, Lisa Pfefferle, Manoj Jain, Matthew Robinson, Mohan Kolli, Brian Krueger, Tim Kuphal, Stanley Letovsky, Michael Levandoski, Craig Lukasik, Jonathan Meltzer, Brian Norvell, Mindy Nye, Scott Parker, Christos Petropoulos, John Pruitt, Steven Ragan, Scott Ryan, Mike Sapeta, Jana Schroth, Suresh Selvaraju, Goran Stevovic, Amanda Suchanek, Andrea Throop, Lyndon Tilson, Thomas Urban, Joe Voshell, Kimberly Wagner, Jonathan Williams, Mary Williamson, Qian Zeng, Tricia Zwiefelhofer, Clinton Paden, Duncan MacCannell	2024-10-23
EPI_ISL_19500102	2024-10-07	North America	USA	KP.3.1.1	Laboratory Corporation of America	Laboratory Branch, Coronaviruses and Other Respiratory Viruses Division, National Center for Immunization and Respiratory Diseases, Centers for Disease Control and Prevention (CDC)	Dakota Howard, Dhwani Batra, Peter Cook, Jason Caravas, Benjamin Rambo-Martin, Natalie Thornburg, Yvette Unoarumhi, Reina Chau, Kristine Lacek, Paritra Mandal, Moneeb Bajwa, Nehalraza Momin, Shatavia Morrison, Christopher Gulvik, Erisa Sula, Minoo Agarwal, Eyad Almasri, Debbie Boles, Ayla Burns, Nuthawin Charoensri, Oren Cohen, Susan Countryman, Mary Cristobal, Bobbi Croy, Suzanne Dale, Hrushikesh Deshmukh, Amanda Douglas, Vincent Drouillon, Marcia Eisenberg, Howard Engler, Rama Ghatti, Prashant Gupta, Susan Hicks, Jake Humphrey, Lax Iyer, Lisa Pfefferle, Manoj Jain, Matthew Robinson, Mohan Kolli, Brian Krueger, Tim Kuphal, Stanley Letovsky, Michael Levandoski, Craig Lukasik, Jonathan Meltzer, Brian Norvell, Mindy Nye, Scott Parker, Christos Petropoulos, John Pruitt, Steven Ragan, Scott Ryan, Mike Sapeta, Jana Schroth, Suresh Selvaraju, Goran Stevovic, Amanda Suchanek, Andrea Throop, Lyndon Tilson, Thomas Urban, Joe Voshell, Kimberly Wagner, Jonathan Williams, Mary Williamson, Qian Zeng, Tricia Zwiefelhofer, Clinton Paden, Duncan MacCannell	2024-10-23
EPI_ISL_19500149	2024-10-08	North America	USA	KP.3.1.1	Laboratory Corporation of America	Laboratory Branch, Coronaviruses and Other Respiratory Viruses Division, National Center for Immunization and Respiratory Diseases, Centers for Disease Control and Prevention (CDC)	Dakota Howard, Dhwani Batra, Peter Cook, Jason Caravas, Benjamin Rambo-Martin, Natalie Thornburg, Yvette Unoarumhi, Reina Chau, Kristine Lacek, Paritra Mandal, Moneeb Bajwa, Nehalraza Momin, Shatavia Morrison, Christopher Gulvik, Erisa Sula, Minoo Agarwal, Eyad Almasri, Debbie Boles, Ayla Burns, Nuthawin Charoensri, Oren Cohen, Susan Countryman, Mary Cristobal, Bobbi Croy, Suzanne Dale, Hrushikesh Deshmukh, Amanda Douglas, Vincent Drouillon, Marcia Eisenberg, Howard Engler, Rama Ghatti, Prashant Gupta, Susan Hicks, Jake Humphrey, Lax Iyer, Lisa Pfefferle, Manoj Jain, Matthew Robinson, Mohan Kolli, Brian Krueger, Tim Kuphal, Stanley Letovsky, Michael Levandoski, Craig Lukasik, Jonathan Meltzer, Brian Norvell, Mindy Nye, Scott Parker, Christos Petropoulos, John Pruitt, Steven Ragan, Scott Ryan, Mike Sapeta, Jana Schroth, Suresh Selvaraju, Goran Stevovic, Amanda Suchanek, Andrea Throop, Lyndon Tilson, Thomas Urban, Joe Voshell, Kimberly Wagner, Jonathan Williams, Mary Williamson, Qian Zeng, Tricia Zwiefelhofer, Clinton Paden, Duncan MacCannell	2024-10-23
EPI_ISL_19500025	2024-10-02	North America	USA	KP.3	Laboratory Corporation of America	Laboratory Branch, Coronaviruses and Other Respiratory Viruses Division, National Center for Immunization and Respiratory Diseases, Centers for Disease Control and Prevention (CDC)	Dakota Howard, Dhwani Batra, Peter Cook, Jason Caravas, Benjamin Rambo-Martin, Natalie Thornburg, Yvette Unoarumhi, Reina Chau, Kristine Lacek, Paritra Mandal, Moneeb Bajwa, Nehalraza Momin, Shatavia Morrison, Christopher Gulvik, Erisa Sula, Minoo Agarwal, Eyad Almasri, Debbie Boles, Ayla Burns, Nuthawin Charoensri, Oren Cohen, Susan Countryman, Mary Cristobal, Bobbi Croy, Suzanne Dale, Hrushikesh Deshmukh, Amanda Douglas, Vincent Drouillon, Marcia Eisenberg, Howard Engler, Rama Ghatti, Prashant Gupta, Susan Hicks, Jake Humphrey, Lax Iyer, Lisa Pfefferle, Manoj Jain, Matthew Robinson, Mohan Kolli, Brian Krueger, Tim Kuphal, Stanley Letovsky, Michael Levandoski, Craig Lukasik, Jonathan Meltzer, Brian Norvell, Mindy Nye, Scott Parker, Christos Petropoulos, John Pruitt, Steven Ragan, Scott Ryan, Mike Sapeta, Jana Schroth, Suresh Selvaraju, Goran Stevovic, Amanda Suchanek, Andrea Throop, Lyndon Tilson, Thomas Urban, Joe Voshell, Kimberly Wagner, Jonathan Williams, Mary Williamson, Qian Zeng, Tricia Zwiefelhofer, Clinton Paden, Duncan MacCannell	2024-10-23
EPI_ISL_19500028	2024-10-02	North America	USA	KP.3.1.1	Laboratory Corporation of America	Laboratory Branch, Coronaviruses and Other Respiratory Viruses Division, National Center for Immunization and Respiratory Diseases, Centers for Disease Control and Prevention (CDC)	Dakota Howard, Dhwani Batra, Peter Cook, Jason Caravas, Benjamin Rambo-Martin, Natalie Thornburg, Yvette Unoarumhi, Reina Chau, Kristine Lacek, Paritra Mandal, Moneeb Bajwa, Nehalraza Momin, Shatavia Morrison, Christopher Gulvik, Erisa Sula, Minoo Agarwal, Eyad Almasri, Debbie Boles, Ayla Burns, Nuthawin Charoensri, Oren Cohen, Susan Countryman, Mary Cristobal, Bobbi Croy, Suzanne Dale, Hrushikesh Deshmukh, Amanda Douglas, Vincent Drouillon, Marcia Eisenberg, Howard Engler, Rama Ghatti, Prashant Gupta, Susan Hicks, Jake Humphrey, Lax Iyer, Lisa Pfefferle, Manoj Jain, Matthew Robinson, Mohan Kolli, Brian Krueger, Tim Kuphal, Stanley Letovsky, Michael Levandoski, Craig Lukasik, Jonathan Meltzer, Brian Norvell, Mindy Nye, Scott Parker, Christos Petropoulos, John Pruitt, Steven Ragan, Scott Ryan, Mike Sapeta, Jana Schroth, Suresh Selvaraju, Goran Stevovic, Amanda Suchanek, Andrea Throop, Lyndon Tilson, Thomas Urban, Joe Voshell, Kimberly Wagner, Jonathan Williams, Mary Williamson, Qian Zeng, Tricia Zwiefelhofer, Clinton Paden, Duncan MacCannell	2024-10-23
EPI_ISL_19500027	2024-10-02	North America	USA	MB.1.1	Laboratory Corporation of America	Laboratory Branch, Coronaviruses and Other Respiratory Viruses Division, National Center for Immunization and Respiratory Diseases, Centers for Disease Control and Prevention (CDC)	Dakota Howard, Dhwani Batra, Peter Cook, Jason Caravas, Benjamin Rambo-Martin, Natalie Thornburg, Yvette Unoarumhi, Reina Chau, Kristine Lacek, Paritra Mandal, Moneeb Bajwa, Nehalraza Momin, Shatavia Morrison, Christopher Gulvik, Erisa Sula, Minoo Agarwal, Eyad Almasri, Debbie Boles, Ayla Burns, Nuthawin Charoensri, Oren Cohen, Susan Countryman, Mary Cristobal, Bobbi Croy, Suzanne Dale, Hrushikesh Deshmukh, Amanda Douglas, Vincent Drouillon, Marcia Eisenberg, Howard Engler, Rama Ghatti, Prashant Gupta, Susan Hicks, Jake Humphrey, Lax Iyer, Lisa Pfefferle, Manoj Jain, Matthew Robinson, Mohan Kolli, Brian Krueger, Tim Kuphal, Stanley Letovsky, Michael Levandoski, Craig Lukasik, Jonathan Meltzer, Brian Norvell, Mindy Nye, Scott Parker, Christos Petropoulos, John Pruitt, Steven Ragan, Scott Ryan, Mike Sapeta, Jana Schroth, Suresh Selvaraju, Goran Stevovic, Amanda Suchanek, Andrea Throop, Lyndon Tilson, Thomas Urban, Joe Voshell, Kimberly Wagner, Jonathan Williams, Mary Williamson, Qian Zeng, Tricia Zwiefelhofer, Clinton Paden, Duncan MacCannell	2024-10-23
EPI_ISL_19500030	2024-10-02	North America	USA	KP.3.3	Laboratory Corporation of America	Laboratory Branch, Coronaviruses and Other Respiratory Viruses Division, National Center for Immunization and Respiratory Diseases, Centers for Disease Control and Prevention (CDC)	Dakota Howard, Dhwani Batra, Peter Cook, Jason Caravas, Benjamin Rambo-Martin, Natalie Thornburg, Yvette Unoarumhi, Reina Chau, Kristine Lacek, Paritra Mandal, Moneeb Bajwa, Nehalraza Momin, Shatavia Morrison, Christopher Gulvik, Erisa Sula, Minoo Agarwal, Eyad Almasri, Debbie Boles, Ayla Burns, Nuthawin Charoensri, Oren Cohen, Susan Countryman, Mary Cristobal, Bobbi Croy, Suzanne Dale, Hrushikesh Deshmukh, Amanda Douglas, Vincent Drouillon, Marcia Eisenberg, Howard Engler, Rama Ghatti, Prashant Gupta, Susan Hicks, Jake Humphrey, Lax Iyer, Lisa Pfefferle, Manoj Jain, Matthew Robinson, Mohan Kolli, Brian Krueger, Tim Kuphal, Stanley Letovsky, Michael Levandoski, Craig Lukasik, Jonathan Meltzer, Brian Norvell, Mindy Nye, Scott Parker, Christos Petropoulos, John Pruitt, Steven Ragan, Scott Ryan, Mike Sapeta, Jana Schroth, Suresh Selvaraju, Goran Stevovic, Amanda Suchanek, Andrea Throop, Lyndon Tilson, Thomas Urban, Joe Voshell, Kimberly Wagner, Jonathan Williams, Mary Williamson, Qian Zeng, Tricia Zwiefelhofer, Clinton Paden, Duncan MacCannell	2024-10-23
EPI_ISL_19500225	2024-10-11	North America	USA	LB.1.7	Laboratory Corporation of America	Laboratory Branch, Coronaviruses and Other Respiratory Viruses Division, National Center for Immunization and Respiratory Diseases, Centers for Disease Control and Prevention (CDC)	Dakota Howard, Dhwani Batra, Peter Cook, Jason Caravas, Benjamin Rambo-Martin, Natalie Thornburg, Yvette Unoarumhi, Reina Chau, Kristine Lacek, Paritra Mandal, Moneeb Bajwa, Nehalraza Momin, Shatavia Morrison, Christopher Gulvik, Erisa Sula, Minoo Agarwal, Eyad Almasri, Debbie Boles, Ayla Burns, Nuthawin Charoensri, Oren Cohen, Susan Countryman, Mary Cristobal, Bobbi Croy, Suzanne Dale, Hrushikesh Deshmukh, Amanda Douglas, Vincent Drouillon, Marcia Eisenberg, Howard Engler, Rama Ghatti, Prashant Gupta, Susan Hicks, Jake Humphrey, Lax Iyer, Lisa Pfefferle, Manoj Jain, Matthew Robinson, Mohan Kolli, Brian Krueger, Tim Kuphal, Stanley Letovsky, Michael Levandoski, Craig Lukasik, Jonathan Meltzer, Brian Norvell, Mindy Nye, Scott Parker, Christos Petropoulos, John Pruitt, Steven Ragan, Scott Ryan, Mike Sapeta, Jana Schroth, Suresh Selvaraju, Goran Stevovic, Amanda Suchanek, Andrea Throop, Lyndon Tilson, Thomas Urban, Joe Voshell, Kimberly Wagner, Jonathan Williams, Mary Williamson, Qian Zeng, Tricia Zwiefelhofer, Clinton Paden, Duncan MacCannell	2024-10-23
EPI_ISL_19500104	2024-10-07	North America	USA	KP.3.3	Laboratory Corporation of America	Laboratory Branch, Coronaviruses and Other Respiratory Viruses Division, National Center for Immunization and Respiratory Diseases, Centers for Disease Control and Prevention (CDC)	Dakota Howard, Dhwani Batra, Peter Cook, Jason Caravas, Benjamin Rambo-Martin, Natalie Thornburg, Yvette Unoarumhi, Reina Chau, Kristine Lacek, Paritra Mandal, Moneeb Bajwa, Nehalraza Momin, Shatavia Morrison, Christopher Gulvik, Erisa Sula, Minoo Agarwal, Eyad Almasri, Debbie Boles, Ayla Burns, Nuthawin Charoensri, Oren Cohen, Susan Countryman, Mary Cristobal, Bobbi Croy, Suzanne Dale, Hrushikesh Deshmukh, Amanda Douglas, Vincent Drouillon, Marcia Eisenberg, Howard Engler, Rama Ghatti, Prashant Gupta, Susan Hicks, Jake Humphrey, Lax Iyer, Lisa Pfefferle, Manoj Jain, Matthew Robinson, Mohan Kolli, Brian Krueger, Tim Kuphal, Stanley Letovsky, Michael Levandoski, Craig Lukasik, Jonathan Meltzer, Brian Norvell, Mindy Nye, Scott Parker, Christos Petropoulos, John Pruitt, Steven Ragan, Scott Ryan, Mike Sapeta, Jana Schroth, Suresh Selvaraju, Goran Stevovic, Amanda Suchanek, Andrea Throop, Lyndon Tilson, Thomas Urban, Joe Voshell, Kimberly Wagner, Jonathan Williams, Mary Williamson, Qian Zeng, Tricia Zwiefelhofer, Clinton Paden, Duncan MacCannell	2024-10-23
EPI_ISL_19500148	2024-10-08	North America	USA	MC.1	Laboratory Corporation of America	Laboratory Branch, Coronaviruses and Other Respiratory Viruses Division, National Center for Immunization and Respiratory Diseases, Centers for Disease Control and Prevention (CDC)	Dakota Howard, Dhwani Batra, Peter Cook, Jason Caravas, Benjamin Rambo-Martin, Natalie Thornburg, Yvette Unoarumhi, Reina Chau, Kristine Lacek, Paritra Mandal, Moneeb Bajwa, Nehalraza Momin, Shatavia Morrison, Christopher Gulvik, Erisa Sula, Minoo Agarwal, Eyad Almasri, Debbie Boles, Ayla Burns, Nuthawin Charoensri, Oren Cohen, Susan Countryman, Mary Cristobal, Bobbi Croy, Suzanne Dale, Hrushikesh Deshmukh, Amanda Douglas, Vincent Drouillon, Marcia Eisenberg, Howard Engler, Rama Ghatti, Prashant Gupta, Susan Hicks, Jake Humphrey, Lax Iyer, Lisa Pfefferle, Manoj Jain, Matthew Robinson, Mohan Kolli, Brian Krueger, Tim Kuphal, Stanley Letovsky, Michael Levandoski, Craig Lukasik, Jonathan Meltzer, Brian Norvell, Mindy Nye, Scott Parker, Christos Petropoulos, John Pruitt, Steven Ragan, Scott Ryan, Mike Sapeta, Jana Schroth, Suresh Selvaraju, Goran Stevovic, Amanda Suchanek, Andrea Throop, Lyndon Tilson, Thomas Urban, Joe Voshell, Kimberly Wagner, Jonathan Williams, Mary Williamson, Qian Zeng, Tricia Zwiefelhofer, Clinton Paden, Duncan MacCannell	2024-10-23
EPI_ISL_19500150	2024-10-09	North America	USA	JN.1.18.6	Laboratory Corporation of America	Laboratory Branch, Coronaviruses and Other Respiratory Viruses Division, National Center for Immunization and Respiratory Diseases, Centers for Disease Control and Prevention (CDC)	Dakota Howard, Dhwani Batra, Peter Cook, Jason Caravas, Benjamin Rambo-Martin, Natalie Thornburg, Yvette Unoarumhi, Reina Chau, Kristine Lacek, Paritra Mandal, Moneeb Bajwa, Nehalraza Momin, Shatavia Morrison, Christopher Gulvik, Erisa Sula, Minoo Agarwal, Eyad Almasri, Debbie Boles, Ayla Burns, Nuthawin Charoensri, Oren Cohen, Susan Countryman, Mary Cristobal, Bobbi Croy, Suzanne Dale, Hrushikesh Deshmukh, Amanda Douglas, Vincent Drouillon, Marcia Eisenberg, Howard Engler, Rama Ghatti, Prashant Gupta, Susan Hicks, Jake Humphrey, Lax Iyer, Lisa Pfefferle, Manoj Jain, Matthew Robinson, Mohan Kolli, Brian Krueger, Tim Kuphal, Stanley Letovsky, Michael Levandoski, Craig Lukasik, Jonathan Meltzer, Brian Norvell, Mindy Nye, Scott Parker, Christos Petropoulos, John Pruitt, Steven Ragan, Scott Ryan, Mike Sapeta, Jana Schroth, Suresh Selvaraju, Goran Stevovic, Amanda Suchanek, Andrea Throop, Lyndon Tilson, Thomas Urban, Joe Voshell, Kimberly Wagner, Jonathan Williams, Mary Williamson, Qian Zeng, Tricia Zwiefelhofer, Clinton Paden, Duncan MacCannell	2024-10-23
EPI_ISL_19500204	2024-10-10	North America	USA	KP.3.1.1	Laboratory Corporation of America	Laboratory Branch, Coronaviruses and Other Respiratory Viruses Division, National Center for Immunization and Respiratory Diseases, Centers for Disease Control and Prevention (CDC)	Dakota Howard, Dhwani Batra, Peter Cook, Jason Caravas, Benjamin Rambo-Martin, Natalie Thornburg, Yvette Unoarumhi, Reina Chau, Kristine Lacek, Paritra Mandal, Moneeb Bajwa, Nehalraza Momin, Shatavia Morrison, Christopher Gulvik, Erisa Sula, Minoo Agarwal, Eyad Almasri, Debbie Boles, Ayla Burns, Nuthawin Charoensri, Oren Cohen, Susan Countryman, Mary Cristobal, Bobbi Croy, Suzanne Dale, Hrushikesh Deshmukh, Amanda Douglas, Vincent Drouillon, Marcia Eisenberg, Howard Engler, Rama Ghatti, Prashant Gupta, Susan Hicks, Jake Humphrey, Lax Iyer, Lisa Pfefferle, Manoj Jain, Matthew Robinson, Mohan Kolli, Brian Krueger, Tim Kuphal, Stanley Letovsky, Michael Levandoski, Craig Lukasik, Jonathan Meltzer, Brian Norvell, Mindy Nye, Scott Parker, Christos Petropoulos, John Pruitt, Steven Ragan, Scott Ryan, Mike Sapeta, Jana Schroth, Suresh Selvaraju, Goran Stevovic, Amanda Suchanek, Andrea Throop, Lyndon Tilson, Thomas Urban, Joe Voshell, Kimberly Wagner, Jonathan Williams, Mary Williamson, Qian Zeng, Tricia Zwiefelhofer, Clinton Paden, Duncan MacCannell	2024-10-23
EPI_ISL_19500031	2024-10-02	North America	USA	KP.3.1.1	Laboratory Corporation of America	Laboratory Branch, Coronaviruses and Other Respiratory Viruses Division, National Center for Immunization and Respiratory Diseases, Centers for Disease Control and Prevention (CDC)	Dakota Howard, Dhwani Batra, Peter Cook, Jason Caravas, Benjamin Rambo-Martin, Natalie Thornburg, Yvette Unoarumhi, Reina Chau, Kristine Lacek, Paritra Mandal, Moneeb Bajwa, Nehalraza Momin, Shatavia Morrison, Christopher Gulvik, Erisa Sula, Minoo Agarwal, Eyad Almasri, Debbie Boles, Ayla Burns, Nuthawin Charoensri, Oren Cohen, Susan Countryman, Mary Cristobal, Bobbi Croy, Suzanne Dale, Hrushikesh Deshmukh, Amanda Douglas, Vincent Drouillon, Marcia Eisenberg, Howard Engler, Rama Ghatti, Prashant Gupta, Susan Hicks, Jake Humphrey, Lax Iyer, Lisa Pfefferle, Manoj Jain, Matthew Robinson, Mohan Kolli, Brian Krueger, Tim Kuphal, Stanley Letovsky, Michael Levandoski, Craig Lukasik, Jonathan Meltzer, Brian Norvell, Mindy Nye, Scott Parker, Christos Petropoulos, John Pruitt, Steven Ragan, Scott Ryan, Mike Sapeta, Jana Schroth, Suresh Selvaraju, Goran Stevovic, Amanda Suchanek, Andrea Throop, Lyndon Tilson, Thomas Urban, Joe Voshell, Kimberly Wagner, Jonathan Williams, Mary Williamson, Qian Zeng, Tricia Zwiefelhofer, Clinton Paden, Duncan MacCannell	2024-10-23
EPI_ISL_19500209	2024-10-10	North America	USA	KP.2.3	Laboratory Corporation of America	Laboratory Branch, Coronaviruses and Other Respiratory Viruses Division, National Center for Immunization and Respiratory Diseases, Centers for Disease Control and Prevention (CDC)	Dakota Howard, Dhwani Batra, Peter Cook, Jason Caravas, Benjamin Rambo-Martin, Natalie Thornburg, Yvette Unoarumhi, Reina Chau, Kristine Lacek, Paritra Mandal, Moneeb Bajwa, Nehalraza Momin, Shatavia Morrison, Christopher Gulvik, Erisa Sula, Minoo Agarwal, Eyad Almasri, Debbie Boles, Ayla Burns, Nuthawin Charoensri, Oren Cohen, Susan Countryman, Mary Cristobal, Bobbi Croy, Suzanne Dale, Hrushikesh Deshmukh, Amanda Douglas, Vincent Drouillon, Marcia Eisenberg, Howard Engler, Rama Ghatti, Prashant Gupta, Susan Hicks, Jake Humphrey, Lax Iyer, Lisa Pfefferle, Manoj Jain, Matthew Robinson, Mohan Kolli, Brian Krueger, Tim Kuphal, Stanley Letovsky, Michael Levandoski, Craig Lukasik, Jonathan Meltzer, Brian Norvell, Mindy Nye, Scott Parker, Christos Petropoulos, John Pruitt, Steven Ragan, Scott Ryan, Mike Sapeta, Jana Schroth, Suresh Selvaraju, Goran Stevovic, Amanda Suchanek, Andrea Throop, Lyndon Tilson, Thomas Urban, Joe Voshell, Kimberly Wagner, Jonathan Williams, Mary Williamson, Qian Zeng, Tricia Zwiefelhofer, Clinton Paden, Duncan MacCannell	2024-10-23
EPI_ISL_19500152	2024-10-09	North America	USA	KP.3.1.1	Laboratory Corporation of America	Laboratory Branch, Coronaviruses and Other Respiratory Viruses Division, National Center for Immunization and Respiratory Diseases, Centers for Disease Control and Prevention (CDC)	Dakota Howard, Dhwani Batra, Peter Cook, Jason Caravas, Benjamin Rambo-Martin, Natalie Thornburg, Yvette Unoarumhi, Reina Chau, Kristine Lacek, Paritra Mandal, Moneeb Bajwa, Nehalraza Momin, Shatavia Morrison, Christopher Gulvik, Erisa Sula, Minoo Agarwal, Eyad Almasri, Debbie Boles, Ayla Burns, Nuthawin Charoensri, Oren Cohen, Susan Countryman, Mary Cristobal, Bobbi Croy, Suzanne Dale, Hrushikesh Deshmukh, Amanda Douglas, Vincent Drouillon, Marcia Eisenberg, Howard Engler, Rama Ghatti, Prashant Gupta, Susan Hicks, Jake Humphrey, Lax Iyer, Lisa Pfefferle, Manoj Jain, Matthew Robinson, Mohan Kolli, Brian Krueger, Tim Kuphal, Stanley Letovsky, Michael Levandoski, Craig Lukasik, Jonathan Meltzer, Brian Norvell, Mindy Nye, Scott Parker, Christos Petropoulos, John Pruitt, Steven Ragan, Scott Ryan, Mike Sapeta, Jana Schroth, Suresh Selvaraju, Goran Stevovic, Amanda Suchanek, Andrea Throop, Lyndon Tilson, Thomas Urban, Joe Voshell, Kimberly Wagner, Jonathan Williams, Mary Williamson, Qian Zeng, Tricia Zwiefelhofer, Clinton Paden, Duncan MacCannell	2024-10-23
EPI_ISL_19500207	2024-10-10	North America	USA	KP.3.1.1	Laboratory Corporation of America	Laboratory Branch, Coronaviruses and Other Respiratory Viruses Division, National Center for Immunization and Respiratory Diseases, Centers for Disease Control and Prevention (CDC)	Dakota Howard, Dhwani Batra, Peter Cook, Jason Caravas, Benjamin Rambo-Martin, Natalie Thornburg, Yvette Unoarumhi, Reina Chau, Kristine Lacek, Paritra Mandal, Moneeb Bajwa, Nehalraza Momin, Shatavia Morrison, Christopher Gulvik, Erisa Sula, Minoo Agarwal, Eyad Almasri, Debbie Boles, Ayla Burns, Nuthawin Charoensri, Oren Cohen, Susan Countryman, Mary Cristobal, Bobbi Croy, Suzanne Dale, Hrushikesh Deshmukh, Amanda Douglas, Vincent Drouillon, Marcia Eisenberg, Howard Engler, Rama Ghatti, Prashant Gupta, Susan Hicks, Jake Humphrey, Lax Iyer, Lisa Pfefferle, Manoj Jain, Matthew Robinson, Mohan Kolli, Brian Krueger, Tim Kuphal, Stanley Letovsky, Michael Levandoski, Craig Lukasik, Jonathan Meltzer, Brian Norvell, Mindy Nye, Scott Parker, Christos Petropoulos, John Pruitt, Steven Ragan, Scott Ryan, Mike Sapeta, Jana Schroth, Suresh Selvaraju, Goran Stevovic, Amanda Suchanek, Andrea Throop, Lyndon Tilson, Thomas Urban, Joe Voshell, Kimberly Wagner, Jonathan Williams, Mary Williamson, Qian Zeng, Tricia Zwiefelhofer, Clinton Paden, Duncan MacCannell	2024-10-23
EPI_ISL_19500205	2024-10-10	North America	USA	KP.3.1.1	Laboratory Corporation of America	Laboratory Branch, Coronaviruses and Other Respiratory Viruses Division, National Center for Immunization and Respiratory Diseases, Centers for Disease Control and Prevention (CDC)	Dakota Howard, Dhwani Batra, Peter Cook, Jason Caravas, Benjamin Rambo-Martin, Natalie Thornburg, Yvette Unoarumhi, Reina Chau, Kristine Lacek, Paritra Mandal, Moneeb Bajwa, Nehalraza Momin, Shatavia Morrison, Christopher Gulvik, Erisa Sula, Minoo Agarwal, Eyad Almasri, Debbie Boles, Ayla Burns, Nuthawin Charoensri, Oren Cohen, Susan Countryman, Mary Cristobal, Bobbi Croy, Suzanne Dale, Hrushikesh Deshmukh, Amanda Douglas, Vincent Drouillon, Marcia Eisenberg, Howard Engler, Rama Ghatti, Prashant Gupta, Susan Hicks, Jake Humphrey, Lax Iyer, Lisa Pfefferle, Manoj Jain, Matthew Robinson, Mohan Kolli, Brian Krueger, Tim Kuphal, Stanley Letovsky, Michael Levandoski, Craig Lukasik, Jonathan Meltzer, Brian Norvell, Mindy Nye, Scott Parker, Christos Petropoulos, John Pruitt, Steven Ragan, Scott Ryan, Mike Sapeta, Jana Schroth, Suresh Selvaraju, Goran Stevovic, Amanda Suchanek, Andrea Throop, Lyndon Tilson, Thomas Urban, Joe Voshell, Kimberly Wagner, Jonathan Williams, Mary Williamson, Qian Zeng, Tricia Zwiefelhofer, Clinton Paden, Duncan MacCannell	2024-10-23
EPI_ISL_19500208	2024-10-10	North America	USA	KP.3.1.1	Laboratory Corporation of America	Laboratory Branch, Coronaviruses and Other Respiratory Viruses Division, National Center for Immunization and Respiratory Diseases, Centers for Disease Control and Prevention (CDC)	Dakota Howard, Dhwani Batra, Peter Cook, Jason Caravas, Benjamin Rambo-Martin, Natalie Thornburg, Yvette Unoarumhi, Reina Chau, Kristine Lacek, Paritra Mandal, Moneeb Bajwa, Nehalraza Momin, Shatavia Morrison, Christopher Gulvik, Erisa Sula, Minoo Agarwal, Eyad Almasri, Debbie Boles, Ayla Burns, Nuthawin Charoensri, Oren Cohen, Susan Countryman, Mary Cristobal, Bobbi Croy, Suzanne Dale, Hrushikesh Deshmukh, Amanda Douglas, Vincent Drouillon, Marcia Eisenberg, Howard Engler, Rama Ghatti, Prashant Gupta, Susan Hicks, Jake Humphrey, Lax Iyer, Lisa Pfefferle, Manoj Jain, Matthew Robinson, Mohan Kolli, Brian Krueger, Tim Kuphal, Stanley Letovsky, Michael Levandoski, Craig Lukasik, Jonathan Meltzer, Brian Norvell, Mindy Nye, Scott Parker, Christos Petropoulos, John Pruitt, Steven Ragan, Scott Ryan, Mike Sapeta, Jana Schroth, Suresh Selvaraju, Goran Stevovic, Amanda Suchanek, Andrea Throop, Lyndon Tilson, Thomas Urban, Joe Voshell, Kimberly Wagner, Jonathan Williams, Mary Williamson, Qian Zeng, Tricia Zwiefelhofer, Clinton Paden, Duncan MacCannell	2024-10-23
EPI_ISL_19500200	2024-10-10	North America	USA	LB.1	Laboratory Corporation of America	Laboratory Branch, Coronaviruses and Other Respiratory Viruses Division, National Center for Immunization and Respiratory Diseases, Centers for Disease Control and Prevention (CDC)	Dakota Howard, Dhwani Batra, Peter Cook, Jason Caravas, Benjamin Rambo-Martin, Natalie Thornburg, Yvette Unoarumhi, Reina Chau, Kristine Lacek, Paritra Mandal, Moneeb Bajwa, Nehalraza Momin, Shatavia Morrison, Christopher Gulvik, Erisa Sula, Minoo Agarwal, Eyad Almasri, Debbie Boles, Ayla Burns, Nuthawin Charoensri, Oren Cohen, Susan Countryman, Mary Cristobal, Bobbi Croy, Suzanne Dale, Hrushikesh Deshmukh, Amanda Douglas, Vincent Drouillon, Marcia Eisenberg, Howard Engler, Rama Ghatti, Prashant Gupta, Susan Hicks, Jake Humphrey, Lax Iyer, Lisa Pfefferle, Manoj Jain, Matthew Robinson, Mohan Kolli, Brian Krueger, Tim Kuphal, Stanley Letovsky, Michael Levandoski, Craig Lukasik, Jonathan Meltzer, Brian Norvell, Mindy Nye, Scott Parker, Christos Petropoulos, John Pruitt, Steven Ragan, Scott Ryan, Mike Sapeta, Jana Schroth, Suresh Selvaraju, Goran Stevovic, Amanda Suchanek, Andrea Throop, Lyndon Tilson, Thomas Urban, Joe Voshell, Kimberly Wagner, Jonathan Williams, Mary Williamson, Qian Zeng, Tricia Zwiefelhofer, Clinton Paden, Duncan MacCannell	2024-10-23
EPI_ISL_19500202	2024-10-10	North America	USA	JN.1.8	Laboratory Corporation of America	Laboratory Branch, Coronaviruses and Other Respiratory Viruses Division, National Center for Immunization and Respiratory Diseases, Centers for Disease Control and Prevention (CDC)	Dakota Howard, Dhwani Batra, Peter Cook, Jason Caravas, Benjamin Rambo-Martin, Natalie Thornburg, Yvette Unoarumhi, Reina Chau, Kristine Lacek, Paritra Mandal, Moneeb Bajwa, Nehalraza Momin, Shatavia Morrison, Christopher Gulvik, Erisa Sula, Minoo Agarwal, Eyad Almasri, Debbie Boles, Ayla Burns, Nuthawin Charoensri, Oren Cohen, Susan Countryman, Mary Cristobal, Bobbi Croy, Suzanne Dale, Hrushikesh Deshmukh, Amanda Douglas, Vincent Drouillon, Marcia Eisenberg, Howard Engler, Rama Ghatti, Prashant Gupta, Susan Hicks, Jake Humphrey, Lax Iyer, Lisa Pfefferle, Manoj Jain, Matthew Robinson, Mohan Kolli, Brian Krueger, Tim Kuphal, Stanley Letovsky, Michael Levandoski, Craig Lukasik, Jonathan Meltzer, Brian Norvell, Mindy Nye, Scott Parker, Christos Petropoulos, John Pruitt, Steven Ragan, Scott Ryan, Mike Sapeta, Jana Schroth, Suresh Selvaraju, Goran Stevovic, Amanda Suchanek, Andrea Throop, Lyndon Tilson, Thomas Urban, Joe Voshell, Kimberly Wagner, Jonathan Williams, Mary Williamson, Qian Zeng, Tricia Zwiefelhofer, Clinton Paden, Duncan MacCannell	2024-10-23
EPI_ISL_19500201	2024-10-10	North America	USA	KP.3.1.1	Laboratory Corporation of America	Laboratory Branch, Coronaviruses and Other Respiratory Viruses Division, National Center for Immunization and Respiratory Diseases, Centers for Disease Control and Prevention (CDC)	Dakota Howard, Dhwani Batra, Peter Cook, Jason Caravas, Benjamin Rambo-Martin, Natalie Thornburg, Yvette Unoarumhi, Reina Chau, Kristine Lacek, Paritra Mandal, Moneeb Bajwa, Nehalraza Momin, Shatavia Morrison, Christopher Gulvik, Erisa Sula, Minoo Agarwal, Eyad Almasri, Debbie Boles, Ayla Burns, Nuthawin Charoensri, Oren Cohen, Susan Countryman, Mary Cristobal, Bobbi Croy, Suzanne Dale, Hrushikesh Deshmukh, Amanda Douglas, Vincent Drouillon, Marcia Eisenberg, Howard Engler, Rama Ghatti, Prashant Gupta, Susan Hicks, Jake Humphrey, Lax Iyer, Lisa Pfefferle, Manoj Jain, Matthew Robinson, Mohan Kolli, Brian Krueger, Tim Kuphal, Stanley Letovsky, Michael Levandoski, Craig Lukasik, Jonathan Meltzer, Brian Norvell, Mindy Nye, Scott Parker, Christos Petropoulos, John Pruitt, Steven Ragan, Scott Ryan, Mike Sapeta, Jana Schroth, Suresh Selvaraju, Goran Stevovic, Amanda Suchanek, Andrea Throop, Lyndon Tilson, Thomas Urban, Joe Voshell, Kimberly Wagner, Jonathan Williams, Mary Williamson, Qian Zeng, Tricia Zwiefelhofer, Clinton Paden, Duncan MacCannell	2024-10-23
EPI_ISL_19500203	2024-10-10	North America	USA	KP.1.1.5	Laboratory Corporation of America	Laboratory Branch, Coronaviruses and Other Respiratory Viruses Division, National Center for Immunization and Respiratory Diseases, Centers for Disease Control and Prevention (CDC)	Dakota Howard, Dhwani Batra, Peter Cook, Jason Caravas, Benjamin Rambo-Martin, Natalie Thornburg, Yvette Unoarumhi, Reina Chau, Kristine Lacek, Paritra Mandal, Moneeb Bajwa, Nehalraza Momin, Shatavia Morrison, Christopher Gulvik, Erisa Sula, Minoo Agarwal, Eyad Almasri, Debbie Boles, Ayla Burns, Nuthawin Charoensri, Oren Cohen, Susan Countryman, Mary Cristobal, Bobbi Croy, Suzanne Dale, Hrushikesh Deshmukh, Amanda Douglas, Vincent Drouillon, Marcia Eisenberg, Howard Engler, Rama Ghatti, Prashant Gupta, Susan Hicks, Jake Humphrey, Lax Iyer, Lisa Pfefferle, Manoj Jain, Matthew Robinson, Mohan Kolli, Brian Krueger, Tim Kuphal, Stanley Letovsky, Michael Levandoski, Craig Lukasik, Jonathan Meltzer, Brian Norvell, Mindy Nye, Scott Parker, Christos Petropoulos, John Pruitt, Steven Ragan, Scott Ryan, Mike Sapeta, Jana Schroth, Suresh Selvaraju, Goran Stevovic, Amanda Suchanek, Andrea Throop, Lyndon Tilson, Thomas Urban, Joe Voshell, Kimberly Wagner, Jonathan Williams, Mary Williamson, Qian Zeng, Tricia Zwiefelhofer, Clinton Paden, Duncan MacCannell	2024-10-23
EPI_ISL_19500123	2024-10-08	North America	USA	KS.1.1	Laboratory Corporation of America	Laboratory Branch, Coronaviruses and Other Respiratory Viruses Division, National Center for Immunization and Respiratory Diseases, Centers for Disease Control and Prevention (CDC)	Dakota Howard, Dhwani Batra, Peter Cook, Jason Caravas, Benjamin Rambo-Martin, Natalie Thornburg, Yvette Unoarumhi, Reina Chau, Kristine Lacek, Paritra Mandal, Moneeb Bajwa, Nehalraza Momin, Shatavia Morrison, Christopher Gulvik, Erisa Sula, Minoo Agarwal, Eyad Almasri, Debbie Boles, Ayla Burns, Nuthawin Charoensri, Oren Cohen, Susan Countryman, Mary Cristobal, Bobbi Croy, Suzanne Dale, Hrushikesh Deshmukh, Amanda Douglas, Vincent Drouillon, Marcia Eisenberg, Howard Engler, Rama Ghatti, Prashant Gupta, Susan Hicks, Jake Humphrey, Lax Iyer, Lisa Pfefferle, Manoj Jain, Matthew Robinson, Mohan Kolli, Brian Krueger, Tim Kuphal, Stanley Letovsky, Michael Levandoski, Craig Lukasik, Jonathan Meltzer, Brian Norvell, Mindy Nye, Scott Parker, Christos Petropoulos, John Pruitt, Steven Ragan, Scott Ryan, Mike Sapeta, Jana Schroth, Suresh Selvaraju, Goran Stevovic, Amanda Suchanek, Andrea Throop, Lyndon Tilson, Thomas Urban, Joe Voshell, Kimberly Wagner, Jonathan Williams, Mary Williamson, Qian Zeng, Tricia Zwiefelhofer, Clinton Paden, Duncan MacCannell	2024-10-23
EPI_ISL_19500154	2024-10-09	North America	USA	KP.3.1.1	Laboratory Corporation of America	Laboratory Branch, Coronaviruses and Other Respiratory Viruses Division, National Center for Immunization and Respiratory Diseases, Centers for Disease Control and Prevention (CDC)	Dakota Howard, Dhwani Batra, Peter Cook, Jason Caravas, Benjamin Rambo-Martin, Natalie Thornburg, Yvette Unoarumhi, Reina Chau, Kristine Lacek, Paritra Mandal, Moneeb Bajwa, Nehalraza Momin, Shatavia Morrison, Christopher Gulvik, Erisa Sula, Minoo Agarwal, Eyad Almasri, Debbie Boles, Ayla Burns, Nuthawin Charoensri, Oren Cohen, Susan Countryman, Mary Cristobal, Bobbi Croy, Suzanne Dale, Hrushikesh Deshmukh, Amanda Douglas, Vincent Drouillon, Marcia Eisenberg, Howard Engler, Rama Ghatti, Prashant Gupta, Susan Hicks, Jake Humphrey, Lax Iyer, Lisa Pfefferle, Manoj Jain, Matthew Robinson, Mohan Kolli, Brian Krueger, Tim Kuphal, Stanley Letovsky, Michael Levandoski, Craig Lukasik, Jonathan Meltzer, Brian Norvell, Mindy Nye, Scott Parker, Christos Petropoulos, John Pruitt, Steven Ragan, Scott Ryan, Mike Sapeta, Jana Schroth, Suresh Selvaraju, Goran Stevovic, Amanda Suchanek, Andrea Throop, Lyndon Tilson, Thomas Urban, Joe Voshell, Kimberly Wagner, Jonathan Williams, Mary Williamson, Qian Zeng, Tricia Zwiefelhofer, Clinton Paden, Duncan MacCannell	2024-10-23
EPI_ISL_19500037	2024-10-02	North America	USA	LB.1.2.1	Laboratory Corporation of America	Laboratory Branch, Coronaviruses and Other Respiratory Viruses Division, National Center for Immunization and Respiratory Diseases, Centers for Disease Control and Prevention (CDC)	Dakota Howard, Dhwani Batra, Peter Cook, Jason Caravas, Benjamin Rambo-Martin, Natalie Thornburg, Yvette Unoarumhi, Reina Chau, Kristine Lacek, Paritra Mandal, Moneeb Bajwa, Nehalraza Momin, Shatavia Morrison, Christopher Gulvik, Erisa Sula, Minoo Agarwal, Eyad Almasri, Debbie Boles, Ayla Burns, Nuthawin Charoensri, Oren Cohen, Susan Countryman, Mary Cristobal, Bobbi Croy, Suzanne Dale, Hrushikesh Deshmukh, Amanda Douglas, Vincent Drouillon, Marcia Eisenberg, Howard Engler, Rama Ghatti, Prashant Gupta, Susan Hicks, Jake Humphrey, Lax Iyer, Lisa Pfefferle, Manoj Jain, Matthew Robinson, Mohan Kolli, Brian Krueger, Tim Kuphal, Stanley Letovsky, Michael Levandoski, Craig Lukasik, Jonathan Meltzer, Brian Norvell, Mindy Nye, Scott Parker, Christos Petropoulos, John Pruitt, Steven Ragan, Scott Ryan, Mike Sapeta, Jana Schroth, Suresh Selvaraju, Goran Stevovic, Amanda Suchanek, Andrea Throop, Lyndon Tilson, Thomas Urban, Joe Voshell, Kimberly Wagner, Jonathan Williams, Mary Williamson, Qian Zeng, Tricia Zwiefelhofer, Clinton Paden, Duncan MacCannell	2024-10-23
EPI_ISL_19500177	2024-10-09	North America	USA	KP.3.1.1	Laboratory Corporation of America	Laboratory Branch, Coronaviruses and Other Respiratory Viruses Division, National Center for Immunization and Respiratory Diseases, Centers for Disease Control and Prevention (CDC)	Dakota Howard, Dhwani Batra, Peter Cook, Jason Caravas, Benjamin Rambo-Martin, Natalie Thornburg, Yvette Unoarumhi, Reina Chau, Kristine Lacek, Paritra Mandal, Moneeb Bajwa, Nehalraza Momin, Shatavia Morrison, Christopher Gulvik, Erisa Sula, Minoo Agarwal, Eyad Almasri, Debbie Boles, Ayla Burns, Nuthawin Charoensri, Oren Cohen, Susan Countryman, Mary Cristobal, Bobbi Croy, Suzanne Dale, Hrushikesh Deshmukh, Amanda Douglas, Vincent Drouillon, Marcia Eisenberg, Howard Engler, Rama Ghatti, Prashant Gupta, Susan Hicks, Jake Humphrey, Lax Iyer, Lisa Pfefferle, Manoj Jain, Matthew Robinson, Mohan Kolli, Brian Krueger, Tim Kuphal, Stanley Letovsky, Michael Levandoski, Craig Lukasik, Jonathan Meltzer, Brian Norvell, Mindy Nye, Scott Parker, Christos Petropoulos, John Pruitt, Steven Ragan, Scott Ryan, Mike Sapeta, Jana Schroth, Suresh Selvaraju, Goran Stevovic, Amanda Suchanek, Andrea Throop, Lyndon Tilson, Thomas Urban, Joe Voshell, Kimberly Wagner, Jonathan Williams, Mary Williamson, Qian Zeng, Tricia Zwiefelhofer, Clinton Paden, Duncan MacCannell	2024-10-23
EPI_ISL_19500046	2024-10-03	North America	USA	KP.3.1.1	Laboratory Corporation of America	Laboratory Branch, Coronaviruses and Other Respiratory Viruses Division, National Center for Immunization and Respiratory Diseases, Centers for Disease Control and Prevention (CDC)	Dakota Howard, Dhwani Batra, Peter Cook, Jason Caravas, Benjamin Rambo-Martin, Natalie Thornburg, Yvette Unoarumhi, Reina Chau, Kristine Lacek, Paritra Mandal, Moneeb Bajwa, Nehalraza Momin, Shatavia Morrison, Christopher Gulvik, Erisa Sula, Minoo Agarwal, Eyad Almasri, Debbie Boles, Ayla Burns, Nuthawin Charoensri, Oren Cohen, Susan Countryman, Mary Cristobal, Bobbi Croy, Suzanne Dale, Hrushikesh Deshmukh, Amanda Douglas, Vincent Drouillon, Marcia Eisenberg, Howard Engler, Rama Ghatti, Prashant Gupta, Susan Hicks, Jake Humphrey, Lax Iyer, Lisa Pfefferle, Manoj Jain, Matthew Robinson, Mohan Kolli, Brian Krueger, Tim Kuphal, Stanley Letovsky, Michael Levandoski, Craig Lukasik, Jonathan Meltzer, Brian Norvell, Mindy Nye, Scott Parker, Christos Petropoulos, John Pruitt, Steven Ragan, Scott Ryan, Mike Sapeta, Jana Schroth, Suresh Selvaraju, Goran Stevovic, Amanda Suchanek, Andrea Throop, Lyndon Tilson, Thomas Urban, Joe Voshell, Kimberly Wagner, Jonathan Williams, Mary Williamson, Qian Zeng, Tricia Zwiefelhofer, Clinton Paden, Duncan MacCannell	2024-10-23
EPI_ISL_19500048	2024-10-03	North America	USA	MB.1.1	Laboratory Corporation of America	Laboratory Branch, Coronaviruses and Other Respiratory Viruses Division, National Center for Immunization and Respiratory Diseases, Centers for Disease Control and Prevention (CDC)	Dakota Howard, Dhwani Batra, Peter Cook, Jason Caravas, Benjamin Rambo-Martin, Natalie Thornburg, Yvette Unoarumhi, Reina Chau, Kristine Lacek, Paritra Mandal, Moneeb Bajwa, Nehalraza Momin, Shatavia Morrison, Christopher Gulvik, Erisa Sula, Minoo Agarwal, Eyad Almasri, Debbie Boles, Ayla Burns, Nuthawin Charoensri, Oren Cohen, Susan Countryman, Mary Cristobal, Bobbi Croy, Suzanne Dale, Hrushikesh Deshmukh, Amanda Douglas, Vincent Drouillon, Marcia Eisenberg, Howard Engler, Rama Ghatti, Prashant Gupta, Susan Hicks, Jake Humphrey, Lax Iyer, Lisa Pfefferle, Manoj Jain, Matthew Robinson, Mohan Kolli, Brian Krueger, Tim Kuphal, Stanley Letovsky, Michael Levandoski, Craig Lukasik, Jonathan Meltzer, Brian Norvell, Mindy Nye, Scott Parker, Christos Petropoulos, John Pruitt, Steven Ragan, Scott Ryan, Mike Sapeta, Jana Schroth, Suresh Selvaraju, Goran Stevovic, Amanda Suchanek, Andrea Throop, Lyndon Tilson, Thomas Urban, Joe Voshell, Kimberly Wagner, Jonathan Williams, Mary Williamson, Qian Zeng, Tricia Zwiefelhofer, Clinton Paden, Duncan MacCannell	2024-10-23
EPI_ISL_19500168	2024-10-09	North America	USA	KP.3.1.1	Laboratory Corporation of America	Laboratory Branch, Coronaviruses and Other Respiratory Viruses Division, National Center for Immunization and Respiratory Diseases, Centers for Disease Control and Prevention (CDC)	Dakota Howard, Dhwani Batra, Peter Cook, Jason Caravas, Benjamin Rambo-Martin, Natalie Thornburg, Yvette Unoarumhi, Reina Chau, Kristine Lacek, Paritra Mandal, Moneeb Bajwa, Nehalraza Momin, Shatavia Morrison, Christopher Gulvik, Erisa Sula, Minoo Agarwal, Eyad Almasri, Debbie Boles, Ayla Burns, Nuthawin Charoensri, Oren Cohen, Susan Countryman, Mary Cristobal, Bobbi Croy, Suzanne Dale, Hrushikesh Deshmukh, Amanda Douglas, Vincent Drouillon, Marcia Eisenberg, Howard Engler, Rama Ghatti, Prashant Gupta, Susan Hicks, Jake Humphrey, Lax Iyer, Lisa Pfefferle, Manoj Jain, Matthew Robinson, Mohan Kolli, Brian Krueger, Tim Kuphal, Stanley Letovsky, Michael Levandoski, Craig Lukasik, Jonathan Meltzer, Brian Norvell, Mindy Nye, Scott Parker, Christos Petropoulos, John Pruitt, Steven Ragan, Scott Ryan, Mike Sapeta, Jana Schroth, Suresh Selvaraju, Goran Stevovic, Amanda Suchanek, Andrea Throop, Lyndon Tilson, Thomas Urban, Joe Voshell, Kimberly Wagner, Jonathan Williams, Mary Williamson, Qian Zeng, Tricia Zwiefelhofer, Clinton Paden, Duncan MacCannell	2024-10-23
EPI_ISL_19500190	2024-10-09	North America	USA	XEC	Laboratory Corporation of America	Laboratory Branch, Coronaviruses and Other Respiratory Viruses Division, National Center for Immunization and Respiratory Diseases, Centers for Disease Control and Prevention (CDC)	Dakota Howard, Dhwani Batra, Peter Cook, Jason Caravas, Benjamin Rambo-Martin, Natalie Thornburg, Yvette Unoarumhi, Reina Chau, Kristine Lacek, Paritra Mandal, Moneeb Bajwa, Nehalraza Momin, Shatavia Morrison, Christopher Gulvik, Erisa Sula, Minoo Agarwal, Eyad Almasri, Debbie Boles, Ayla Burns, Nuthawin Charoensri, Oren Cohen, Susan Countryman, Mary Cristobal, Bobbi Croy, Suzanne Dale, Hrushikesh Deshmukh, Amanda Douglas, Vincent Drouillon, Marcia Eisenberg, Howard Engler, Rama Ghatti, Prashant Gupta, Susan Hicks, Jake Humphrey, Lax Iyer, Lisa Pfefferle, Manoj Jain, Matthew Robinson, Mohan Kolli, Brian Krueger, Tim Kuphal, Stanley Letovsky, Michael Levandoski, Craig Lukasik, Jonathan Meltzer, Brian Norvell, Mindy Nye, Scott Parker, Christos Petropoulos, John Pruitt, Steven Ragan, Scott Ryan, Mike Sapeta, Jana Schroth, Suresh Selvaraju, Goran Stevovic, Amanda Suchanek, Andrea Throop, Lyndon Tilson, Thomas Urban, Joe Voshell, Kimberly Wagner, Jonathan Williams, Mary Williamson, Qian Zeng, Tricia Zwiefelhofer, Clinton Paden, Duncan MacCannell	2024-10-23
EPI_ISL_19500176	2024-10-09	North America	USA	JN.1.26	Laboratory Corporation of America	Laboratory Branch, Coronaviruses and Other Respiratory Viruses Division, National Center for Immunization and Respiratory Diseases, Centers for Disease Control and Prevention (CDC)	Dakota Howard, Dhwani Batra, Peter Cook, Jason Caravas, Benjamin Rambo-Martin, Natalie Thornburg, Yvette Unoarumhi, Reina Chau, Kristine Lacek, Paritra Mandal, Moneeb Bajwa, Nehalraza Momin, Shatavia Morrison, Christopher Gulvik, Erisa Sula, Minoo Agarwal, Eyad Almasri, Debbie Boles, Ayla Burns, Nuthawin Charoensri, Oren Cohen, Susan Countryman, Mary Cristobal, Bobbi Croy, Suzanne Dale, Hrushikesh Deshmukh, Amanda Douglas, Vincent Drouillon, Marcia Eisenberg, Howard Engler, Rama Ghatti, Prashant Gupta, Susan Hicks, Jake Humphrey, Lax Iyer, Lisa Pfefferle, Manoj Jain, Matthew Robinson, Mohan Kolli, Brian Krueger, Tim Kuphal, Stanley Letovsky, Michael Levandoski, Craig Lukasik, Jonathan Meltzer, Brian Norvell, Mindy Nye, Scott Parker, Christos Petropoulos, John Pruitt, Steven Ragan, Scott Ryan, Mike Sapeta, Jana Schroth, Suresh Selvaraju, Goran Stevovic, Amanda Suchanek, Andrea Throop, Lyndon Tilson, Thomas Urban, Joe Voshell, Kimberly Wagner, Jonathan Williams, Mary Williamson, Qian Zeng, Tricia Zwiefelhofer, Clinton Paden, Duncan MacCannell	2024-10-23
EPI_ISL_19500175	2024-10-09	North America	USA	KP.3.1.1	Laboratory Corporation of America	Laboratory Branch, Coronaviruses and Other Respiratory Viruses Division, National Center for Immunization and Respiratory Diseases, Centers for Disease Control and Prevention (CDC)	Dakota Howard, Dhwani Batra, Peter Cook, Jason Caravas, Benjamin Rambo-Martin, Natalie Thornburg, Yvette Unoarumhi, Reina Chau, Kristine Lacek, Paritra Mandal, Moneeb Bajwa, Nehalraza Momin, Shatavia Morrison, Christopher Gulvik, Erisa Sula, Minoo Agarwal, Eyad Almasri, Debbie Boles, Ayla Burns, Nuthawin Charoensri, Oren Cohen, Susan Countryman, Mary Cristobal, Bobbi Croy, Suzanne Dale, Hrushikesh Deshmukh, Amanda Douglas, Vincent Drouillon, Marcia Eisenberg, Howard Engler, Rama Ghatti, Prashant Gupta, Susan Hicks, Jake Humphrey, Lax Iyer, Lisa Pfefferle, Manoj Jain, Matthew Robinson, Mohan Kolli, Brian Krueger, Tim Kuphal, Stanley Letovsky, Michael Levandoski, Craig Lukasik, Jonathan Meltzer, Brian Norvell, Mindy Nye, Scott Parker, Christos Petropoulos, John Pruitt, Steven Ragan, Scott Ryan, Mike Sapeta, Jana Schroth, Suresh Selvaraju, Goran Stevovic, Amanda Suchanek, Andrea Throop, Lyndon Tilson, Thomas Urban, Joe Voshell, Kimberly Wagner, Jonathan Williams, Mary Williamson, Qian Zeng, Tricia Zwiefelhofer, Clinton Paden, Duncan MacCannell	2024-10-23
EPI_ISL_19500178	2024-10-09	North America	USA	KP.3.1.1	Laboratory Corporation of America	Laboratory Branch, Coronaviruses and Other Respiratory Viruses Division, National Center for Immunization and Respiratory Diseases, Centers for Disease Control and Prevention (CDC)	Dakota Howard, Dhwani Batra, Peter Cook, Jason Caravas, Benjamin Rambo-Martin, Natalie Thornburg, Yvette Unoarumhi, Reina Chau, Kristine Lacek, Paritra Mandal, Moneeb Bajwa, Nehalraza Momin, Shatavia Morrison, Christopher Gulvik, Erisa Sula, Minoo Agarwal, Eyad Almasri, Debbie Boles, Ayla Burns, Nuthawin Charoensri, Oren Cohen, Susan Countryman, Mary Cristobal, Bobbi Croy, Suzanne Dale, Hrushikesh Deshmukh, Amanda Douglas, Vincent Drouillon, Marcia Eisenberg, Howard Engler, Rama Ghatti, Prashant Gupta, Susan Hicks, Jake Humphrey, Lax Iyer, Lisa Pfefferle, Manoj Jain, Matthew Robinson, Mohan Kolli, Brian Krueger, Tim Kuphal, Stanley Letovsky, Michael Levandoski, Craig Lukasik, Jonathan Meltzer, Brian Norvell, Mindy Nye, Scott Parker, Christos Petropoulos, John Pruitt, Steven Ragan, Scott Ryan, Mike Sapeta, Jana Schroth, Suresh Selvaraju, Goran Stevovic, Amanda Suchanek, Andrea Throop, Lyndon Tilson, Thomas Urban, Joe Voshell, Kimberly Wagner, Jonathan Williams, Mary Williamson, Qian Zeng, Tricia Zwiefelhofer, Clinton Paden, Duncan MacCannell	2024-10-23
EPI_ISL_19500179	2024-10-09	North America	USA	KP.1.1.3	Laboratory Corporation of America	Laboratory Branch, Coronaviruses and Other Respiratory Viruses Division, National Center for Immunization and Respiratory Diseases, Centers for Disease Control and Prevention (CDC)	Dakota Howard, Dhwani Batra, Peter Cook, Jason Caravas, Benjamin Rambo-Martin, Natalie Thornburg, Yvette Unoarumhi, Reina Chau, Kristine Lacek, Paritra Mandal, Moneeb Bajwa, Nehalraza Momin, Shatavia Morrison, Christopher Gulvik, Erisa Sula, Minoo Agarwal, Eyad Almasri, Debbie Boles, Ayla Burns, Nuthawin Charoensri, Oren Cohen, Susan Countryman, Mary Cristobal, Bobbi Croy, Suzanne Dale, Hrushikesh Deshmukh, Amanda Douglas, Vincent Drouillon, Marcia Eisenberg, Howard Engler, Rama Ghatti, Prashant Gupta, Susan Hicks, Jake Humphrey, Lax Iyer, Lisa Pfefferle, Manoj Jain, Matthew Robinson, Mohan Kolli, Brian Krueger, Tim Kuphal, Stanley Letovsky, Michael Levandoski, Craig Lukasik, Jonathan Meltzer, Brian Norvell, Mindy Nye, Scott Parker, Christos Petropoulos, John Pruitt, Steven Ragan, Scott Ryan, Mike Sapeta, Jana Schroth, Suresh Selvaraju, Goran Stevovic, Amanda Suchanek, Andrea Throop, Lyndon Tilson, Thomas Urban, Joe Voshell, Kimberly Wagner, Jonathan Williams, Mary Williamson, Qian Zeng, Tricia Zwiefelhofer, Clinton Paden, Duncan MacCannell	2024-10-23
EPI_ISL_19500187	2024-10-09	North America	USA	KP.3.1.1	Laboratory Corporation of America	Laboratory Branch, Coronaviruses and Other Respiratory Viruses Division, National Center for Immunization and Respiratory Diseases, Centers for Disease Control and Prevention (CDC)	Dakota Howard, Dhwani Batra, Peter Cook, Jason Caravas, Benjamin Rambo-Martin, Natalie Thornburg, Yvette Unoarumhi, Reina Chau, Kristine Lacek, Paritra Mandal, Moneeb Bajwa, Nehalraza Momin, Shatavia Morrison, Christopher Gulvik, Erisa Sula, Minoo Agarwal, Eyad Almasri, Debbie Boles, Ayla Burns, Nuthawin Charoensri, Oren Cohen, Susan Countryman, Mary Cristobal, Bobbi Croy, Suzanne Dale, Hrushikesh Deshmukh, Amanda Douglas, Vincent Drouillon, Marcia Eisenberg, Howard Engler, Rama Ghatti, Prashant Gupta, Susan Hicks, Jake Humphrey, Lax Iyer, Lisa Pfefferle, Manoj Jain, Matthew Robinson, Mohan Kolli, Brian Krueger, Tim Kuphal, Stanley Letovsky, Michael Levandoski, Craig Lukasik, Jonathan Meltzer, Brian Norvell, Mindy Nye, Scott Parker, Christos Petropoulos, John Pruitt, Steven Ragan, Scott Ryan, Mike Sapeta, Jana Schroth, Suresh Selvaraju, Goran Stevovic, Amanda Suchanek, Andrea Throop, Lyndon Tilson, Thomas Urban, Joe Voshell, Kimberly Wagner, Jonathan Williams, Mary Williamson, Qian Zeng, Tricia Zwiefelhofer, Clinton Paden, Duncan MacCannell	2024-10-23
EPI_ISL_19500181	2024-10-09	North America	USA	KP.3.1.1	Laboratory Corporation of America	Laboratory Branch, Coronaviruses and Other Respiratory Viruses Division, National Center for Immunization and Respiratory Diseases, Centers for Disease Control and Prevention (CDC)	Dakota Howard, Dhwani Batra, Peter Cook, Jason Caravas, Benjamin Rambo-Martin, Natalie Thornburg, Yvette Unoarumhi, Reina Chau, Kristine Lacek, Paritra Mandal, Moneeb Bajwa, Nehalraza Momin, Shatavia Morrison, Christopher Gulvik, Erisa Sula, Minoo Agarwal, Eyad Almasri, Debbie Boles, Ayla Burns, Nuthawin Charoensri, Oren Cohen, Susan Countryman, Mary Cristobal, Bobbi Croy, Suzanne Dale, Hrushikesh Deshmukh, Amanda Douglas, Vincent Drouillon, Marcia Eisenberg, Howard Engler, Rama Ghatti, Prashant Gupta, Susan Hicks, Jake Humphrey, Lax Iyer, Lisa Pfefferle, Manoj Jain, Matthew Robinson, Mohan Kolli, Brian Krueger, Tim Kuphal, Stanley Letovsky, Michael Levandoski, Craig Lukasik, Jonathan Meltzer, Brian Norvell, Mindy Nye, Scott Parker, Christos Petropoulos, John Pruitt, Steven Ragan, Scott Ryan, Mike Sapeta, Jana Schroth, Suresh Selvaraju, Goran Stevovic, Amanda Suchanek, Andrea Throop, Lyndon Tilson, Thomas Urban, Joe Voshell, Kimberly Wagner, Jonathan Williams, Mary Williamson, Qian Zeng, Tricia Zwiefelhofer, Clinton Paden, Duncan MacCannell	2024-10-23
EPI_ISL_19500185	2024-10-09	North America	USA	KP.3	Laboratory Corporation of America	Laboratory Branch, Coronaviruses and Other Respiratory Viruses Division, National Center for Immunization and Respiratory Diseases, Centers for Disease Control and Prevention (CDC)	Dakota Howard, Dhwani Batra, Peter Cook, Jason Caravas, Benjamin Rambo-Martin, Natalie Thornburg, Yvette Unoarumhi, Reina Chau, Kristine Lacek, Paritra Mandal, Moneeb Bajwa, Nehalraza Momin, Shatavia Morrison, Christopher Gulvik, Erisa Sula, Minoo Agarwal, Eyad Almasri, Debbie Boles, Ayla Burns, Nuthawin Charoensri, Oren Cohen, Susan Countryman, Mary Cristobal, Bobbi Croy, Suzanne Dale, Hrushikesh Deshmukh, Amanda Douglas, Vincent Drouillon, Marcia Eisenberg, Howard Engler, Rama Ghatti, Prashant Gupta, Susan Hicks, Jake Humphrey, Lax Iyer, Lisa Pfefferle, Manoj Jain, Matthew Robinson, Mohan Kolli, Brian Krueger, Tim Kuphal, Stanley Letovsky, Michael Levandoski, Craig Lukasik, Jonathan Meltzer, Brian Norvell, Mindy Nye, Scott Parker, Christos Petropoulos, John Pruitt, Steven Ragan, Scott Ryan, Mike Sapeta, Jana Schroth, Suresh Selvaraju, Goran Stevovic, Amanda Suchanek, Andrea Throop, Lyndon Tilson, Thomas Urban, Joe Voshell, Kimberly Wagner, Jonathan Williams, Mary Williamson, Qian Zeng, Tricia Zwiefelhofer, Clinton Paden, Duncan MacCannell	2024-10-23
EPI_ISL_19500192	2024-10-10	North America	USA	XEC	Laboratory Corporation of America	Laboratory Branch, Coronaviruses and Other Respiratory Viruses Division, National Center for Immunization and Respiratory Diseases, Centers for Disease Control and Prevention (CDC)	Dakota Howard, Dhwani Batra, Peter Cook, Jason Caravas, Benjamin Rambo-Martin, Natalie Thornburg, Yvette Unoarumhi, Reina Chau, Kristine Lacek, Paritra Mandal, Moneeb Bajwa, Nehalraza Momin, Shatavia Morrison, Christopher Gulvik, Erisa Sula, Minoo Agarwal, Eyad Almasri, Debbie Boles, Ayla Burns, Nuthawin Charoensri, Oren Cohen, Susan Countryman, Mary Cristobal, Bobbi Croy, Suzanne Dale, Hrushikesh Deshmukh, Amanda Douglas, Vincent Drouillon, Marcia Eisenberg, Howard Engler, Rama Ghatti, Prashant Gupta, Susan Hicks, Jake Humphrey, Lax Iyer, Lisa Pfefferle, Manoj Jain, Matthew Robinson, Mohan Kolli, Brian Krueger, Tim Kuphal, Stanley Letovsky, Michael Levandoski, Craig Lukasik, Jonathan Meltzer, Brian Norvell, Mindy Nye, Scott Parker, Christos Petropoulos, John Pruitt, Steven Ragan, Scott Ryan, Mike Sapeta, Jana Schroth, Suresh Selvaraju, Goran Stevovic, Amanda Suchanek, Andrea Throop, Lyndon Tilson, Thomas Urban, Joe Voshell, Kimberly Wagner, Jonathan Williams, Mary Williamson, Qian Zeng, Tricia Zwiefelhofer, Clinton Paden, Duncan MacCannell	2024-10-23
EPI_ISL_19500180	2024-10-09	North America	USA	KP.3.1.1	Laboratory Corporation of America	Laboratory Branch, Coronaviruses and Other Respiratory Viruses Division, National Center for Immunization and Respiratory Diseases, Centers for Disease Control and Prevention (CDC)	Dakota Howard, Dhwani Batra, Peter Cook, Jason Caravas, Benjamin Rambo-Martin, Natalie Thornburg, Yvette Unoarumhi, Reina Chau, Kristine Lacek, Paritra Mandal, Moneeb Bajwa, Nehalraza Momin, Shatavia Morrison, Christopher Gulvik, Erisa Sula, Minoo Agarwal, Eyad Almasri, Debbie Boles, Ayla Burns, Nuthawin Charoensri, Oren Cohen, Susan Countryman, Mary Cristobal, Bobbi Croy, Suzanne Dale, Hrushikesh Deshmukh, Amanda Douglas, Vincent Drouillon, Marcia Eisenberg, Howard Engler, Rama Ghatti, Prashant Gupta, Susan Hicks, Jake Humphrey, Lax Iyer, Lisa Pfefferle, Manoj Jain, Matthew Robinson, Mohan Kolli, Brian Krueger, Tim Kuphal, Stanley Letovsky, Michael Levandoski, Craig Lukasik, Jonathan Meltzer, Brian Norvell, Mindy Nye, Scott Parker, Christos Petropoulos, John Pruitt, Steven Ragan, Scott Ryan, Mike Sapeta, Jana Schroth, Suresh Selvaraju, Goran Stevovic, Amanda Suchanek, Andrea Throop, Lyndon Tilson, Thomas Urban, Joe Voshell, Kimberly Wagner, Jonathan Williams, Mary Williamson, Qian Zeng, Tricia Zwiefelhofer, Clinton Paden, Duncan MacCannell	2024-10-23
EPI_ISL_19500184	2024-10-09	North America	USA	KP.3.1.1	Laboratory Corporation of America	Laboratory Branch, Coronaviruses and Other Respiratory Viruses Division, National Center for Immunization and Respiratory Diseases, Centers for Disease Control and Prevention (CDC)	Dakota Howard, Dhwani Batra, Peter Cook, Jason Caravas, Benjamin Rambo-Martin, Natalie Thornburg, Yvette Unoarumhi, Reina Chau, Kristine Lacek, Paritra Mandal, Moneeb Bajwa, Nehalraza Momin, Shatavia Morrison, Christopher Gulvik, Erisa Sula, Minoo Agarwal, Eyad Almasri, Debbie Boles, Ayla Burns, Nuthawin Charoensri, Oren Cohen, Susan Countryman, Mary Cristobal, Bobbi Croy, Suzanne Dale, Hrushikesh Deshmukh, Amanda Douglas, Vincent Drouillon, Marcia Eisenberg, Howard Engler, Rama Ghatti, Prashant Gupta, Susan Hicks, Jake Humphrey, Lax Iyer, Lisa Pfefferle, Manoj Jain, Matthew Robinson, Mohan Kolli, Brian Krueger, Tim Kuphal, Stanley Letovsky, Michael Levandoski, Craig Lukasik, Jonathan Meltzer, Brian Norvell, Mindy Nye, Scott Parker, Christos Petropoulos, John Pruitt, Steven Ragan, Scott Ryan, Mike Sapeta, Jana Schroth, Suresh Selvaraju, Goran Stevovic, Amanda Suchanek, Andrea Throop, Lyndon Tilson, Thomas Urban, Joe Voshell, Kimberly Wagner, Jonathan Williams, Mary Williamson, Qian Zeng, Tricia Zwiefelhofer, Clinton Paden, Duncan MacCannell	2024-10-23
EPI_ISL_19500189	2024-10-09	North America	USA	JN.1.40	Laboratory Corporation of America	Laboratory Branch, Coronaviruses and Other Respiratory Viruses Division, National Center for Immunization and Respiratory Diseases, Centers for Disease Control and Prevention (CDC)	Dakota Howard, Dhwani Batra, Peter Cook, Jason Caravas, Benjamin Rambo-Martin, Natalie Thornburg, Yvette Unoarumhi, Reina Chau, Kristine Lacek, Paritra Mandal, Moneeb Bajwa, Nehalraza Momin, Shatavia Morrison, Christopher Gulvik, Erisa Sula, Minoo Agarwal, Eyad Almasri, Debbie Boles, Ayla Burns, Nuthawin Charoensri, Oren Cohen, Susan Countryman, Mary Cristobal, Bobbi Croy, Suzanne Dale, Hrushikesh Deshmukh, Amanda Douglas, Vincent Drouillon, Marcia Eisenberg, Howard Engler, Rama Ghatti, Prashant Gupta, Susan Hicks, Jake Humphrey, Lax Iyer, Lisa Pfefferle, Manoj Jain, Matthew Robinson, Mohan Kolli, Brian Krueger, Tim Kuphal, Stanley Letovsky, Michael Levandoski, Craig Lukasik, Jonathan Meltzer, Brian Norvell, Mindy Nye, Scott Parker, Christos Petropoulos, John Pruitt, Steven Ragan, Scott Ryan, Mike Sapeta, Jana Schroth, Suresh Selvaraju, Goran Stevovic, Amanda Suchanek, Andrea Throop, Lyndon Tilson, Thomas Urban, Joe Voshell, Kimberly Wagner, Jonathan Williams, Mary Williamson, Qian Zeng, Tricia Zwiefelhofer, Clinton Paden, Duncan MacCannell	2024-10-23
EPI_ISL_19500182	2024-10-09	North America	USA	KP.3	Laboratory Corporation of America	Laboratory Branch, Coronaviruses and Other Respiratory Viruses Division, National Center for Immunization and Respiratory Diseases, Centers for Disease Control and Prevention (CDC)	Dakota Howard, Dhwani Batra, Peter Cook, Jason Caravas, Benjamin Rambo-Martin, Natalie Thornburg, Yvette Unoarumhi, Reina Chau, Kristine Lacek, Paritra Mandal, Moneeb Bajwa, Nehalraza Momin, Shatavia Morrison, Christopher Gulvik, Erisa Sula, Minoo Agarwal, Eyad Almasri, Debbie Boles, Ayla Burns, Nuthawin Charoensri, Oren Cohen, Susan Countryman, Mary Cristobal, Bobbi Croy, Suzanne Dale, Hrushikesh Deshmukh, Amanda Douglas, Vincent Drouillon, Marcia Eisenberg, Howard Engler, Rama Ghatti, Prashant Gupta, Susan Hicks, Jake Humphrey, Lax Iyer, Lisa Pfefferle, Manoj Jain, Matthew Robinson, Mohan Kolli, Brian Krueger, Tim Kuphal, Stanley Letovsky, Michael Levandoski, Craig Lukasik, Jonathan Meltzer, Brian Norvell, Mindy Nye, Scott Parker, Christos Petropoulos, John Pruitt, Steven Ragan, Scott Ryan, Mike Sapeta, Jana Schroth, Suresh Selvaraju, Goran Stevovic, Amanda Suchanek, Andrea Throop, Lyndon Tilson, Thomas Urban, Joe Voshell, Kimberly Wagner, Jonathan Williams, Mary Williamson, Qian Zeng, Tricia Zwiefelhofer, Clinton Paden, Duncan MacCannell	2024-10-23
EPI_ISL_19500188	2024-10-09	North America	USA	JN.1.40	Laboratory Corporation of America	Laboratory Branch, Coronaviruses and Other Respiratory Viruses Division, National Center for Immunization and Respiratory Diseases, Centers for Disease Control and Prevention (CDC)	Dakota Howard, Dhwani Batra, Peter Cook, Jason Caravas, Benjamin Rambo-Martin, Natalie Thornburg, Yvette Unoarumhi, Reina Chau, Kristine Lacek, Paritra Mandal, Moneeb Bajwa, Nehalraza Momin, Shatavia Morrison, Christopher Gulvik, Erisa Sula, Minoo Agarwal, Eyad Almasri, Debbie Boles, Ayla Burns, Nuthawin Charoensri, Oren Cohen, Susan Countryman, Mary Cristobal, Bobbi Croy, Suzanne Dale, Hrushikesh Deshmukh, Amanda Douglas, Vincent Drouillon, Marcia Eisenberg, Howard Engler, Rama Ghatti, Prashant Gupta, Susan Hicks, Jake Humphrey, Lax Iyer, Lisa Pfefferle, Manoj Jain, Matthew Robinson, Mohan Kolli, Brian Krueger, Tim Kuphal, Stanley Letovsky, Michael Levandoski, Craig Lukasik, Jonathan Meltzer, Brian Norvell, Mindy Nye, Scott Parker, Christos Petropoulos, John Pruitt, Steven Ragan, Scott Ryan, Mike Sapeta, Jana Schroth, Suresh Selvaraju, Goran Stevovic, Amanda Suchanek, Andrea Throop, Lyndon Tilson, Thomas Urban, Joe Voshell, Kimberly Wagner, Jonathan Williams, Mary Williamson, Qian Zeng, Tricia Zwiefelhofer, Clinton Paden, Duncan MacCannell	2024-10-23
EPI_ISL_19500194	2024-10-10	North America	USA	JN.1.16	Laboratory Corporation of America	Laboratory Branch, Coronaviruses and Other Respiratory Viruses Division, National Center for Immunization and Respiratory Diseases, Centers for Disease Control and Prevention (CDC)	Dakota Howard, Dhwani Batra, Peter Cook, Jason Caravas, Benjamin Rambo-Martin, Natalie Thornburg, Yvette Unoarumhi, Reina Chau, Kristine Lacek, Paritra Mandal, Moneeb Bajwa, Nehalraza Momin, Shatavia Morrison, Christopher Gulvik, Erisa Sula, Minoo Agarwal, Eyad Almasri, Debbie Boles, Ayla Burns, Nuthawin Charoensri, Oren Cohen, Susan Countryman, Mary Cristobal, Bobbi Croy, Suzanne Dale, Hrushikesh Deshmukh, Amanda Douglas, Vincent Drouillon, Marcia Eisenberg, Howard Engler, Rama Ghatti, Prashant Gupta, Susan Hicks, Jake Humphrey, Lax Iyer, Lisa Pfefferle, Manoj Jain, Matthew Robinson, Mohan Kolli, Brian Krueger, Tim Kuphal, Stanley Letovsky, Michael Levandoski, Craig Lukasik, Jonathan Meltzer, Brian Norvell, Mindy Nye, Scott Parker, Christos Petropoulos, John Pruitt, Steven Ragan, Scott Ryan, Mike Sapeta, Jana Schroth, Suresh Selvaraju, Goran Stevovic, Amanda Suchanek, Andrea Throop, Lyndon Tilson, Thomas Urban, Joe Voshell, Kimberly Wagner, Jonathan Williams, Mary Williamson, Qian Zeng, Tricia Zwiefelhofer, Clinton Paden, Duncan MacCannell	2024-10-23
EPI_ISL_19500186	2024-10-09	North America	USA	XDV.1	Laboratory Corporation of America	Laboratory Branch, Coronaviruses and Other Respiratory Viruses Division, National Center for Immunization and Respiratory Diseases, Centers for Disease Control and Prevention (CDC)	Dakota Howard, Dhwani Batra, Peter Cook, Jason Caravas, Benjamin Rambo-Martin, Natalie Thornburg, Yvette Unoarumhi, Reina Chau, Kristine Lacek, Paritra Mandal, Moneeb Bajwa, Nehalraza Momin, Shatavia Morrison, Christopher Gulvik, Erisa Sula, Minoo Agarwal, Eyad Almasri, Debbie Boles, Ayla Burns, Nuthawin Charoensri, Oren Cohen, Susan Countryman, Mary Cristobal, Bobbi Croy, Suzanne Dale, Hrushikesh Deshmukh, Amanda Douglas, Vincent Drouillon, Marcia Eisenberg, Howard Engler, Rama Ghatti, Prashant Gupta, Susan Hicks, Jake Humphrey, Lax Iyer, Lisa Pfefferle, Manoj Jain, Matthew Robinson, Mohan Kolli, Brian Krueger, Tim Kuphal, Stanley Letovsky, Michael Levandoski, Craig Lukasik, Jonathan Meltzer, Brian Norvell, Mindy Nye, Scott Parker, Christos Petropoulos, John Pruitt, Steven Ragan, Scott Ryan, Mike Sapeta, Jana Schroth, Suresh Selvaraju, Goran Stevovic, Amanda Suchanek, Andrea Throop, Lyndon Tilson, Thomas Urban, Joe Voshell, Kimberly Wagner, Jonathan Williams, Mary Williamson, Qian Zeng, Tricia Zwiefelhofer, Clinton Paden, Duncan MacCannell	2024-10-23
EPI_ISL_19500191	2024-10-10	North America	USA	KP.3.1.1	Laboratory Corporation of America	Laboratory Branch, Coronaviruses and Other Respiratory Viruses Division, National Center for Immunization and Respiratory Diseases, Centers for Disease Control and Prevention (CDC)	Dakota Howard, Dhwani Batra, Peter Cook, Jason Caravas, Benjamin Rambo-Martin, Natalie Thornburg, Yvette Unoarumhi, Reina Chau, Kristine Lacek, Paritra Mandal, Moneeb Bajwa, Nehalraza Momin, Shatavia Morrison, Christopher Gulvik, Erisa Sula, Minoo Agarwal, Eyad Almasri, Debbie Boles, Ayla Burns, Nuthawin Charoensri, Oren Cohen, Susan Countryman, Mary Cristobal, Bobbi Croy, Suzanne Dale, Hrushikesh Deshmukh, Amanda Douglas, Vincent Drouillon, Marcia Eisenberg, Howard Engler, Rama Ghatti, Prashant Gupta, Susan Hicks, Jake Humphrey, Lax Iyer, Lisa Pfefferle, Manoj Jain, Matthew Robinson, Mohan Kolli, Brian Krueger, Tim Kuphal, Stanley Letovsky, Michael Levandoski, Craig Lukasik, Jonathan Meltzer, Brian Norvell, Mindy Nye, Scott Parker, Christos Petropoulos, John Pruitt, Steven Ragan, Scott Ryan, Mike Sapeta, Jana Schroth, Suresh Selvaraju, Goran Stevovic, Amanda Suchanek, Andrea Throop, Lyndon Tilson, Thomas Urban, Joe Voshell, Kimberly Wagner, Jonathan Williams, Mary Williamson, Qian Zeng, Tricia Zwiefelhofer, Clinton Paden, Duncan MacCannell	2024-10-23
EPI_ISL_19500239	2024-10-11	North America	USA	KP.3.1.1	Laboratory Corporation of America	Laboratory Branch, Coronaviruses and Other Respiratory Viruses Division, National Center for Immunization and Respiratory Diseases, Centers for Disease Control and Prevention (CDC)	Dakota Howard, Dhwani Batra, Peter Cook, Jason Caravas, Benjamin Rambo-Martin, Natalie Thornburg, Yvette Unoarumhi, Reina Chau, Kristine Lacek, Paritra Mandal, Moneeb Bajwa, Nehalraza Momin, Shatavia Morrison, Christopher Gulvik, Erisa Sula, Minoo Agarwal, Eyad Almasri, Debbie Boles, Ayla Burns, Nuthawin Charoensri, Oren Cohen, Susan Countryman, Mary Cristobal, Bobbi Croy, Suzanne Dale, Hrushikesh Deshmukh, Amanda Douglas, Vincent Drouillon, Marcia Eisenberg, Howard Engler, Rama Ghatti, Prashant Gupta, Susan Hicks, Jake Humphrey, Lax Iyer, Lisa Pfefferle, Manoj Jain, Matthew Robinson, Mohan Kolli, Brian Krueger, Tim Kuphal, Stanley Letovsky, Michael Levandoski, Craig Lukasik, Jonathan Meltzer, Brian Norvell, Mindy Nye, Scott Parker, Christos Petropoulos, John Pruitt, Steven Ragan, Scott Ryan, Mike Sapeta, Jana Schroth, Suresh Selvaraju, Goran Stevovic, Amanda Suchanek, Andrea Throop, Lyndon Tilson, Thomas Urban, Joe Voshell, Kimberly Wagner, Jonathan Williams, Mary Williamson, Qian Zeng, Tricia Zwiefelhofer, Clinton Paden, Duncan MacCannell	2024-10-23
EPI_ISL_19500110	2024-10-07	North America	USA	KP.3.1.1	Laboratory Corporation of America	Laboratory Branch, Coronaviruses and Other Respiratory Viruses Division, National Center for Immunization and Respiratory Diseases, Centers for Disease Control and Prevention (CDC)	Dakota Howard, Dhwani Batra, Peter Cook, Jason Caravas, Benjamin Rambo-Martin, Natalie Thornburg, Yvette Unoarumhi, Reina Chau, Kristine Lacek, Paritra Mandal, Moneeb Bajwa, Nehalraza Momin, Shatavia Morrison, Christopher Gulvik, Erisa Sula, Minoo Agarwal, Eyad Almasri, Debbie Boles, Ayla Burns, Nuthawin Charoensri, Oren Cohen, Susan Countryman, Mary Cristobal, Bobbi Croy, Suzanne Dale, Hrushikesh Deshmukh, Amanda Douglas, Vincent Drouillon, Marcia Eisenberg, Howard Engler, Rama Ghatti, Prashant Gupta, Susan Hicks, Jake Humphrey, Lax Iyer, Lisa Pfefferle, Manoj Jain, Matthew Robinson, Mohan Kolli, Brian Krueger, Tim Kuphal, Stanley Letovsky, Michael Levandoski, Craig Lukasik, Jonathan Meltzer, Brian Norvell, Mindy Nye, Scott Parker, Christos Petropoulos, John Pruitt, Steven Ragan, Scott Ryan, Mike Sapeta, Jana Schroth, Suresh Selvaraju, Goran Stevovic, Amanda Suchanek, Andrea Throop, Lyndon Tilson, Thomas Urban, Joe Voshell, Kimberly Wagner, Jonathan Williams, Mary Williamson, Qian Zeng, Tricia Zwiefelhofer, Clinton Paden, Duncan MacCannell	2024-10-23
EPI_ISL_19500073	2024-10-06	North America	USA	KP.3	Laboratory Corporation of America	Laboratory Branch, Coronaviruses and Other Respiratory Viruses Division, National Center for Immunization and Respiratory Diseases, Centers for Disease Control and Prevention (CDC)	Dakota Howard, Dhwani Batra, Peter Cook, Jason Caravas, Benjamin Rambo-Martin, Natalie Thornburg, Yvette Unoarumhi, Reina Chau, Kristine Lacek, Paritra Mandal, Moneeb Bajwa, Nehalraza Momin, Shatavia Morrison, Christopher Gulvik, Erisa Sula, Minoo Agarwal, Eyad Almasri, Debbie Boles, Ayla Burns, Nuthawin Charoensri, Oren Cohen, Susan Countryman, Mary Cristobal, Bobbi Croy, Suzanne Dale, Hrushikesh Deshmukh, Amanda Douglas, Vincent Drouillon, Marcia Eisenberg, Howard Engler, Rama Ghatti, Prashant Gupta, Susan Hicks, Jake Humphrey, Lax Iyer, Lisa Pfefferle, Manoj Jain, Matthew Robinson, Mohan Kolli, Brian Krueger, Tim Kuphal, Stanley Letovsky, Michael Levandoski, Craig Lukasik, Jonathan Meltzer, Brian Norvell, Mindy Nye, Scott Parker, Christos Petropoulos, John Pruitt, Steven Ragan, Scott Ryan, Mike Sapeta, Jana Schroth, Suresh Selvaraju, Goran Stevovic, Amanda Suchanek, Andrea Throop, Lyndon Tilson, Thomas Urban, Joe Voshell, Kimberly Wagner, Jonathan Williams, Mary Williamson, Qian Zeng, Tricia Zwiefelhofer, Clinton Paden, Duncan MacCannell	2024-10-23
EPI_ISL_19500193	2024-10-10	North America	USA	JN.1.16	Laboratory Corporation of America	Laboratory Branch, Coronaviruses and Other Respiratory Viruses Division, National Center for Immunization and Respiratory Diseases, Centers for Disease Control and Prevention (CDC)	Dakota Howard, Dhwani Batra, Peter Cook, Jason Caravas, Benjamin Rambo-Martin, Natalie Thornburg, Yvette Unoarumhi, Reina Chau, Kristine Lacek, Paritra Mandal, Moneeb Bajwa, Nehalraza Momin, Shatavia Morrison, Christopher Gulvik, Erisa Sula, Minoo Agarwal, Eyad Almasri, Debbie Boles, Ayla Burns, Nuthawin Charoensri, Oren Cohen, Susan Countryman, Mary Cristobal, Bobbi Croy, Suzanne Dale, Hrushikesh Deshmukh, Amanda Douglas, Vincent Drouillon, Marcia Eisenberg, Howard Engler, Rama Ghatti, Prashant Gupta, Susan Hicks, Jake Humphrey, Lax Iyer, Lisa Pfefferle, Manoj Jain, Matthew Robinson, Mohan Kolli, Brian Krueger, Tim Kuphal, Stanley Letovsky, Michael Levandoski, Craig Lukasik, Jonathan Meltzer, Brian Norvell, Mindy Nye, Scott Parker, Christos Petropoulos, John Pruitt, Steven Ragan, Scott Ryan, Mike Sapeta, Jana Schroth, Suresh Selvaraju, Goran Stevovic, Amanda Suchanek, Andrea Throop, Lyndon Tilson, Thomas Urban, Joe Voshell, Kimberly Wagner, Jonathan Williams, Mary Williamson, Qian Zeng, Tricia Zwiefelhofer, Clinton Paden, Duncan MacCannell	2024-10-23
EPI_ISL_19500118	2024-10-08	North America	USA	JN.1.8	Laboratory Corporation of America	Laboratory Branch, Coronaviruses and Other Respiratory Viruses Division, National Center for Immunization and Respiratory Diseases, Centers for Disease Control and Prevention (CDC)	Dakota Howard, Dhwani Batra, Peter Cook, Jason Caravas, Benjamin Rambo-Martin, Natalie Thornburg, Yvette Unoarumhi, Reina Chau, Kristine Lacek, Paritra Mandal, Moneeb Bajwa, Nehalraza Momin, Shatavia Morrison, Christopher Gulvik, Erisa Sula, Minoo Agarwal, Eyad Almasri, Debbie Boles, Ayla Burns, Nuthawin Charoensri, Oren Cohen, Susan Countryman, Mary Cristobal, Bobbi Croy, Suzanne Dale, Hrushikesh Deshmukh, Amanda Douglas, Vincent Drouillon, Marcia Eisenberg, Howard Engler, Rama Ghatti, Prashant Gupta, Susan Hicks, Jake Humphrey, Lax Iyer, Lisa Pfefferle, Manoj Jain, Matthew Robinson, Mohan Kolli, Brian Krueger, Tim Kuphal, Stanley Letovsky, Michael Levandoski, Craig Lukasik, Jonathan Meltzer, Brian Norvell, Mindy Nye, Scott Parker, Christos Petropoulos, John Pruitt, Steven Ragan, Scott Ryan, Mike Sapeta, Jana Schroth, Suresh Selvaraju, Goran Stevovic, Amanda Suchanek, Andrea Throop, Lyndon Tilson, Thomas Urban, Joe Voshell, Kimberly Wagner, Jonathan Williams, Mary Williamson, Qian Zeng, Tricia Zwiefelhofer, Clinton Paden, Duncan MacCannell	2024-10-23
EPI_ISL_19500238	2024-10-11	North America	USA	LB.1.7	Laboratory Corporation of America	Laboratory Branch, Coronaviruses and Other Respiratory Viruses Division, National Center for Immunization and Respiratory Diseases, Centers for Disease Control and Prevention (CDC)	Dakota Howard, Dhwani Batra, Peter Cook, Jason Caravas, Benjamin Rambo-Martin, Natalie Thornburg, Yvette Unoarumhi, Reina Chau, Kristine Lacek, Paritra Mandal, Moneeb Bajwa, Nehalraza Momin, Shatavia Morrison, Christopher Gulvik, Erisa Sula, Minoo Agarwal, Eyad Almasri, Debbie Boles, Ayla Burns, Nuthawin Charoensri, Oren Cohen, Susan Countryman, Mary Cristobal, Bobbi Croy, Suzanne Dale, Hrushikesh Deshmukh, Amanda Douglas, Vincent Drouillon, Marcia Eisenberg, Howard Engler, Rama Ghatti, Prashant Gupta, Susan Hicks, Jake Humphrey, Lax Iyer, Lisa Pfefferle, Manoj Jain, Matthew Robinson, Mohan Kolli, Brian Krueger, Tim Kuphal, Stanley Letovsky, Michael Levandoski, Craig Lukasik, Jonathan Meltzer, Brian Norvell, Mindy Nye, Scott Parker, Christos Petropoulos, John Pruitt, Steven Ragan, Scott Ryan, Mike Sapeta, Jana Schroth, Suresh Selvaraju, Goran Stevovic, Amanda Suchanek, Andrea Throop, Lyndon Tilson, Thomas Urban, Joe Voshell, Kimberly Wagner, Jonathan Williams, Mary Williamson, Qian Zeng, Tricia Zwiefelhofer, Clinton Paden, Duncan MacCannell	2024-10-23
EPI_ISL_19500117	2024-10-08	North America	USA	KP.3.1.1	Laboratory Corporation of America	Laboratory Branch, Coronaviruses and Other Respiratory Viruses Division, National Center for Immunization and Respiratory Diseases, Centers for Disease Control and Prevention (CDC)	Dakota Howard, Dhwani Batra, Peter Cook, Jason Caravas, Benjamin Rambo-Martin, Natalie Thornburg, Yvette Unoarumhi, Reina Chau, Kristine Lacek, Paritra Mandal, Moneeb Bajwa, Nehalraza Momin, Shatavia Morrison, Christopher Gulvik, Erisa Sula, Minoo Agarwal, Eyad Almasri, Debbie Boles, Ayla Burns, Nuthawin Charoensri, Oren Cohen, Susan Countryman, Mary Cristobal, Bobbi Croy, Suzanne Dale, Hrushikesh Deshmukh, Amanda Douglas, Vincent Drouillon, Marcia Eisenberg, Howard Engler, Rama Ghatti, Prashant Gupta, Susan Hicks, Jake Humphrey, Lax Iyer, Lisa Pfefferle, Manoj Jain, Matthew Robinson, Mohan Kolli, Brian Krueger, Tim Kuphal, Stanley Letovsky, Michael Levandoski, Craig Lukasik, Jonathan Meltzer, Brian Norvell, Mindy Nye, Scott Parker, Christos Petropoulos, John Pruitt, Steven Ragan, Scott Ryan, Mike Sapeta, Jana Schroth, Suresh Selvaraju, Goran Stevovic, Amanda Suchanek, Andrea Throop, Lyndon Tilson, Thomas Urban, Joe Voshell, Kimberly Wagner, Jonathan Williams, Mary Williamson, Qian Zeng, Tricia Zwiefelhofer, Clinton Paden, Duncan MacCannell	2024-10-23
EPI_ISL_19500237	2024-10-11	North America	USA	KP.3.1	Laboratory Corporation of America	Laboratory Branch, Coronaviruses and Other Respiratory Viruses Division, National Center for Immunization and Respiratory Diseases, Centers for Disease Control and Prevention (CDC)	Dakota Howard, Dhwani Batra, Peter Cook, Jason Caravas, Benjamin Rambo-Martin, Natalie Thornburg, Yvette Unoarumhi, Reina Chau, Kristine Lacek, Paritra Mandal, Moneeb Bajwa, Nehalraza Momin, Shatavia Morrison, Christopher Gulvik, Erisa Sula, Minoo Agarwal, Eyad Almasri, Debbie Boles, Ayla Burns, Nuthawin Charoensri, Oren Cohen, Susan Countryman, Mary Cristobal, Bobbi Croy, Suzanne Dale, Hrushikesh Deshmukh, Amanda Douglas, Vincent Drouillon, Marcia Eisenberg, Howard Engler, Rama Ghatti, Prashant Gupta, Susan Hicks, Jake Humphrey, Lax Iyer, Lisa Pfefferle, Manoj Jain, Matthew Robinson, Mohan Kolli, Brian Krueger, Tim Kuphal, Stanley Letovsky, Michael Levandoski, Craig Lukasik, Jonathan Meltzer, Brian Norvell, Mindy Nye, Scott Parker, Christos Petropoulos, John Pruitt, Steven Ragan, Scott Ryan, Mike Sapeta, Jana Schroth, Suresh Selvaraju, Goran Stevovic, Amanda Suchanek, Andrea Throop, Lyndon Tilson, Thomas Urban, Joe Voshell, Kimberly Wagner, Jonathan Williams, Mary Williamson, Qian Zeng, Tricia Zwiefelhofer, Clinton Paden, Duncan MacCannell	2024-10-23
EPI_ISL_19500129	2024-10-08	North America	USA	KP.2.15	Laboratory Corporation of America	Laboratory Branch, Coronaviruses and Other Respiratory Viruses Division, National Center for Immunization and Respiratory Diseases, Centers for Disease Control and Prevention (CDC)	Dakota Howard, Dhwani Batra, Peter Cook, Jason Caravas, Benjamin Rambo-Martin, Natalie Thornburg, Yvette Unoarumhi, Reina Chau, Kristine Lacek, Paritra Mandal, Moneeb Bajwa, Nehalraza Momin, Shatavia Morrison, Christopher Gulvik, Erisa Sula, Minoo Agarwal, Eyad Almasri, Debbie Boles, Ayla Burns, Nuthawin Charoensri, Oren Cohen, Susan Countryman, Mary Cristobal, Bobbi Croy, Suzanne Dale, Hrushikesh Deshmukh, Amanda Douglas, Vincent Drouillon, Marcia Eisenberg, Howard Engler, Rama Ghatti, Prashant Gupta, Susan Hicks, Jake Humphrey, Lax Iyer, Lisa Pfefferle, Manoj Jain, Matthew Robinson, Mohan Kolli, Brian Krueger, Tim Kuphal, Stanley Letovsky, Michael Levandoski, Craig Lukasik, Jonathan Meltzer, Brian Norvell, Mindy Nye, Scott Parker, Christos Petropoulos, John Pruitt, Steven Ragan, Scott Ryan, Mike Sapeta, Jana Schroth, Suresh Selvaraju, Goran Stevovic, Amanda Suchanek, Andrea Throop, Lyndon Tilson, Thomas Urban, Joe Voshell, Kimberly Wagner, Jonathan Williams, Mary Williamson, Qian Zeng, Tricia Zwiefelhofer, Clinton Paden, Duncan MacCannell	2024-10-23
EPI_ISL_19500231	2024-10-11	North America	USA	JN.1.40	Laboratory Corporation of America	Laboratory Branch, Coronaviruses and Other Respiratory Viruses Division, National Center for Immunization and Respiratory Diseases, Centers for Disease Control and Prevention (CDC)	Dakota Howard, Dhwani Batra, Peter Cook, Jason Caravas, Benjamin Rambo-Martin, Natalie Thornburg, Yvette Unoarumhi, Reina Chau, Kristine Lacek, Paritra Mandal, Moneeb Bajwa, Nehalraza Momin, Shatavia Morrison, Christopher Gulvik, Erisa Sula, Minoo Agarwal, Eyad Almasri, Debbie Boles, Ayla Burns, Nuthawin Charoensri, Oren Cohen, Susan Countryman, Mary Cristobal, Bobbi Croy, Suzanne Dale, Hrushikesh Deshmukh, Amanda Douglas, Vincent Drouillon, Marcia Eisenberg, Howard Engler, Rama Ghatti, Prashant Gupta, Susan Hicks, Jake Humphrey, Lax Iyer, Lisa Pfefferle, Manoj Jain, Matthew Robinson, Mohan Kolli, Brian Krueger, Tim Kuphal, Stanley Letovsky, Michael Levandoski, Craig Lukasik, Jonathan Meltzer, Brian Norvell, Mindy Nye, Scott Parker, Christos Petropoulos, John Pruitt, Steven Ragan, Scott Ryan, Mike Sapeta, Jana Schroth, Suresh Selvaraju, Goran Stevovic, Amanda Suchanek, Andrea Throop, Lyndon Tilson, Thomas Urban, Joe Voshell, Kimberly Wagner, Jonathan Williams, Mary Williamson, Qian Zeng, Tricia Zwiefelhofer, Clinton Paden, Duncan MacCannell	2024-10-23
EPI_ISL_19500230	2024-10-11	North America	USA	KP.1.1.3	Laboratory Corporation of America	Laboratory Branch, Coronaviruses and Other Respiratory Viruses Division, National Center for Immunization and Respiratory Diseases, Centers for Disease Control and Prevention (CDC)	Dakota Howard, Dhwani Batra, Peter Cook, Jason Caravas, Benjamin Rambo-Martin, Natalie Thornburg, Yvette Unoarumhi, Reina Chau, Kristine Lacek, Paritra Mandal, Moneeb Bajwa, Nehalraza Momin, Shatavia Morrison, Christopher Gulvik, Erisa Sula, Minoo Agarwal, Eyad Almasri, Debbie Boles, Ayla Burns, Nuthawin Charoensri, Oren Cohen, Susan Countryman, Mary Cristobal, Bobbi Croy, Suzanne Dale, Hrushikesh Deshmukh, Amanda Douglas, Vincent Drouillon, Marcia Eisenberg, Howard Engler, Rama Ghatti, Prashant Gupta, Susan Hicks, Jake Humphrey, Lax Iyer, Lisa Pfefferle, Manoj Jain, Matthew Robinson, Mohan Kolli, Brian Krueger, Tim Kuphal, Stanley Letovsky, Michael Levandoski, Craig Lukasik, Jonathan Meltzer, Brian Norvell, Mindy Nye, Scott Parker, Christos Petropoulos, John Pruitt, Steven Ragan, Scott Ryan, Mike Sapeta, Jana Schroth, Suresh Selvaraju, Goran Stevovic, Amanda Suchanek, Andrea Throop, Lyndon Tilson, Thomas Urban, Joe Voshell, Kimberly Wagner, Jonathan Williams, Mary Williamson, Qian Zeng, Tricia Zwiefelhofer, Clinton Paden, Duncan MacCannell	2024-10-23
EPI_ISL_19500242	2024-10-14	North America	USA	JN.1.18.6	Laboratory Corporation of America	Laboratory Branch, Coronaviruses and Other Respiratory Viruses Division, National Center for Immunization and Respiratory Diseases, Centers for Disease Control and Prevention (CDC)	Dakota Howard, Dhwani Batra, Peter Cook, Jason Caravas, Benjamin Rambo-Martin, Natalie Thornburg, Yvette Unoarumhi, Reina Chau, Kristine Lacek, Paritra Mandal, Moneeb Bajwa, Nehalraza Momin, Shatavia Morrison, Christopher Gulvik, Erisa Sula, Minoo Agarwal, Eyad Almasri, Debbie Boles, Ayla Burns, Nuthawin Charoensri, Oren Cohen, Susan Countryman, Mary Cristobal, Bobbi Croy, Suzanne Dale, Hrushikesh Deshmukh, Amanda Douglas, Vincent Drouillon, Marcia Eisenberg, Howard Engler, Rama Ghatti, Prashant Gupta, Susan Hicks, Jake Humphrey, Lax Iyer, Lisa Pfefferle, Manoj Jain, Matthew Robinson, Mohan Kolli, Brian Krueger, Tim Kuphal, Stanley Letovsky, Michael Levandoski, Craig Lukasik, Jonathan Meltzer, Brian Norvell, Mindy Nye, Scott Parker, Christos Petropoulos, John Pruitt, Steven Ragan, Scott Ryan, Mike Sapeta, Jana Schroth, Suresh Selvaraju, Goran Stevovic, Amanda Suchanek, Andrea Throop, Lyndon Tilson, Thomas Urban, Joe Voshell, Kimberly Wagner, Jonathan Williams, Mary Williamson, Qian Zeng, Tricia Zwiefelhofer, Clinton Paden, Duncan MacCannell	2024-10-23
EPI_ISL_19500241	2024-10-11	North America	USA	XEC	Laboratory Corporation of America	Laboratory Branch, Coronaviruses and Other Respiratory Viruses Division, National Center for Immunization and Respiratory Diseases, Centers for Disease Control and Prevention (CDC)	Dakota Howard, Dhwani Batra, Peter Cook, Jason Caravas, Benjamin Rambo-Martin, Natalie Thornburg, Yvette Unoarumhi, Reina Chau, Kristine Lacek, Paritra Mandal, Moneeb Bajwa, Nehalraza Momin, Shatavia Morrison, Christopher Gulvik, Erisa Sula, Minoo Agarwal, Eyad Almasri, Debbie Boles, Ayla Burns, Nuthawin Charoensri, Oren Cohen, Susan Countryman, Mary Cristobal, Bobbi Croy, Suzanne Dale, Hrushikesh Deshmukh, Amanda Douglas, Vincent Drouillon, Marcia Eisenberg, Howard Engler, Rama Ghatti, Prashant Gupta, Susan Hicks, Jake Humphrey, Lax Iyer, Lisa Pfefferle, Manoj Jain, Matthew Robinson, Mohan Kolli, Brian Krueger, Tim Kuphal, Stanley Letovsky, Michael Levandoski, Craig Lukasik, Jonathan Meltzer, Brian Norvell, Mindy Nye, Scott Parker, Christos Petropoulos, John Pruitt, Steven Ragan, Scott Ryan, Mike Sapeta, Jana Schroth, Suresh Selvaraju, Goran Stevovic, Amanda Suchanek, Andrea Throop, Lyndon Tilson, Thomas Urban, Joe Voshell, Kimberly Wagner, Jonathan Williams, Mary Williamson, Qian Zeng, Tricia Zwiefelhofer, Clinton Paden, Duncan MacCannell	2024-10-23
EPI_ISL_19500112	2024-10-07	North America	USA	KP.3.1.1	Laboratory Corporation of America	Laboratory Branch, Coronaviruses and Other Respiratory Viruses Division, National Center for Immunization and Respiratory Diseases, Centers for Disease Control and Prevention (CDC)	Dakota Howard, Dhwani Batra, Peter Cook, Jason Caravas, Benjamin Rambo-Martin, Natalie Thornburg, Yvette Unoarumhi, Reina Chau, Kristine Lacek, Paritra Mandal, Moneeb Bajwa, Nehalraza Momin, Shatavia Morrison, Christopher Gulvik, Erisa Sula, Minoo Agarwal, Eyad Almasri, Debbie Boles, Ayla Burns, Nuthawin Charoensri, Oren Cohen, Susan Countryman, Mary Cristobal, Bobbi Croy, Suzanne Dale, Hrushikesh Deshmukh, Amanda Douglas, Vincent Drouillon, Marcia Eisenberg, Howard Engler, Rama Ghatti, Prashant Gupta, Susan Hicks, Jake Humphrey, Lax Iyer, Lisa Pfefferle, Manoj Jain, Matthew Robinson, Mohan Kolli, Brian Krueger, Tim Kuphal, Stanley Letovsky, Michael Levandoski, Craig Lukasik, Jonathan Meltzer, Brian Norvell, Mindy Nye, Scott Parker, Christos Petropoulos, John Pruitt, Steven Ragan, Scott Ryan, Mike Sapeta, Jana Schroth, Suresh Selvaraju, Goran Stevovic, Amanda Suchanek, Andrea Throop, Lyndon Tilson, Thomas Urban, Joe Voshell, Kimberly Wagner, Jonathan Williams, Mary Williamson, Qian Zeng, Tricia Zwiefelhofer, Clinton Paden, Duncan MacCannell	2024-10-23
EPI_ISL_19500111	2024-10-07	North America	USA	JN.1.16	Laboratory Corporation of America	Laboratory Branch, Coronaviruses and Other Respiratory Viruses Division, National Center for Immunization and Respiratory Diseases, Centers for Disease Control and Prevention (CDC)	Dakota Howard, Dhwani Batra, Peter Cook, Jason Caravas, Benjamin Rambo-Martin, Natalie Thornburg, Yvette Unoarumhi, Reina Chau, Kristine Lacek, Paritra Mandal, Moneeb Bajwa, Nehalraza Momin, Shatavia Morrison, Christopher Gulvik, Erisa Sula, Minoo Agarwal, Eyad Almasri, Debbie Boles, Ayla Burns, Nuthawin Charoensri, Oren Cohen, Susan Countryman, Mary Cristobal, Bobbi Croy, Suzanne Dale, Hrushikesh Deshmukh, Amanda Douglas, Vincent Drouillon, Marcia Eisenberg, Howard Engler, Rama Ghatti, Prashant Gupta, Susan Hicks, Jake Humphrey, Lax Iyer, Lisa Pfefferle, Manoj Jain, Matthew Robinson, Mohan Kolli, Brian Krueger, Tim Kuphal, Stanley Letovsky, Michael Levandoski, Craig Lukasik, Jonathan Meltzer, Brian Norvell, Mindy Nye, Scott Parker, Christos Petropoulos, John Pruitt, Steven Ragan, Scott Ryan, Mike Sapeta, Jana Schroth, Suresh Selvaraju, Goran Stevovic, Amanda Suchanek, Andrea Throop, Lyndon Tilson, Thomas Urban, Joe Voshell, Kimberly Wagner, Jonathan Williams, Mary Williamson, Qian Zeng, Tricia Zwiefelhofer, Clinton Paden, Duncan MacCannell	2024-10-23
EPI_ISL_19500236	2024-10-11	North America	USA	KP.3.1.1	Laboratory Corporation of America	Laboratory Branch, Coronaviruses and Other Respiratory Viruses Division, National Center for Immunization and Respiratory Diseases, Centers for Disease Control and Prevention (CDC)	Dakota Howard, Dhwani Batra, Peter Cook, Jason Caravas, Benjamin Rambo-Martin, Natalie Thornburg, Yvette Unoarumhi, Reina Chau, Kristine Lacek, Paritra Mandal, Moneeb Bajwa, Nehalraza Momin, Shatavia Morrison, Christopher Gulvik, Erisa Sula, Minoo Agarwal, Eyad Almasri, Debbie Boles, Ayla Burns, Nuthawin Charoensri, Oren Cohen, Susan Countryman, Mary Cristobal, Bobbi Croy, Suzanne Dale, Hrushikesh Deshmukh, Amanda Douglas, Vincent Drouillon, Marcia Eisenberg, Howard Engler, Rama Ghatti, Prashant Gupta, Susan Hicks, Jake Humphrey, Lax Iyer, Lisa Pfefferle, Manoj Jain, Matthew Robinson, Mohan Kolli, Brian Krueger, Tim Kuphal, Stanley Letovsky, Michael Levandoski, Craig Lukasik, Jonathan Meltzer, Brian Norvell, Mindy Nye, Scott Parker, Christos Petropoulos, John Pruitt, Steven Ragan, Scott Ryan, Mike Sapeta, Jana Schroth, Suresh Selvaraju, Goran Stevovic, Amanda Suchanek, Andrea Throop, Lyndon Tilson, Thomas Urban, Joe Voshell, Kimberly Wagner, Jonathan Williams, Mary Williamson, Qian Zeng, Tricia Zwiefelhofer, Clinton Paden, Duncan MacCannell	2024-10-23
EPI_ISL_19500114	2024-10-08	North America	USA	JN.1.18.6	Laboratory Corporation of America	Laboratory Branch, Coronaviruses and Other Respiratory Viruses Division, National Center for Immunization and Respiratory Diseases, Centers for Disease Control and Prevention (CDC)	Dakota Howard, Dhwani Batra, Peter Cook, Jason Caravas, Benjamin Rambo-Martin, Natalie Thornburg, Yvette Unoarumhi, Reina Chau, Kristine Lacek, Paritra Mandal, Moneeb Bajwa, Nehalraza Momin, Shatavia Morrison, Christopher Gulvik, Erisa Sula, Minoo Agarwal, Eyad Almasri, Debbie Boles, Ayla Burns, Nuthawin Charoensri, Oren Cohen, Susan Countryman, Mary Cristobal, Bobbi Croy, Suzanne Dale, Hrushikesh Deshmukh, Amanda Douglas, Vincent Drouillon, Marcia Eisenberg, Howard Engler, Rama Ghatti, Prashant Gupta, Susan Hicks, Jake Humphrey, Lax Iyer, Lisa Pfefferle, Manoj Jain, Matthew Robinson, Mohan Kolli, Brian Krueger, Tim Kuphal, Stanley Letovsky, Michael Levandoski, Craig Lukasik, Jonathan Meltzer, Brian Norvell, Mindy Nye, Scott Parker, Christos Petropoulos, John Pruitt, Steven Ragan, Scott Ryan, Mike Sapeta, Jana Schroth, Suresh Selvaraju, Goran Stevovic, Amanda Suchanek, Andrea Throop, Lyndon Tilson, Thomas Urban, Joe Voshell, Kimberly Wagner, Jonathan Williams, Mary Williamson, Qian Zeng, Tricia Zwiefelhofer, Clinton Paden, Duncan MacCannell	2024-10-23
EPI_ISL_19500235	2024-10-11	North America	USA	KP.3.1.1	Laboratory Corporation of America	Laboratory Branch, Coronaviruses and Other Respiratory Viruses Division, National Center for Immunization and Respiratory Diseases, Centers for Disease Control and Prevention (CDC)	Dakota Howard, Dhwani Batra, Peter Cook, Jason Caravas, Benjamin Rambo-Martin, Natalie Thornburg, Yvette Unoarumhi, Reina Chau, Kristine Lacek, Paritra Mandal, Moneeb Bajwa, Nehalraza Momin, Shatavia Morrison, Christopher Gulvik, Erisa Sula, Minoo Agarwal, Eyad Almasri, Debbie Boles, Ayla Burns, Nuthawin Charoensri, Oren Cohen, Susan Countryman, Mary Cristobal, Bobbi Croy, Suzanne Dale, Hrushikesh Deshmukh, Amanda Douglas, Vincent Drouillon, Marcia Eisenberg, Howard Engler, Rama Ghatti, Prashant Gupta, Susan Hicks, Jake Humphrey, Lax Iyer, Lisa Pfefferle, Manoj Jain, Matthew Robinson, Mohan Kolli, Brian Krueger, Tim Kuphal, Stanley Letovsky, Michael Levandoski, Craig Lukasik, Jonathan Meltzer, Brian Norvell, Mindy Nye, Scott Parker, Christos Petropoulos, John Pruitt, Steven Ragan, Scott Ryan, Mike Sapeta, Jana Schroth, Suresh Selvaraju, Goran Stevovic, Amanda Suchanek, Andrea Throop, Lyndon Tilson, Thomas Urban, Joe Voshell, Kimberly Wagner, Jonathan Williams, Mary Williamson, Qian Zeng, Tricia Zwiefelhofer, Clinton Paden, Duncan MacCannell	2024-10-23
EPI_ISL_19500058	2024-10-04	North America	USA	XEC	Laboratory Corporation of America	Laboratory Branch, Coronaviruses and Other Respiratory Viruses Division, National Center for Immunization and Respiratory Diseases, Centers for Disease Control and Prevention (CDC)	Dakota Howard, Dhwani Batra, Peter Cook, Jason Caravas, Benjamin Rambo-Martin, Natalie Thornburg, Yvette Unoarumhi, Reina Chau, Kristine Lacek, Paritra Mandal, Moneeb Bajwa, Nehalraza Momin, Shatavia Morrison, Christopher Gulvik, Erisa Sula, Minoo Agarwal, Eyad Almasri, Debbie Boles, Ayla Burns, Nuthawin Charoensri, Oren Cohen, Susan Countryman, Mary Cristobal, Bobbi Croy, Suzanne Dale, Hrushikesh Deshmukh, Amanda Douglas, Vincent Drouillon, Marcia Eisenberg, Howard Engler, Rama Ghatti, Prashant Gupta, Susan Hicks, Jake Humphrey, Lax Iyer, Lisa Pfefferle, Manoj Jain, Matthew Robinson, Mohan Kolli, Brian Krueger, Tim Kuphal, Stanley Letovsky, Michael Levandoski, Craig Lukasik, Jonathan Meltzer, Brian Norvell, Mindy Nye, Scott Parker, Christos Petropoulos, John Pruitt, Steven Ragan, Scott Ryan, Mike Sapeta, Jana Schroth, Suresh Selvaraju, Goran Stevovic, Amanda Suchanek, Andrea Throop, Lyndon Tilson, Thomas Urban, Joe Voshell, Kimberly Wagner, Jonathan Williams, Mary Williamson, Qian Zeng, Tricia Zwiefelhofer, Clinton Paden, Duncan MacCannell	2024-10-23
EPI_ISL_19500234	2024-10-11	North America	USA	KP.3.1.1	Laboratory Corporation of America	Laboratory Branch, Coronaviruses and Other Respiratory Viruses Division, National Center for Immunization and Respiratory Diseases, Centers for Disease Control and Prevention (CDC)	Dakota Howard, Dhwani Batra, Peter Cook, Jason Caravas, Benjamin Rambo-Martin, Natalie Thornburg, Yvette Unoarumhi, Reina Chau, Kristine Lacek, Paritra Mandal, Moneeb Bajwa, Nehalraza Momin, Shatavia Morrison, Christopher Gulvik, Erisa Sula, Minoo Agarwal, Eyad Almasri, Debbie Boles, Ayla Burns, Nuthawin Charoensri, Oren Cohen, Susan Countryman, Mary Cristobal, Bobbi Croy, Suzanne Dale, Hrushikesh Deshmukh, Amanda Douglas, Vincent Drouillon, Marcia Eisenberg, Howard Engler, Rama Ghatti, Prashant Gupta, Susan Hicks, Jake Humphrey, Lax Iyer, Lisa Pfefferle, Manoj Jain, Matthew Robinson, Mohan Kolli, Brian Krueger, Tim Kuphal, Stanley Letovsky, Michael Levandoski, Craig Lukasik, Jonathan Meltzer, Brian Norvell, Mindy Nye, Scott Parker, Christos Petropoulos, John Pruitt, Steven Ragan, Scott Ryan, Mike Sapeta, Jana Schroth, Suresh Selvaraju, Goran Stevovic, Amanda Suchanek, Andrea Throop, Lyndon Tilson, Thomas Urban, Joe Voshell, Kimberly Wagner, Jonathan Williams, Mary Williamson, Qian Zeng, Tricia Zwiefelhofer, Clinton Paden, Duncan MacCannell	2024-10-23
EPI_ISL_19500116	2024-10-08	North America	USA	KP.3.1.1	Laboratory Corporation of America	Laboratory Branch, Coronaviruses and Other Respiratory Viruses Division, National Center for Immunization and Respiratory Diseases, Centers for Disease Control and Prevention (CDC)	Dakota Howard, Dhwani Batra, Peter Cook, Jason Caravas, Benjamin Rambo-Martin, Natalie Thornburg, Yvette Unoarumhi, Reina Chau, Kristine Lacek, Paritra Mandal, Moneeb Bajwa, Nehalraza Momin, Shatavia Morrison, Christopher Gulvik, Erisa Sula, Minoo Agarwal, Eyad Almasri, Debbie Boles, Ayla Burns, Nuthawin Charoensri, Oren Cohen, Susan Countryman, Mary Cristobal, Bobbi Croy, Suzanne Dale, Hrushikesh Deshmukh, Amanda Douglas, Vincent Drouillon, Marcia Eisenberg, Howard Engler, Rama Ghatti, Prashant Gupta, Susan Hicks, Jake Humphrey, Lax Iyer, Lisa Pfefferle, Manoj Jain, Matthew Robinson, Mohan Kolli, Brian Krueger, Tim Kuphal, Stanley Letovsky, Michael Levandoski, Craig Lukasik, Jonathan Meltzer, Brian Norvell, Mindy Nye, Scott Parker, Christos Petropoulos, John Pruitt, Steven Ragan, Scott Ryan, Mike Sapeta, Jana Schroth, Suresh Selvaraju, Goran Stevovic, Amanda Suchanek, Andrea Throop, Lyndon Tilson, Thomas Urban, Joe Voshell, Kimberly Wagner, Jonathan Williams, Mary Williamson, Qian Zeng, Tricia Zwiefelhofer, Clinton Paden, Duncan MacCannell	2024-10-23
EPI_ISL_19500115	2024-10-08	North America	USA	KP.3.1.1	Laboratory Corporation of America	Laboratory Branch, Coronaviruses and Other Respiratory Viruses Division, National Center for Immunization and Respiratory Diseases, Centers for Disease Control and Prevention (CDC)	Dakota Howard, Dhwani Batra, Peter Cook, Jason Caravas, Benjamin Rambo-Martin, Natalie Thornburg, Yvette Unoarumhi, Reina Chau, Kristine Lacek, Paritra Mandal, Moneeb Bajwa, Nehalraza Momin, Shatavia Morrison, Christopher Gulvik, Erisa Sula, Minoo Agarwal, Eyad Almasri, Debbie Boles, Ayla Burns, Nuthawin Charoensri, Oren Cohen, Susan Countryman, Mary Cristobal, Bobbi Croy, Suzanne Dale, Hrushikesh Deshmukh, Amanda Douglas, Vincent Drouillon, Marcia Eisenberg, Howard Engler, Rama Ghatti, Prashant Gupta, Susan Hicks, Jake Humphrey, Lax Iyer, Lisa Pfefferle, Manoj Jain, Matthew Robinson, Mohan Kolli, Brian Krueger, Tim Kuphal, Stanley Letovsky, Michael Levandoski, Craig Lukasik, Jonathan Meltzer, Brian Norvell, Mindy Nye, Scott Parker, Christos Petropoulos, John Pruitt, Steven Ragan, Scott Ryan, Mike Sapeta, Jana Schroth, Suresh Selvaraju, Goran Stevovic, Amanda Suchanek, Andrea Throop, Lyndon Tilson, Thomas Urban, Joe Voshell, Kimberly Wagner, Jonathan Williams, Mary Williamson, Qian Zeng, Tricia Zwiefelhofer, Clinton Paden, Duncan MacCannell	2024-10-23
EPI_ISL_19500128	2024-10-08	North America	USA	KP.3.1.1	Laboratory Corporation of America	Laboratory Branch, Coronaviruses and Other Respiratory Viruses Division, National Center for Immunization and Respiratory Diseases, Centers for Disease Control and Prevention (CDC)	Dakota Howard, Dhwani Batra, Peter Cook, Jason Caravas, Benjamin Rambo-Martin, Natalie Thornburg, Yvette Unoarumhi, Reina Chau, Kristine Lacek, Paritra Mandal, Moneeb Bajwa, Nehalraza Momin, Shatavia Morrison, Christopher Gulvik, Erisa Sula, Minoo Agarwal, Eyad Almasri, Debbie Boles, Ayla Burns, Nuthawin Charoensri, Oren Cohen, Susan Countryman, Mary Cristobal, Bobbi Croy, Suzanne Dale, Hrushikesh Deshmukh, Amanda Douglas, Vincent Drouillon, Marcia Eisenberg, Howard Engler, Rama Ghatti, Prashant Gupta, Susan Hicks, Jake Humphrey, Lax Iyer, Lisa Pfefferle, Manoj Jain, Matthew Robinson, Mohan Kolli, Brian Krueger, Tim Kuphal, Stanley Letovsky, Michael Levandoski, Craig Lukasik, Jonathan Meltzer, Brian Norvell, Mindy Nye, Scott Parker, Christos Petropoulos, John Pruitt, Steven Ragan, Scott Ryan, Mike Sapeta, Jana Schroth, Suresh Selvaraju, Goran Stevovic, Amanda Suchanek, Andrea Throop, Lyndon Tilson, Thomas Urban, Joe Voshell, Kimberly Wagner, Jonathan Williams, Mary Williamson, Qian Zeng, Tricia Zwiefelhofer, Clinton Paden, Duncan MacCannell	2024-10-23
EPI_ISL_19500121	2024-10-08	North America	USA	KP.3.3	Laboratory Corporation of America	Laboratory Branch, Coronaviruses and Other Respiratory Viruses Division, National Center for Immunization and Respiratory Diseases, Centers for Disease Control and Prevention (CDC)	Dakota Howard, Dhwani Batra, Peter Cook, Jason Caravas, Benjamin Rambo-Martin, Natalie Thornburg, Yvette Unoarumhi, Reina Chau, Kristine Lacek, Paritra Mandal, Moneeb Bajwa, Nehalraza Momin, Shatavia Morrison, Christopher Gulvik, Erisa Sula, Minoo Agarwal, Eyad Almasri, Debbie Boles, Ayla Burns, Nuthawin Charoensri, Oren Cohen, Susan Countryman, Mary Cristobal, Bobbi Croy, Suzanne Dale, Hrushikesh Deshmukh, Amanda Douglas, Vincent Drouillon, Marcia Eisenberg, Howard Engler, Rama Ghatti, Prashant Gupta, Susan Hicks, Jake Humphrey, Lax Iyer, Lisa Pfefferle, Manoj Jain, Matthew Robinson, Mohan Kolli, Brian Krueger, Tim Kuphal, Stanley Letovsky, Michael Levandoski, Craig Lukasik, Jonathan Meltzer, Brian Norvell, Mindy Nye, Scott Parker, Christos Petropoulos, John Pruitt, Steven Ragan, Scott Ryan, Mike Sapeta, Jana Schroth, Suresh Selvaraju, Goran Stevovic, Amanda Suchanek, Andrea Throop, Lyndon Tilson, Thomas Urban, Joe Voshell, Kimberly Wagner, Jonathan Williams, Mary Williamson, Qian Zeng, Tricia Zwiefelhofer, Clinton Paden, Duncan MacCannell	2024-10-23
EPI_ISL_19500125	2024-10-08	North America	USA	JN.1.49.1	Laboratory Corporation of America	Laboratory Branch, Coronaviruses and Other Respiratory Viruses Division, National Center for Immunization and Respiratory Diseases, Centers for Disease Control and Prevention (CDC)	Dakota Howard, Dhwani Batra, Peter Cook, Jason Caravas, Benjamin Rambo-Martin, Natalie Thornburg, Yvette Unoarumhi, Reina Chau, Kristine Lacek, Paritra Mandal, Moneeb Bajwa, Nehalraza Momin, Shatavia Morrison, Christopher Gulvik, Erisa Sula, Minoo Agarwal, Eyad Almasri, Debbie Boles, Ayla Burns, Nuthawin Charoensri, Oren Cohen, Susan Countryman, Mary Cristobal, Bobbi Croy, Suzanne Dale, Hrushikesh Deshmukh, Amanda Douglas, Vincent Drouillon, Marcia Eisenberg, Howard Engler, Rama Ghatti, Prashant Gupta, Susan Hicks, Jake Humphrey, Lax Iyer, Lisa Pfefferle, Manoj Jain, Matthew Robinson, Mohan Kolli, Brian Krueger, Tim Kuphal, Stanley Letovsky, Michael Levandoski, Craig Lukasik, Jonathan Meltzer, Brian Norvell, Mindy Nye, Scott Parker, Christos Petropoulos, John Pruitt, Steven Ragan, Scott Ryan, Mike Sapeta, Jana Schroth, Suresh Selvaraju, Goran Stevovic, Amanda Suchanek, Andrea Throop, Lyndon Tilson, Thomas Urban, Joe Voshell, Kimberly Wagner, Jonathan Williams, Mary Williamson, Qian Zeng, Tricia Zwiefelhofer, Clinton Paden, Duncan MacCannell	2024-10-23
EPI_ISL_19500249	2024-10-15	North America	USA	LP.1	Laboratory Corporation of America	Laboratory Branch, Coronaviruses and Other Respiratory Viruses Division, National Center for Immunization and Respiratory Diseases, Centers for Disease Control and Prevention (CDC)	Dakota Howard, Dhwani Batra, Peter Cook, Jason Caravas, Benjamin Rambo-Martin, Natalie Thornburg, Yvette Unoarumhi, Reina Chau, Kristine Lacek, Paritra Mandal, Moneeb Bajwa, Nehalraza Momin, Shatavia Morrison, Christopher Gulvik, Erisa Sula, Minoo Agarwal, Eyad Almasri, Debbie Boles, Ayla Burns, Nuthawin Charoensri, Oren Cohen, Susan Countryman, Mary Cristobal, Bobbi Croy, Suzanne Dale, Hrushikesh Deshmukh, Amanda Douglas, Vincent Drouillon, Marcia Eisenberg, Howard Engler, Rama Ghatti, Prashant Gupta, Susan Hicks, Jake Humphrey, Lax Iyer, Lisa Pfefferle, Manoj Jain, Matthew Robinson, Mohan Kolli, Brian Krueger, Tim Kuphal, Stanley Letovsky, Michael Levandoski, Craig Lukasik, Jonathan Meltzer, Brian Norvell, Mindy Nye, Scott Parker, Christos Petropoulos, John Pruitt, Steven Ragan, Scott Ryan, Mike Sapeta, Jana Schroth, Suresh Selvaraju, Goran Stevovic, Amanda Suchanek, Andrea Throop, Lyndon Tilson, Thomas Urban, Joe Voshell, Kimberly Wagner, Jonathan Williams, Mary Williamson, Qian Zeng, Tricia Zwiefelhofer, Clinton Paden, Duncan MacCannell	2024-10-23
EPI_ISL_19500244	2024-10-14	North America	USA	KP.3.2.3	Laboratory Corporation of America	Laboratory Branch, Coronaviruses and Other Respiratory Viruses Division, National Center for Immunization and Respiratory Diseases, Centers for Disease Control and Prevention (CDC)	Dakota Howard, Dhwani Batra, Peter Cook, Jason Caravas, Benjamin Rambo-Martin, Natalie Thornburg, Yvette Unoarumhi, Reina Chau, Kristine Lacek, Paritra Mandal, Moneeb Bajwa, Nehalraza Momin, Shatavia Morrison, Christopher Gulvik, Erisa Sula, Minoo Agarwal, Eyad Almasri, Debbie Boles, Ayla Burns, Nuthawin Charoensri, Oren Cohen, Susan Countryman, Mary Cristobal, Bobbi Croy, Suzanne Dale, Hrushikesh Deshmukh, Amanda Douglas, Vincent Drouillon, Marcia Eisenberg, Howard Engler, Rama Ghatti, Prashant Gupta, Susan Hicks, Jake Humphrey, Lax Iyer, Lisa Pfefferle, Manoj Jain, Matthew Robinson, Mohan Kolli, Brian Krueger, Tim Kuphal, Stanley Letovsky, Michael Levandoski, Craig Lukasik, Jonathan Meltzer, Brian Norvell, Mindy Nye, Scott Parker, Christos Petropoulos, John Pruitt, Steven Ragan, Scott Ryan, Mike Sapeta, Jana Schroth, Suresh Selvaraju, Goran Stevovic, Amanda Suchanek, Andrea Throop, Lyndon Tilson, Thomas Urban, Joe Voshell, Kimberly Wagner, Jonathan Williams, Mary Williamson, Qian Zeng, Tricia Zwiefelhofer, Clinton Paden, Duncan MacCannell	2024-10-23
EPI_ISL_19500120	2024-10-08	North America	USA	KP.3.1.1	Laboratory Corporation of America	Laboratory Branch, Coronaviruses and Other Respiratory Viruses Division, National Center for Immunization and Respiratory Diseases, Centers for Disease Control and Prevention (CDC)	Dakota Howard, Dhwani Batra, Peter Cook, Jason Caravas, Benjamin Rambo-Martin, Natalie Thornburg, Yvette Unoarumhi, Reina Chau, Kristine Lacek, Paritra Mandal, Moneeb Bajwa, Nehalraza Momin, Shatavia Morrison, Christopher Gulvik, Erisa Sula, Minoo Agarwal, Eyad Almasri, Debbie Boles, Ayla Burns, Nuthawin Charoensri, Oren Cohen, Susan Countryman, Mary Cristobal, Bobbi Croy, Suzanne Dale, Hrushikesh Deshmukh, Amanda Douglas, Vincent Drouillon, Marcia Eisenberg, Howard Engler, Rama Ghatti, Prashant Gupta, Susan Hicks, Jake Humphrey, Lax Iyer, Lisa Pfefferle, Manoj Jain, Matthew Robinson, Mohan Kolli, Brian Krueger, Tim Kuphal, Stanley Letovsky, Michael Levandoski, Craig Lukasik, Jonathan Meltzer, Brian Norvell, Mindy Nye, Scott Parker, Christos Petropoulos, John Pruitt, Steven Ragan, Scott Ryan, Mike Sapeta, Jana Schroth, Suresh Selvaraju, Goran Stevovic, Amanda Suchanek, Andrea Throop, Lyndon Tilson, Thomas Urban, Joe Voshell, Kimberly Wagner, Jonathan Williams, Mary Williamson, Qian Zeng, Tricia Zwiefelhofer, Clinton Paden, Duncan MacCannell	2024-10-23
EPI_ISL_19500124	2024-10-08	North America	USA	KP.1.1	Laboratory Corporation of America	Laboratory Branch, Coronaviruses and Other Respiratory Viruses Division, National Center for Immunization and Respiratory Diseases, Centers for Disease Control and Prevention (CDC)	Dakota Howard, Dhwani Batra, Peter Cook, Jason Caravas, Benjamin Rambo-Martin, Natalie Thornburg, Yvette Unoarumhi, Reina Chau, Kristine Lacek, Paritra Mandal, Moneeb Bajwa, Nehalraza Momin, Shatavia Morrison, Christopher Gulvik, Erisa Sula, Minoo Agarwal, Eyad Almasri, Debbie Boles, Ayla Burns, Nuthawin Charoensri, Oren Cohen, Susan Countryman, Mary Cristobal, Bobbi Croy, Suzanne Dale, Hrushikesh Deshmukh, Amanda Douglas, Vincent Drouillon, Marcia Eisenberg, Howard Engler, Rama Ghatti, Prashant Gupta, Susan Hicks, Jake Humphrey, Lax Iyer, Lisa Pfefferle, Manoj Jain, Matthew Robinson, Mohan Kolli, Brian Krueger, Tim Kuphal, Stanley Letovsky, Michael Levandoski, Craig Lukasik, Jonathan Meltzer, Brian Norvell, Mindy Nye, Scott Parker, Christos Petropoulos, John Pruitt, Steven Ragan, Scott Ryan, Mike Sapeta, Jana Schroth, Suresh Selvaraju, Goran Stevovic, Amanda Suchanek, Andrea Throop, Lyndon Tilson, Thomas Urban, Joe Voshell, Kimberly Wagner, Jonathan Williams, Mary Williamson, Qian Zeng, Tricia Zwiefelhofer, Clinton Paden, Duncan MacCannell	2024-10-23
EPI_ISL_19500248	2024-10-15	North America	USA	KP.3.1.1	Laboratory Corporation of America	Laboratory Branch, Coronaviruses and Other Respiratory Viruses Division, National Center for Immunization and Respiratory Diseases, Centers for Disease Control and Prevention (CDC)	Dakota Howard, Dhwani Batra, Peter Cook, Jason Caravas, Benjamin Rambo-Martin, Natalie Thornburg, Yvette Unoarumhi, Reina Chau, Kristine Lacek, Paritra Mandal, Moneeb Bajwa, Nehalraza Momin, Shatavia Morrison, Christopher Gulvik, Erisa Sula, Minoo Agarwal, Eyad Almasri, Debbie Boles, Ayla Burns, Nuthawin Charoensri, Oren Cohen, Susan Countryman, Mary Cristobal, Bobbi Croy, Suzanne Dale, Hrushikesh Deshmukh, Amanda Douglas, Vincent Drouillon, Marcia Eisenberg, Howard Engler, Rama Ghatti, Prashant Gupta, Susan Hicks, Jake Humphrey, Lax Iyer, Lisa Pfefferle, Manoj Jain, Matthew Robinson, Mohan Kolli, Brian Krueger, Tim Kuphal, Stanley Letovsky, Michael Levandoski, Craig Lukasik, Jonathan Meltzer, Brian Norvell, Mindy Nye, Scott Parker, Christos Petropoulos, John Pruitt, Steven Ragan, Scott Ryan, Mike Sapeta, Jana Schroth, Suresh Selvaraju, Goran Stevovic, Amanda Suchanek, Andrea Throop, Lyndon Tilson, Thomas Urban, Joe Voshell, Kimberly Wagner, Jonathan Williams, Mary Williamson, Qian Zeng, Tricia Zwiefelhofer, Clinton Paden, Duncan MacCannell	2024-10-23
EPI_ISL_19500243	2024-10-14	North America	USA	KP.3.1.1	Laboratory Corporation of America	Laboratory Branch, Coronaviruses and Other Respiratory Viruses Division, National Center for Immunization and Respiratory Diseases, Centers for Disease Control and Prevention (CDC)	Dakota Howard, Dhwani Batra, Peter Cook, Jason Caravas, Benjamin Rambo-Martin, Natalie Thornburg, Yvette Unoarumhi, Reina Chau, Kristine Lacek, Paritra Mandal, Moneeb Bajwa, Nehalraza Momin, Shatavia Morrison, Christopher Gulvik, Erisa Sula, Minoo Agarwal, Eyad Almasri, Debbie Boles, Ayla Burns, Nuthawin Charoensri, Oren Cohen, Susan Countryman, Mary Cristobal, Bobbi Croy, Suzanne Dale, Hrushikesh Deshmukh, Amanda Douglas, Vincent Drouillon, Marcia Eisenberg, Howard Engler, Rama Ghatti, Prashant Gupta, Susan Hicks, Jake Humphrey, Lax Iyer, Lisa Pfefferle, Manoj Jain, Matthew Robinson, Mohan Kolli, Brian Krueger, Tim Kuphal, Stanley Letovsky, Michael Levandoski, Craig Lukasik, Jonathan Meltzer, Brian Norvell, Mindy Nye, Scott Parker, Christos Petropoulos, John Pruitt, Steven Ragan, Scott Ryan, Mike Sapeta, Jana Schroth, Suresh Selvaraju, Goran Stevovic, Amanda Suchanek, Andrea Throop, Lyndon Tilson, Thomas Urban, Joe Voshell, Kimberly Wagner, Jonathan Williams, Mary Williamson, Qian Zeng, Tricia Zwiefelhofer,	2024-10-23
EPI_ISL_19500122	2024-10-08	North America	USA	JN.1.13	Laboratory Corporation of America	Laboratory Branch, Coronaviruses and Other Respiratory Viruses Division, National Center for Immunization and Respiratory Diseases, Centers for Disease Control and Prevention (CDC)	Dakota Howard, Dhwani Batra, Peter Cook, Jason Caravas, Benjamin Rambo-Martin, Natalie Thornburg, Yvette Unoarumhi, Reina Chau, Kristine Lacek, Paritra Mandal, Moneeb Bajwa, Nehalraza Momin, Shatavia Morrison, Christopher Gulvik, Erisa Sula, Minoo Agarwal, Eyad Almasri, Debbie Boles, Ayla Burns, Nuthawin Charoensri, Oren Cohen, Susan Countryman, Mary Cristobal, Bobbi Croy, Suzanne Dale, Hrushikesh Deshmukh, Amanda Douglas, Vincent Drouillon, Marcia Eisenberg, Howard Engler, Rama Ghatti, Prashant Gupta, Susan Hicks, Jake Humphrey, Lax Iyer, Lisa Pfefferle, Manoj Jain, Matthew Robinson, Mohan Kolli, Brian Krueger, Tim Kuphal, Stanley Letovsky, Michael Levandoski, Craig Lukasik, Jonathan Meltzer, Brian Norvell, Mindy Nye, Scott Parker, Christos Petropoulos, John Pruitt, Steven Ragan, Scott Ryan, Mike Sapeta, Jana Schroth, Suresh Selvaraju, Goran Stevovic, Amanda Suchanek, Andrea Throop, Lyndon Tilson, Thomas Urban, Joe Voshell, Kimberly Wagner, Jonathan Williams, Mary Williamson, Qian Zeng, Tricia Zwiefelhofer, Clinton Paden, Duncan MacCannell	2024-10-23
EPI_ISL_19500127	2024-10-08	North America	USA	KP.3.3	Laboratory Corporation of America	Laboratory Branch, Coronaviruses and Other Respiratory Viruses Division, National Center for Immunization and Respiratory Diseases, Centers for Disease Control and Prevention (CDC)	Dakota Howard, Dhwani Batra, Peter Cook, Jason Caravas, Benjamin Rambo-Martin, Natalie Thornburg, Yvette Unoarumhi, Reina Chau, Kristine Lacek, Paritra Mandal, Moneeb Bajwa, Nehalraza Momin, Shatavia Morrison, Christopher Gulvik, Erisa Sula, Minoo Agarwal, Eyad Almasri, Debbie Boles, Ayla Burns, Nuthawin Charoensri, Oren Cohen, Susan Countryman, Mary Cristobal, Bobbi Croy, Suzanne Dale, Hrushikesh Deshmukh, Amanda Douglas, Vincent Drouillon, Marcia Eisenberg, Howard Engler, Rama Ghatti, Prashant Gupta, Susan Hicks, Jake Humphrey, Lax Iyer, Lisa Pfefferle, Manoj Jain, Matthew Robinson, Mohan Kolli, Brian Krueger, Tim Kuphal, Stanley Letovsky, Michael Levandoski, Craig Lukasik, Jonathan Meltzer, Brian Norvell, Mindy Nye, Scott Parker, Christos Petropoulos, John Pruitt, Steven Ragan, Scott Ryan, Mike Sapeta, Jana Schroth, Suresh Selvaraju, Goran Stevovic, Amanda Suchanek, Andrea Throop, Lyndon Tilson, Thomas Urban, Joe Voshell, Kimberly Wagner, Jonathan Williams, Mary Williamson, Qian Zeng, Tricia Zwiefelhofer, Clinton Paden, Duncan MacCannell	2024-10-23
EPI_ISL_19500055	2024-10-04	North America	USA	KP.3.1	Laboratory Corporation of America	Laboratory Branch, Coronaviruses and Other Respiratory Viruses Division, National Center for Immunization and Respiratory Diseases, Centers for Disease Control and Prevention (CDC)	Dakota Howard, Dhwani Batra, Peter Cook, Jason Caravas, Benjamin Rambo-Martin, Natalie Thornburg, Yvette Unoarumhi, Reina Chau, Kristine Lacek, Paritra Mandal, Moneeb Bajwa, Nehalraza Momin, Shatavia Morrison, Christopher Gulvik, Erisa Sula, Minoo Agarwal, Eyad Almasri, Debbie Boles, Ayla Burns, Nuthawin Charoensri, Oren Cohen, Susan Countryman, Mary Cristobal, Bobbi Croy, Suzanne Dale, Hrushikesh Deshmukh, Amanda Douglas, Vincent Drouillon, Marcia Eisenberg, Howard Engler, Rama Ghatti, Prashant Gupta, Susan Hicks, Jake Humphrey, Lax Iyer, Lisa Pfefferle, Manoj Jain, Matthew Robinson, Mohan Kolli, Brian Krueger, Tim Kuphal, Stanley Letovsky, Michael Levandoski, Craig Lukasik, Jonathan Meltzer, Brian Norvell, Mindy Nye, Scott Parker, Christos Petropoulos, John Pruitt, Steven Ragan, Scott Ryan, Mike Sapeta, Jana Schroth, Suresh Selvaraju, Goran Stevovic, Amanda Suchanek, Andrea Throop, Lyndon Tilson, Thomas Urban, Joe Voshell, Kimberly Wagner, Jonathan Williams, Mary Williamson, Qian Zeng, Tricia Zwiefelhofer, Clinton Paden, Duncan MacCannell	2024-10-23
EPI_ISL_19500246	2024-10-14	North America	USA	KP.3.1.1	Laboratory Corporation of America	Laboratory Branch, Coronaviruses and Other Respiratory Viruses Division, National Center for Immunization and Respiratory Diseases, Centers for Disease Control and Prevention (CDC)	Dakota Howard, Dhwani Batra, Peter Cook, Jason Caravas, Benjamin Rambo-Martin, Natalie Thornburg, Yvette Unoarumhi, Reina Chau, Kristine Lacek, Paritra Mandal, Moneeb Bajwa, Nehalraza Momin, Shatavia Morrison, Christopher Gulvik, Erisa Sula, Minoo Agarwal, Eyad Almasri, Debbie Boles, Ayla Burns, Nuthawin Charoensri, Oren Cohen, Susan Countryman, Mary Cristobal, Bobbi Croy, Suzanne Dale, Hrushikesh Deshmukh, Amanda Douglas, Vincent Drouillon, Marcia Eisenberg, Howard Engler, Rama Ghatti, Prashant Gupta, Susan Hicks, Jake Humphrey, Lax Iyer, Lisa Pfefferle, Manoj Jain, Matthew Robinson, Mohan Kolli, Brian Krueger, Tim Kuphal, Stanley Letovsky, Michael Levandoski, Craig Lukasik, Jonathan Meltzer, Brian Norvell, Mindy Nye, Scott Parker, Christos Petropoulos, John Pruitt, Steven Ragan, Scott Ryan, Mike Sapeta, Jana Schroth, Suresh Selvaraju, Goran Stevovic, Amanda Suchanek, Andrea Throop, Lyndon Tilson, Thomas Urban, Joe Voshell, Kimberly Wagner, Jonathan Williams, Mary Williamson, Qian Zeng, Tricia Zwiefelhofer, Clinton Paden, Duncan MacCannell	2024-10-23
EPI_ISL_19500245	2024-10-14	North America	USA	KP.3.1.1	Laboratory Corporation of America	Laboratory Branch, Coronaviruses and Other Respiratory Viruses Division, National Center for Immunization and Respiratory Diseases, Centers for Disease Control and Prevention (CDC)	Dakota Howard, Dhwani Batra, Peter Cook, Jason Caravas, Benjamin Rambo-Martin, Natalie Thornburg, Yvette Unoarumhi, Reina Chau, Kristine Lacek, Paritra Mandal, Moneeb Bajwa, Nehalraza Momin, Shatavia Morrison, Christopher Gulvik, Erisa Sula, Minoo Agarwal, Eyad Almasri, Debbie Boles, Ayla Burns, Nuthawin Charoensri, Oren Cohen, Susan Countryman, Mary Cristobal, Bobbi Croy, Suzanne Dale, Hrushikesh Deshmukh, Amanda Douglas, Vincent Drouillon, Marcia Eisenberg, Howard Engler, Rama Ghatti, Prashant Gupta, Susan Hicks, Jake Humphrey, Lax Iyer, Lisa Pfefferle, Manoj Jain, Matthew Robinson, Mohan Kolli, Brian Krueger, Tim Kuphal, Stanley Letovsky, Michael Levandoski, Craig Lukasik, Jonathan Meltzer, Brian Norvell, Mindy Nye, Scott Parker, Christos Petropoulos, John Pruitt, Steven Ragan, Scott Ryan, Mike Sapeta, Jana Schroth, Suresh Selvaraju, Goran Stevovic, Amanda Suchanek, Andrea Throop, Lyndon Tilson, Thomas Urban, Joe Voshell, Kimberly Wagner, Jonathan Williams, Mary Williamson, Qian Zeng, Tricia Zwiefelhofer, Clinton Paden, Duncan MacCannell	2024-10-23
EPI_ISL_19500130	2024-10-08	North America	USA	JN.1.8	Laboratory Corporation of America	Laboratory Branch, Coronaviruses and Other Respiratory Viruses Division, National Center for Immunization and Respiratory Diseases, Centers for Disease Control and Prevention (CDC)	Dakota Howard, Dhwani Batra, Peter Cook, Jason Caravas, Benjamin Rambo-Martin, Natalie Thornburg, Yvette Unoarumhi, Reina Chau, Kristine Lacek, Paritra Mandal, Moneeb Bajwa, Nehalraza Momin, Shatavia Morrison, Christopher Gulvik, Erisa Sula, Minoo Agarwal, Eyad Almasri, Debbie Boles, Ayla Burns, Nuthawin Charoensri, Oren Cohen, Susan Countryman, Mary Cristobal, Bobbi Croy, Suzanne Dale, Hrushikesh Deshmukh, Amanda Douglas, Vincent Drouillon, Marcia Eisenberg, Howard Engler, Rama Ghatti, Prashant Gupta, Susan Hicks, Jake Humphrey, Lax Iyer, Lisa Pfefferle, Manoj Jain, Matthew Robinson, Mohan Kolli, Brian Krueger, Tim Kuphal, Stanley Letovsky, Michael Levandoski, Craig Lukasik, Jonathan Meltzer, Brian Norvell, Mindy Nye, Scott Parker, Christos Petropoulos, John Pruitt, Steven Ragan, Scott Ryan, Mike Sapeta, Jana Schroth, Suresh Selvaraju, Goran Stevovic, Amanda Suchanek, Andrea Throop, Lyndon Tilson, Thomas Urban, Joe Voshell, Kimberly Wagner, Jonathan Williams, Mary Williamson, Qian Zeng, Tricia Zwiefelhofer, Clinton Paden, Duncan MacCannell	2024-10-23
EPI_ISL_19500059	2024-10-04	North America	USA	KP.3.1.1	Laboratory Corporation of America	Laboratory Branch, Coronaviruses and Other Respiratory Viruses Division, National Center for Immunization and Respiratory Diseases, Centers for Disease Control and Prevention (CDC)	Dakota Howard, Dhwani Batra, Peter Cook, Jason Caravas, Benjamin Rambo-Martin, Natalie Thornburg, Yvette Unoarumhi, Reina Chau, Kristine Lacek, Paritra Mandal, Moneeb Bajwa, Nehalraza Momin, Shatavia Morrison, Christopher Gulvik, Erisa Sula, Minoo Agarwal, Eyad Almasri, Debbie Boles, Ayla Burns, Nuthawin Charoensri, Oren Cohen, Susan Countryman, Mary Cristobal, Bobbi Croy, Suzanne Dale, Hrushikesh Deshmukh, Amanda Douglas, Vincent Drouillon, Marcia Eisenberg, Howard Engler, Rama Ghatti, Prashant Gupta, Susan Hicks, Jake Humphrey, Lax Iyer, Lisa Pfefferle, Manoj Jain, Matthew Robinson, Mohan Kolli, Brian Krueger, Tim Kuphal, Stanley Letovsky, Michael Levandoski, Craig Lukasik, Jonathan Meltzer, Brian Norvell, Mindy Nye, Scott Parker, Christos Petropoulos, John Pruitt, Steven Ragan, Scott Ryan, Mike Sapeta, Jana Schroth, Suresh Selvaraju, Goran Stevovic, Amanda Suchanek, Andrea Throop, Lyndon Tilson, Thomas Urban, Joe Voshell, Kimberly Wagner, Jonathan Williams, Mary Williamson, Qian Zeng, Tricia Zwiefelhofer, Clinton Paden, Duncan MacCannell	2024-10-23
EPI_ISL_19500062	2024-10-04	North America	USA	XEC	Laboratory Corporation of America	Laboratory Branch, Coronaviruses and Other Respiratory Viruses Division, National Center for Immunization and Respiratory Diseases, Centers for Disease Control and Prevention (CDC)	Dakota Howard, Dhwani Batra, Peter Cook, Jason Caravas, Benjamin Rambo-Martin, Natalie Thornburg, Yvette Unoarumhi, Reina Chau, Kristine Lacek, Paritra Mandal, Moneeb Bajwa, Nehalraza Momin, Shatavia Morrison, Christopher Gulvik, Erisa Sula, Minoo Agarwal, Eyad Almasri, Debbie Boles, Ayla Burns, Nuthawin Charoensri, Oren Cohen, Susan Countryman, Mary Cristobal, Bobbi Croy, Suzanne Dale, Hrushikesh Deshmukh, Amanda Douglas, Vincent Drouillon, Marcia Eisenberg, Howard Engler, Rama Ghatti, Prashant Gupta, Susan Hicks, Jake Humphrey, Lax Iyer, Lisa Pfefferle, Manoj Jain, Matthew Robinson, Mohan Kolli, Brian Krueger, Tim Kuphal, Stanley Letovsky, Michael Levandoski, Craig Lukasik, Jonathan Meltzer, Brian Norvell, Mindy Nye, Scott Parker, Christos Petropoulos, John Pruitt, Steven Ragan, Scott Ryan, Mike Sapeta, Jana Schroth, Suresh Selvaraju, Goran Stevovic, Amanda Suchanek, Andrea Throop, Lyndon Tilson, Thomas Urban, Joe Voshell, Kimberly Wagner, Jonathan Williams, Mary Williamson, Qian Zeng, Tricia Zwiefelhofer, Clinton Paden, Duncan MacCannell	2024-10-23
EPI_ISL_19500156	2024-10-09	North America	USA	JN.1.40	Laboratory Corporation of America	Laboratory Branch, Coronaviruses and Other Respiratory Viruses Division, National Center for Immunization and Respiratory Diseases, Centers for Disease Control and Prevention (CDC)	Dakota Howard, Dhwani Batra, Peter Cook, Jason Caravas, Benjamin Rambo-Martin, Natalie Thornburg, Yvette Unoarumhi, Reina Chau, Kristine Lacek, Paritra Mandal, Moneeb Bajwa, Nehalraza Momin, Shatavia Morrison, Christopher Gulvik, Erisa Sula, Minoo Agarwal, Eyad Almasri, Debbie Boles, Ayla Burns, Nuthawin Charoensri, Oren Cohen, Susan Countryman, Mary Cristobal, Bobbi Croy, Suzanne Dale, Hrushikesh Deshmukh, Amanda Douglas, Vincent Drouillon, Marcia Eisenberg, Howard Engler, Rama Ghatti, Prashant Gupta, Susan Hicks, Jake Humphrey, Lax Iyer, Lisa Pfefferle, Manoj Jain, Matthew Robinson, Mohan Kolli, Brian Krueger, Tim Kuphal, Stanley Letovsky, Michael Levandoski, Craig Lukasik, Jonathan Meltzer, Brian Norvell, Mindy Nye, Scott Parker, Christos Petropoulos, John Pruitt, Steven Ragan, Scott Ryan, Mike Sapeta, Jana Schroth, Suresh Selvaraju, Goran Stevovic, Amanda Suchanek, Andrea Throop, Lyndon Tilson, Thomas Urban, Joe Voshell, Kimberly Wagner, Jonathan Williams, Mary Williamson, Qian Zeng, Tricia Zwiefelhofer, Clinton Paden, Duncan MacCannell	2024-10-23
EPI_ISL_19500041	2024-10-03	North America	USA	KP.3.1.1	Laboratory Corporation of America	Laboratory Branch, Coronaviruses and Other Respiratory Viruses Division, National Center for Immunization and Respiratory Diseases, Centers for Disease Control and Prevention (CDC)	Dakota Howard, Dhwani Batra, Peter Cook, Jason Caravas, Benjamin Rambo-Martin, Natalie Thornburg, Yvette Unoarumhi, Reina Chau, Kristine Lacek, Paritra Mandal, Moneeb Bajwa, Nehalraza Momin, Shatavia Morrison, Christopher Gulvik, Erisa Sula, Minoo Agarwal, Eyad Almasri, Debbie Boles, Ayla Burns, Nuthawin Charoensri, Oren Cohen, Susan Countryman, Mary Cristobal, Bobbi Croy, Suzanne Dale, Hrushikesh Deshmukh, Amanda Douglas, Vincent Drouillon, Marcia Eisenberg, Howard Engler, Rama Ghatti, Prashant Gupta, Susan Hicks, Jake Humphrey, Lax Iyer, Lisa Pfefferle, Manoj Jain, Matthew Robinson, Mohan Kolli, Brian Krueger, Tim Kuphal, Stanley Letovsky, Michael Levandoski, Craig Lukasik, Jonathan Meltzer, Brian Norvell, Mindy Nye, Scott Parker, Christos Petropoulos, John Pruitt, Steven Ragan, Scott Ryan, Mike Sapeta, Jana Schroth, Suresh Selvaraju, Goran Stevovic, Amanda Suchanek, Andrea Throop, Lyndon Tilson, Thomas Urban, Joe Voshell, Kimberly Wagner, Jonathan Williams, Mary Williamson, Qian Zeng, Tricia Zwiefelhofer, Clinton Paden, Duncan MacCannell	2024-10-23
EPI_ISL_19500126	2024-10-08	North America	USA	KP.3.1.1	Laboratory Corporation of America	Laboratory Branch, Coronaviruses and Other Respiratory Viruses Division, National Center for Immunization and Respiratory Diseases, Centers for Disease Control and Prevention (CDC)	Dakota Howard, Dhwani Batra, Peter Cook, Jason Caravas, Benjamin Rambo-Martin, Natalie Thornburg, Yvette Unoarumhi, Reina Chau, Kristine Lacek, Paritra Mandal, Moneeb Bajwa, Nehalraza Momin, Shatavia Morrison, Christopher Gulvik, Erisa Sula, Minoo Agarwal, Eyad Almasri, Debbie Boles, Ayla Burns, Nuthawin Charoensri, Oren Cohen, Susan Countryman, Mary Cristobal, Bobbi Croy, Suzanne Dale, Hrushikesh Deshmukh, Amanda Douglas, Vincent Drouillon, Marcia Eisenberg, Howard Engler, Rama Ghatti, Prashant Gupta, Susan Hicks, Jake Humphrey, Lax Iyer, Lisa Pfefferle, Manoj Jain, Matthew Robinson, Mohan Kolli, Brian Krueger, Tim Kuphal, Stanley Letovsky, Michael Levandoski, Craig Lukasik, Jonathan Meltzer, Brian Norvell, Mindy Nye, Scott Parker, Christos Petropoulos, John Pruitt, Steven Ragan, Scott Ryan, Mike Sapeta, Jana Schroth, Suresh Selvaraju, Goran Stevovic, Amanda Suchanek, Andrea Throop, Lyndon Tilson, Thomas Urban, Joe Voshell, Kimberly Wagner, Jonathan Williams, Mary Williamson, Qian Zeng, Tricia Zwiefelhofer, Clinton Paden, Duncan MacCannell	2024-10-23
EPI_ISL_19500247	2024-10-14	North America	USA	KP.2.3	Laboratory Corporation of America	Laboratory Branch, Coronaviruses and Other Respiratory Viruses Division, National Center for Immunization and Respiratory Diseases, Centers for Disease Control and Prevention (CDC)	Dakota Howard, Dhwani Batra, Peter Cook, Jason Caravas, Benjamin Rambo-Martin, Natalie Thornburg, Yvette Unoarumhi, Reina Chau, Kristine Lacek, Paritra Mandal, Moneeb Bajwa, Nehalraza Momin, Shatavia Morrison, Christopher Gulvik, Erisa Sula, Minoo Agarwal, Eyad Almasri, Debbie Boles, Ayla Burns, Nuthawin Charoensri, Oren Cohen, Susan Countryman, Mary Cristobal, Bobbi Croy, Suzanne Dale, Hrushikesh Deshmukh, Amanda Douglas, Vincent Drouillon, Marcia Eisenberg, Howard Engler, Rama Ghatti, Prashant Gupta, Susan Hicks, Jake Humphrey, Lax Iyer, Lisa Pfefferle, Manoj Jain, Matthew Robinson, Mohan Kolli, Brian Krueger, Tim Kuphal, Stanley Letovsky, Michael Levandoski, Craig Lukasik, Jonathan Meltzer, Brian Norvell, Mindy Nye, Scott Parker, Christos Petropoulos, John Pruitt, Steven Ragan, Scott Ryan, Mike Sapeta, Jana Schroth, Suresh Selvaraju, Goran Stevovic, Amanda Suchanek, Andrea Throop, Lyndon Tilson, Thomas Urban, Joe Voshell, Kimberly Wagner, Jonathan Williams, Mary Williamson, Qian Zeng, Tricia Zwiefelhofer, Clinton Paden, Duncan MacCannell	2024-10-23
EPI_ISL_19500054	2024-10-03	North America	USA	KP.3	Laboratory Corporation of America	Laboratory Branch, Coronaviruses and Other Respiratory Viruses Division, National Center for Immunization and Respiratory Diseases, Centers for Disease Control and Prevention (CDC)	Dakota Howard, Dhwani Batra, Peter Cook, Jason Caravas, Benjamin Rambo-Martin, Natalie Thornburg, Yvette Unoarumhi, Reina Chau, Kristine Lacek, Paritra Mandal, Moneeb Bajwa, Nehalraza Momin, Shatavia Morrison, Christopher Gulvik, Erisa Sula, Minoo Agarwal, Eyad Almasri, Debbie Boles, Ayla Burns, Nuthawin Charoensri, Oren Cohen, Susan Countryman, Mary Cristobal, Bobbi Croy, Suzanne Dale, Hrushikesh Deshmukh, Amanda Douglas, Vincent Drouillon, Marcia Eisenberg, Howard Engler, Rama Ghatti, Prashant Gupta, Susan Hicks, Jake Humphrey, Lax Iyer, Lisa Pfefferle, Manoj Jain, Matthew Robinson, Mohan Kolli, Brian Krueger, Tim Kuphal, Stanley Letovsky, Michael Levandoski, Craig Lukasik, Jonathan Meltzer, Brian Norvell, Mindy Nye, Scott Parker, Christos Petropoulos, John Pruitt, Steven Ragan, Scott Ryan, Mike Sapeta, Jana Schroth, Suresh Selvaraju, Goran Stevovic, Amanda Suchanek, Andrea Throop, Lyndon Tilson, Thomas Urban, Joe Voshell, Kimberly Wagner, Jonathan Williams, Mary Williamson, Qian Zeng, Tricia Zwiefelhofer, Clinton Paden, Duncan MacCannell	2024-10-23
EPI_ISL_19500057	2024-10-04	North America	USA	KP.2.2	Laboratory Corporation of America	Laboratory Branch, Coronaviruses and Other Respiratory Viruses Division, National Center for Immunization and Respiratory Diseases, Centers for Disease Control and Prevention (CDC)	Dakota Howard, Dhwani Batra, Peter Cook, Jason Caravas, Benjamin Rambo-Martin, Natalie Thornburg, Yvette Unoarumhi, Reina Chau, Kristine Lacek, Paritra Mandal, Moneeb Bajwa, Nehalraza Momin, Shatavia Morrison, Christopher Gulvik, Erisa Sula, Minoo Agarwal, Eyad Almasri, Debbie Boles, Ayla Burns, Nuthawin Charoensri, Oren Cohen, Susan Countryman, Mary Cristobal, Bobbi Croy, Suzanne Dale, Hrushikesh Deshmukh, Amanda Douglas, Vincent Drouillon, Marcia Eisenberg, Howard Engler, Rama Ghatti, Prashant Gupta, Susan Hicks, Jake Humphrey, Lax Iyer, Lisa Pfefferle, Manoj Jain, Matthew Robinson, Mohan Kolli, Brian Krueger, Tim Kuphal, Stanley Letovsky, Michael Levandoski, Craig Lukasik, Jonathan Meltzer, Brian Norvell, Mindy Nye, Scott Parker, Christos Petropoulos, John Pruitt, Steven Ragan, Scott Ryan, Mike Sapeta, Jana Schroth, Suresh Selvaraju, Goran Stevovic, Amanda Suchanek, Andrea Throop, Lyndon Tilson, Thomas Urban, Joe Voshell, Kimberly Wagner, Jonathan Williams, Mary Williamson, Qian Zeng, Tricia Zwiefelhofer, Clinton Paden, Duncan MacCannell	2024-10-23
EPI_ISL_19500061	2024-10-04	North America	USA	KP.2.2	Laboratory Corporation of America	Laboratory Branch, Coronaviruses and Other Respiratory Viruses Division, National Center for Immunization and Respiratory Diseases, Centers for Disease Control and Prevention (CDC)	Dakota Howard, Dhwani Batra, Peter Cook, Jason Caravas, Benjamin Rambo-Martin, Natalie Thornburg, Yvette Unoarumhi, Reina Chau, Kristine Lacek, Paritra Mandal, Moneeb Bajwa, Nehalraza Momin, Shatavia Morrison, Christopher Gulvik, Erisa Sula, Minoo Agarwal, Eyad Almasri, Debbie Boles, Ayla Burns, Nuthawin Charoensri, Oren Cohen, Susan Countryman, Mary Cristobal, Bobbi Croy, Suzanne Dale, Hrushikesh Deshmukh, Amanda Douglas, Vincent Drouillon, Marcia Eisenberg, Howard Engler, Rama Ghatti, Prashant Gupta, Susan Hicks, Jake Humphrey, Lax Iyer, Lisa Pfefferle, Manoj Jain, Matthew Robinson, Mohan Kolli, Brian Krueger, Tim Kuphal, Stanley Letovsky, Michael Levandoski, Craig Lukasik, Jonathan Meltzer, Brian Norvell, Mindy Nye, Scott Parker, Christos Petropoulos, John Pruitt, Steven Ragan, Scott Ryan, Mike Sapeta, Jana Schroth, Suresh Selvaraju, Goran Stevovic, Amanda Suchanek, Andrea Throop, Lyndon Tilson, Thomas Urban, Joe Voshell, Kimberly Wagner, Jonathan Williams, Mary Williamson, Qian Zeng, Tricia Zwiefelhofer, Clinton Paden, Duncan MacCannell	2024-10-23
EPI_ISL_19500056	2024-10-04	North America	USA	KP.3.1.1	Laboratory Corporation of America	Laboratory Branch, Coronaviruses and Other Respiratory Viruses Division, National Center for Immunization and Respiratory Diseases, Centers for Disease Control and Prevention (CDC)	Dakota Howard, Dhwani Batra, Peter Cook, Jason Caravas, Benjamin Rambo-Martin, Natalie Thornburg, Yvette Unoarumhi, Reina Chau, Kristine Lacek, Paritra Mandal, Moneeb Bajwa, Nehalraza Momin, Shatavia Morrison, Christopher Gulvik, Erisa Sula, Minoo Agarwal, Eyad Almasri, Debbie Boles, Ayla Burns, Nuthawin Charoensri, Oren Cohen, Susan Countryman, Mary Cristobal, Bobbi Croy, Suzanne Dale, Hrushikesh Deshmukh, Amanda Douglas, Vincent Drouillon, Marcia Eisenberg, Howard Engler, Rama Ghatti, Prashant Gupta, Susan Hicks, Jake Humphrey, Lax Iyer, Lisa Pfefferle, Manoj Jain, Matthew Robinson, Mohan Kolli, Brian Krueger, Tim Kuphal, Stanley Letovsky, Michael Levandoski, Craig Lukasik, Jonathan Meltzer, Brian Norvell, Mindy Nye, Scott Parker, Christos Petropoulos, John Pruitt, Steven Ragan, Scott Ryan, Mike Sapeta, Jana Schroth, Suresh Selvaraju, Goran Stevovic, Amanda Suchanek, Andrea Throop, Lyndon Tilson, Thomas Urban, Joe Voshell, Kimberly Wagner, Jonathan Williams, Mary Williamson, Qian Zeng, Tricia Zwiefelhofer, Clinton Paden, Duncan MacCannell	2024-10-23
EPI_ISL_19500066	2024-10-04	North America	USA	XEC	Laboratory Corporation of America	Laboratory Branch, Coronaviruses and Other Respiratory Viruses Division, National Center for Immunization and Respiratory Diseases, Centers for Disease Control and Prevention (CDC)	Dakota Howard, Dhwani Batra, Peter Cook, Jason Caravas, Benjamin Rambo-Martin, Natalie Thornburg, Yvette Unoarumhi, Reina Chau, Kristine Lacek, Paritra Mandal, Moneeb Bajwa, Nehalraza Momin, Shatavia Morrison, Christopher Gulvik, Erisa Sula, Minoo Agarwal, Eyad Almasri, Debbie Boles, Ayla Burns, Nuthawin Charoensri, Oren Cohen, Susan Countryman, Mary Cristobal, Bobbi Croy, Suzanne Dale, Hrushikesh Deshmukh, Amanda Douglas, Vincent Drouillon, Marcia Eisenberg, Howard Engler, Rama Ghatti, Prashant Gupta, Susan Hicks, Jake Humphrey, Lax Iyer, Lisa Pfefferle, Manoj Jain, Matthew Robinson, Mohan Kolli, Brian Krueger, Tim Kuphal, Stanley Letovsky, Michael Levandoski, Craig Lukasik, Jonathan Meltzer, Brian Norvell, Mindy Nye, Scott Parker, Christos Petropoulos, John Pruitt, Steven Ragan, Scott Ryan, Mike Sapeta, Jana Schroth, Suresh Selvaraju, Goran Stevovic, Amanda Suchanek, Andrea Throop, Lyndon Tilson, Thomas Urban, Joe Voshell, Kimberly Wagner, Jonathan Williams, Mary Williamson, Qian Zeng, Tricia Zwiefelhofer, Clinton Paden, Duncan MacCannell	2024-10-23
EPI_ISL_19500060	2024-10-04	North America	USA	KP.3.1.1	Laboratory Corporation of America	Laboratory Branch, Coronaviruses and Other Respiratory Viruses Division, National Center for Immunization and Respiratory Diseases, Centers for Disease Control and Prevention (CDC)	Dakota Howard, Dhwani Batra, Peter Cook, Jason Caravas, Benjamin Rambo-Martin, Natalie Thornburg, Yvette Unoarumhi, Reina Chau, Kristine Lacek, Paritra Mandal, Moneeb Bajwa, Nehalraza Momin, Shatavia Morrison, Christopher Gulvik, Erisa Sula, Minoo Agarwal, Eyad Almasri, Debbie Boles, Ayla Burns, Nuthawin Charoensri, Oren Cohen, Susan Countryman, Mary Cristobal, Bobbi Croy, Suzanne Dale, Hrushikesh Deshmukh, Amanda Douglas, Vincent Drouillon, Marcia Eisenberg, Howard Engler, Rama Ghatti, Prashant Gupta, Susan Hicks, Jake Humphrey, Lax Iyer, Lisa Pfefferle, Manoj Jain, Matthew Robinson, Mohan Kolli, Brian Krueger, Tim Kuphal, Stanley Letovsky, Michael Levandoski, Craig Lukasik, Jonathan Meltzer, Brian Norvell, Mindy Nye, Scott Parker, Christos Petropoulos, John Pruitt, Steven Ragan, Scott Ryan, Mike Sapeta, Jana Schroth, Suresh Selvaraju, Goran Stevovic, Amanda Suchanek, Andrea Throop, Lyndon Tilson, Thomas Urban, Joe Voshell, Kimberly Wagner, Jonathan Williams, Mary Williamson, Qian Zeng, Tricia Zwiefelhofer, Clinton Paden, Duncan MacCannell	2024-10-23
EPI_ISL_19500064	2024-10-04	North America	USA	LB.1.1	Laboratory Corporation of America	Laboratory Branch, Coronaviruses and Other Respiratory Viruses Division, National Center for Immunization and Respiratory Diseases, Centers for Disease Control and Prevention (CDC)	Dakota Howard, Dhwani Batra, Peter Cook, Jason Caravas, Benjamin Rambo-Martin, Natalie Thornburg, Yvette Unoarumhi, Reina Chau, Kristine Lacek, Paritra Mandal, Moneeb Bajwa, Nehalraza Momin, Shatavia Morrison, Christopher Gulvik, Erisa Sula, Minoo Agarwal, Eyad Almasri, Debbie Boles, Ayla Burns, Nuthawin Charoensri, Oren Cohen, Susan Countryman, Mary Cristobal, Bobbi Croy, Suzanne Dale, Hrushikesh Deshmukh, Amanda Douglas, Vincent Drouillon, Marcia Eisenberg, Howard Engler, Rama Ghatti, Prashant Gupta, Susan Hicks, Jake Humphrey, Lax Iyer, Lisa Pfefferle, Manoj Jain, Matthew Robinson, Mohan Kolli, Brian Krueger, Tim Kuphal, Stanley Letovsky, Michael Levandoski, Craig Lukasik, Jonathan Meltzer, Brian Norvell, Mindy Nye, Scott Parker, Christos Petropoulos, John Pruitt, Steven Ragan, Scott Ryan, Mike Sapeta, Jana Schroth, Suresh Selvaraju, Goran Stevovic, Amanda Suchanek, Andrea Throop, Lyndon Tilson, Thomas Urban, Joe Voshell, Kimberly Wagner, Jonathan Williams, Mary Williamson, Qian Zeng, Tricia Zwiefelhofer, Clinton Paden, Duncan MacCannell	2024-10-23
EPI_ISL_19500065	2024-10-04	North America	USA	LP.1	Laboratory Corporation of America	Laboratory Branch, Coronaviruses and Other Respiratory Viruses Division, National Center for Immunization and Respiratory Diseases, Centers for Disease Control and Prevention (CDC)	Dakota Howard, Dhwani Batra, Peter Cook, Jason Caravas, Benjamin Rambo-Martin, Natalie Thornburg, Yvette Unoarumhi, Reina Chau, Kristine Lacek, Paritra Mandal, Moneeb Bajwa, Nehalraza Momin, Shatavia Morrison, Christopher Gulvik, Erisa Sula, Minoo Agarwal, Eyad Almasri, Debbie Boles, Ayla Burns, Nuthawin Charoensri, Oren Cohen, Susan Countryman, Mary Cristobal, Bobbi Croy, Suzanne Dale, Hrushikesh Deshmukh, Amanda Douglas, Vincent Drouillon, Marcia Eisenberg, Howard Engler, Rama Ghatti, Prashant Gupta, Susan Hicks, Jake Humphrey, Lax Iyer, Lisa Pfefferle, Manoj Jain, Matthew Robinson, Mohan Kolli, Brian Krueger, Tim Kuphal, Stanley Letovsky, Michael Levandoski, Craig Lukasik, Jonathan Meltzer, Brian Norvell, Mindy Nye, Scott Parker, Christos Petropoulos, John Pruitt, Steven Ragan, Scott Ryan, Mike Sapeta, Jana Schroth, Suresh Selvaraju, Goran Stevovic, Amanda Suchanek, Andrea Throop, Lyndon Tilson, Thomas Urban, Joe Voshell, Kimberly Wagner, Jonathan Williams, Mary Williamson, Qian Zeng, Tricia Zwiefelhofer, Clinton Paden, Duncan MacCannell	2024-10-23
EPI_ISL_19500068	2024-10-05	North America	USA	JN.1.11.1	Laboratory Corporation of America	Laboratory Branch, Coronaviruses and Other Respiratory Viruses Division, National Center for Immunization and Respiratory Diseases, Centers for Disease Control and Prevention (CDC)	Dakota Howard, Dhwani Batra, Peter Cook, Jason Caravas, Benjamin Rambo-Martin, Natalie Thornburg, Yvette Unoarumhi, Reina Chau, Kristine Lacek, Paritra Mandal, Moneeb Bajwa, Nehalraza Momin, Shatavia Morrison, Christopher Gulvik, Erisa Sula, Minoo Agarwal, Eyad Almasri, Debbie Boles, Ayla Burns, Nuthawin Charoensri, Oren Cohen, Susan Countryman, Mary Cristobal, Bobbi Croy, Suzanne Dale, Hrushikesh Deshmukh, Amanda Douglas, Vincent Drouillon, Marcia Eisenberg, Howard Engler, Rama Ghatti, Prashant Gupta, Susan Hicks, Jake Humphrey, Lax Iyer, Lisa Pfefferle, Manoj Jain, Matthew Robinson, Mohan Kolli, Brian Krueger, Tim Kuphal, Stanley Letovsky, Michael Levandoski, Craig Lukasik, Jonathan Meltzer, Brian Norvell, Mindy Nye, Scott Parker, Christos Petropoulos, John Pruitt, Steven Ragan, Scott Ryan, Mike Sapeta, Jana Schroth, Suresh Selvaraju, Goran Stevovic, Amanda Suchanek, Andrea Throop, Lyndon Tilson, Thomas Urban, Joe Voshell, Kimberly Wagner, Jonathan Williams, Mary Williamson, Qian Zeng, Tricia Zwiefelhofer, Clinton Paden, Duncan MacCannell	2024-10-23
EPI_ISL_19500035	2024-10-02	North America	USA	KP.3	Laboratory Corporation of America	Laboratory Branch, Coronaviruses and Other Respiratory Viruses Division, National Center for Immunization and Respiratory Diseases, Centers for Disease Control and Prevention (CDC)	Dakota Howard, Dhwani Batra, Peter Cook, Jason Caravas, Benjamin Rambo-Martin, Natalie Thornburg, Yvette Unoarumhi, Reina Chau, Kristine Lacek, Paritra Mandal, Moneeb Bajwa, Nehalraza Momin, Shatavia Morrison, Christopher Gulvik, Erisa Sula, Minoo Agarwal, Eyad Almasri, Debbie Boles, Ayla Burns, Nuthawin Charoensri, Oren Cohen, Susan Countryman, Mary Cristobal, Bobbi Croy, Suzanne Dale, Hrushikesh Deshmukh, Amanda Douglas, Vincent Drouillon, Marcia Eisenberg, Howard Engler, Rama Ghatti, Prashant Gupta, Susan Hicks, Jake Humphrey, Lax Iyer, Lisa Pfefferle, Manoj Jain, Matthew Robinson, Mohan Kolli, Brian Krueger, Tim Kuphal, Stanley Letovsky, Michael Levandoski, Craig Lukasik, Jonathan Meltzer, Brian Norvell, Mindy Nye, Scott Parker, Christos Petropoulos, John Pruitt, Steven Ragan, Scott Ryan, Mike Sapeta, Jana Schroth, Suresh Selvaraju, Goran Stevovic, Amanda Suchanek, Andrea Throop, Lyndon Tilson, Thomas Urban, Joe Voshell, Kimberly Wagner, Jonathan Williams, Mary Williamson, Qian Zeng, Tricia Zwiefelhofer, Clinton Paden, Duncan MacCannell	2024-10-23
EPI_ISL_19500071	2024-10-05	North America	USA	LP.1	Laboratory Corporation of America	Laboratory Branch, Coronaviruses and Other Respiratory Viruses Division, National Center for Immunization and Respiratory Diseases, Centers for Disease Control and Prevention (CDC)	Dakota Howard, Dhwani Batra, Peter Cook, Jason Caravas, Benjamin Rambo-Martin, Natalie Thornburg, Yvette Unoarumhi, Reina Chau, Kristine Lacek, Paritra Mandal, Moneeb Bajwa, Nehalraza Momin, Shatavia Morrison, Christopher Gulvik, Erisa Sula, Minoo Agarwal, Eyad Almasri, Debbie Boles, Ayla Burns, Nuthawin Charoensri, Oren Cohen, Susan Countryman, Mary Cristobal, Bobbi Croy, Suzanne Dale, Hrushikesh Deshmukh, Amanda Douglas, Vincent Drouillon, Marcia Eisenberg, Howard Engler, Rama Ghatti, Prashant Gupta, Susan Hicks, Jake Humphrey, Lax Iyer, Lisa Pfefferle, Manoj Jain, Matthew Robinson, Mohan Kolli, Brian Krueger, Tim Kuphal, Stanley Letovsky, Michael Levandoski, Craig Lukasik, Jonathan Meltzer, Brian Norvell, Mindy Nye, Scott Parker, Christos Petropoulos, John Pruitt, Steven Ragan, Scott Ryan, Mike Sapeta, Jana Schroth, Suresh Selvaraju, Goran Stevovic, Amanda Suchanek, Andrea Throop, Lyndon Tilson, Thomas Urban, Joe Voshell, Kimberly Wagner, Jonathan Williams, Mary Williamson, Qian Zeng, Tricia Zwiefelhofer, Clinton Paden, Duncan MacCannell	2024-10-23
EPI_ISL_19500070	2024-10-05	North America	USA	JN.1.16.1	Laboratory Corporation of America	Laboratory Branch, Coronaviruses and Other Respiratory Viruses Division, National Center for Immunization and Respiratory Diseases, Centers for Disease Control and Prevention (CDC)	Dakota Howard, Dhwani Batra, Peter Cook, Jason Caravas, Benjamin Rambo-Martin, Natalie Thornburg, Yvette Unoarumhi, Reina Chau, Kristine Lacek, Paritra Mandal, Moneeb Bajwa, Nehalraza Momin, Shatavia Morrison, Christopher Gulvik, Erisa Sula, Minoo Agarwal, Eyad Almasri, Debbie Boles, Ayla Burns, Nuthawin Charoensri, Oren Cohen, Susan Countryman, Mary Cristobal, Bobbi Croy, Suzanne Dale, Hrushikesh Deshmukh, Amanda Douglas, Vincent Drouillon, Marcia Eisenberg, Howard Engler, Rama Ghatti, Prashant Gupta, Susan Hicks, Jake Humphrey, Lax Iyer, Lisa Pfefferle, Manoj Jain, Matthew Robinson, Mohan Kolli, Brian Krueger, Tim Kuphal, Stanley Letovsky, Michael Levandoski, Craig Lukasik, Jonathan Meltzer, Brian Norvell, Mindy Nye, Scott Parker, Christos Petropoulos, John Pruitt, Steven Ragan, Scott Ryan, Mike Sapeta, Jana Schroth, Suresh Selvaraju, Goran Stevovic, Amanda Suchanek, Andrea Throop, Lyndon Tilson, Thomas Urban, Joe Voshell, Kimberly Wagner, Jonathan Williams, Mary Williamson, Qian Zeng, Tricia Zwiefelhofer, Clinton Paden, Duncan MacCannell	2024-10-23
EPI_ISL_19500072	2024-10-05	North America	USA	KP.2	Laboratory Corporation of America	Laboratory Branch, Coronaviruses and Other Respiratory Viruses Division, National Center for Immunization and Respiratory Diseases, Centers for Disease Control and Prevention (CDC)	Dakota Howard, Dhwani Batra, Peter Cook, Jason Caravas, Benjamin Rambo-Martin, Natalie Thornburg, Yvette Unoarumhi, Reina Chau, Kristine Lacek, Paritra Mandal, Moneeb Bajwa, Nehalraza Momin, Shatavia Morrison, Christopher Gulvik, Erisa Sula, Minoo Agarwal, Eyad Almasri, Debbie Boles, Ayla Burns, Nuthawin Charoensri, Oren Cohen, Susan Countryman, Mary Cristobal, Bobbi Croy, Suzanne Dale, Hrushikesh Deshmukh, Amanda Douglas, Vincent Drouillon, Marcia Eisenberg, Howard Engler, Rama Ghatti, Prashant Gupta, Susan Hicks, Jake Humphrey, Lax Iyer, Lisa Pfefferle, Manoj Jain, Matthew Robinson, Mohan Kolli, Brian Krueger, Tim Kuphal, Stanley Letovsky, Michael Levandoski, Craig Lukasik, Jonathan Meltzer, Brian Norvell, Mindy Nye, Scott Parker, Christos Petropoulos, John Pruitt, Steven Ragan, Scott Ryan, Mike Sapeta, Jana Schroth, Suresh Selvaraju, Goran Stevovic, Amanda Suchanek, Andrea Throop, Lyndon Tilson, Thomas Urban, Joe Voshell, Kimberly Wagner, Jonathan Williams, Mary Williamson, Qian Zeng, Tricia Zwiefelhofer, Clinton Paden, Duncan MacCannell	2024-10-23
EPI_ISL_19500033	2024-10-02	North America	USA	KP.3.1.1	Laboratory Corporation of America	Laboratory Branch, Coronaviruses and Other Respiratory Viruses Division, National Center for Immunization and Respiratory Diseases, Centers for Disease Control and Prevention (CDC)	Dakota Howard, Dhwani Batra, Peter Cook, Jason Caravas, Benjamin Rambo-Martin, Natalie Thornburg, Yvette Unoarumhi, Reina Chau, Kristine Lacek, Paritra Mandal, Moneeb Bajwa, Nehalraza Momin, Shatavia Morrison, Christopher Gulvik, Erisa Sula, Minoo Agarwal, Eyad Almasri, Debbie Boles, Ayla Burns, Nuthawin Charoensri, Oren Cohen, Susan Countryman, Mary Cristobal, Bobbi Croy, Suzanne Dale, Hrushikesh Deshmukh, Amanda Douglas, Vincent Drouillon, Marcia Eisenberg, Howard Engler, Rama Ghatti, Prashant Gupta, Susan Hicks, Jake Humphrey, Lax Iyer, Lisa Pfefferle, Manoj Jain, Matthew Robinson, Mohan Kolli, Brian Krueger, Tim Kuphal, Stanley Letovsky, Michael Levandoski, Craig Lukasik, Jonathan Meltzer, Brian Norvell, Mindy Nye, Scott Parker, Christos Petropoulos, John Pruitt, Steven Ragan, Scott Ryan, Mike Sapeta, Jana Schroth, Suresh Selvaraju, Goran Stevovic, Amanda Suchanek, Andrea Throop, Lyndon Tilson, Thomas Urban, Joe Voshell, Kimberly Wagner, Jonathan Williams, Mary Williamson, Qian Zeng, Tricia Zwiefelhofer, Clinton Paden, Duncan MacCannell	2024-10-23
EPI_ISL_19500075	2024-10-06	North America	USA	XEC	Laboratory Corporation of America	Laboratory Branch, Coronaviruses and Other Respiratory Viruses Division, National Center for Immunization and Respiratory Diseases, Centers for Disease Control and Prevention (CDC)	Dakota Howard, Dhwani Batra, Peter Cook, Jason Caravas, Benjamin Rambo-Martin, Natalie Thornburg, Yvette Unoarumhi, Reina Chau, Kristine Lacek, Paritra Mandal, Moneeb Bajwa, Nehalraza Momin, Shatavia Morrison, Christopher Gulvik, Erisa Sula, Minoo Agarwal, Eyad Almasri, Debbie Boles, Ayla Burns, Nuthawin Charoensri, Oren Cohen, Susan Countryman, Mary Cristobal, Bobbi Croy, Suzanne Dale, Hrushikesh Deshmukh, Amanda Douglas, Vincent Drouillon, Marcia Eisenberg, Howard Engler, Rama Ghatti, Prashant Gupta, Susan Hicks, Jake Humphrey, Lax Iyer, Lisa Pfefferle, Manoj Jain, Matthew Robinson, Mohan Kolli, Brian Krueger, Tim Kuphal, Stanley Letovsky, Michael Levandoski, Craig Lukasik, Jonathan Meltzer, Brian Norvell, Mindy Nye, Scott Parker, Christos Petropoulos, John Pruitt, Steven Ragan, Scott Ryan, Mike Sapeta, Jana Schroth, Suresh Selvaraju, Goran Stevovic, Amanda Suchanek, Andrea Throop, Lyndon Tilson, Thomas Urban, Joe Voshell, Kimberly Wagner, Jonathan Williams, Mary Williamson, Qian Zeng, Tricia Zwiefelhofer, Clinton Paden, Duncan MacCannell	2024-10-23
EPI_ISL_19500074	2024-10-06	North America	USA	KP.3.1.1	Laboratory Corporation of America	Laboratory Branch, Coronaviruses and Other Respiratory Viruses Division, National Center for Immunization and Respiratory Diseases, Centers for Disease Control and Prevention (CDC)	Dakota Howard, Dhwani Batra, Peter Cook, Jason Caravas, Benjamin Rambo-Martin, Natalie Thornburg, Yvette Unoarumhi, Reina Chau, Kristine Lacek, Paritra Mandal, Moneeb Bajwa, Nehalraza Momin, Shatavia Morrison, Christopher Gulvik, Erisa Sula, Minoo Agarwal, Eyad Almasri, Debbie Boles, Ayla Burns, Nuthawin Charoensri, Oren Cohen, Susan Countryman, Mary Cristobal, Bobbi Croy, Suzanne Dale, Hrushikesh Deshmukh, Amanda Douglas, Vincent Drouillon, Marcia Eisenberg, Howard Engler, Rama Ghatti, Prashant Gupta, Susan Hicks, Jake Humphrey, Lax Iyer, Lisa Pfefferle, Manoj Jain, Matthew Robinson, Mohan Kolli, Brian Krueger, Tim Kuphal, Stanley Letovsky, Michael Levandoski, Craig Lukasik, Jonathan Meltzer, Brian Norvell, Mindy Nye, Scott Parker, Christos Petropoulos, John Pruitt, Steven Ragan, Scott Ryan, Mike Sapeta, Jana Schroth, Suresh Selvaraju, Goran Stevovic, Amanda Suchanek, Andrea Throop, Lyndon Tilson, Thomas Urban, Joe Voshell, Kimberly Wagner, Jonathan Williams, Mary Williamson, Qian Zeng, Tricia Zwiefelhofer, Clinton Paden, Duncan MacCannell	2024-10-23
EPI_ISL_19500153	2024-10-09	North America	USA	KP.3.1.1	Laboratory Corporation of America	Laboratory Branch, Coronaviruses and Other Respiratory Viruses Division, National Center for Immunization and Respiratory Diseases, Centers for Disease Control and Prevention (CDC)	Dakota Howard, Dhwani Batra, Peter Cook, Jason Caravas, Benjamin Rambo-Martin, Natalie Thornburg, Yvette Unoarumhi, Reina Chau, Kristine Lacek, Paritra Mandal, Moneeb Bajwa, Nehalraza Momin, Shatavia Morrison, Christopher Gulvik, Erisa Sula, Minoo Agarwal, Eyad Almasri, Debbie Boles, Ayla Burns, Nuthawin Charoensri, Oren Cohen, Susan Countryman, Mary Cristobal, Bobbi Croy, Suzanne Dale, Hrushikesh Deshmukh, Amanda Douglas, Vincent Drouillon, Marcia Eisenberg, Howard Engler, Rama Ghatti, Prashant Gupta, Susan Hicks, Jake Humphrey, Lax Iyer, Lisa Pfefferle, Manoj Jain, Matthew Robinson, Mohan Kolli, Brian Krueger, Tim Kuphal, Stanley Letovsky, Michael Levandoski, Craig Lukasik, Jonathan Meltzer, Brian Norvell, Mindy Nye, Scott Parker, Christos Petropoulos, John Pruitt, Steven Ragan, Scott Ryan, Mike Sapeta, Jana Schroth, Suresh Selvaraju, Goran Stevovic, Amanda Suchanek, Andrea Throop, Lyndon Tilson, Thomas Urban, Joe Voshell, Kimberly Wagner, Jonathan Williams, Mary Williamson, Qian Zeng, Tricia Zwiefelhofer, Clinton Paden, Duncan MacCannell	2024-10-23
EPI_ISL_19500039	2024-10-03	North America	USA	KP.3.1	Laboratory Corporation of America	Laboratory Branch, Coronaviruses and Other Respiratory Viruses Division, National Center for Immunization and Respiratory Diseases, Centers for Disease Control and Prevention (CDC)	Dakota Howard, Dhwani Batra, Peter Cook, Jason Caravas, Benjamin Rambo-Martin, Natalie Thornburg, Yvette Unoarumhi, Reina Chau, Kristine Lacek, Paritra Mandal, Moneeb Bajwa, Nehalraza Momin, Shatavia Morrison, Christopher Gulvik, Erisa Sula, Minoo Agarwal, Eyad Almasri, Debbie Boles, Ayla Burns, Nuthawin Charoensri, Oren Cohen, Susan Countryman, Mary Cristobal, Bobbi Croy, Suzanne Dale, Hrushikesh Deshmukh, Amanda Douglas, Vincent Drouillon, Marcia Eisenberg, Howard Engler, Rama Ghatti, Prashant Gupta, Susan Hicks, Jake Humphrey, Lax Iyer, Lisa Pfefferle, Manoj Jain, Matthew Robinson, Mohan Kolli, Brian Krueger, Tim Kuphal, Stanley Letovsky, Michael Levandoski, Craig Lukasik, Jonathan Meltzer, Brian Norvell, Mindy Nye, Scott Parker, Christos Petropoulos, John Pruitt, Steven Ragan, Scott Ryan, Mike Sapeta, Jana Schroth, Suresh Selvaraju, Goran Stevovic, Amanda Suchanek, Andrea Throop, Lyndon Tilson, Thomas Urban, Joe Voshell, Kimberly Wagner, Jonathan Williams, Mary Williamson, Qian Zeng, Tricia Zwiefelhofer, Clinton Paden, Duncan MacCannell	2024-10-23
EPI_ISL_19500155	2024-10-09	North America	USA	KP.4.1.3	Laboratory Corporation of America	Laboratory Branch, Coronaviruses and Other Respiratory Viruses Division, National Center for Immunization and Respiratory Diseases, Centers for Disease Control and Prevention (CDC)	Dakota Howard, Dhwani Batra, Peter Cook, Jason Caravas, Benjamin Rambo-Martin, Natalie Thornburg, Yvette Unoarumhi, Reina Chau, Kristine Lacek, Paritra Mandal, Moneeb Bajwa, Nehalraza Momin, Shatavia Morrison, Christopher Gulvik, Erisa Sula, Minoo Agarwal, Eyad Almasri, Debbie Boles, Ayla Burns, Nuthawin Charoensri, Oren Cohen, Susan Countryman, Mary Cristobal, Bobbi Croy, Suzanne Dale, Hrushikesh Deshmukh, Amanda Douglas, Vincent Drouillon, Marcia Eisenberg, Howard Engler, Rama Ghatti, Prashant Gupta, Susan Hicks, Jake Humphrey, Lax Iyer, Lisa Pfefferle, Manoj Jain, Matthew Robinson, Mohan Kolli, Brian Krueger, Tim Kuphal, Stanley Letovsky, Michael Levandoski, Craig Lukasik, Jonathan Meltzer, Brian Norvell, Mindy Nye, Scott Parker, Christos Petropoulos, John Pruitt, Steven Ragan, Scott Ryan, Mike Sapeta, Jana Schroth, Suresh Selvaraju, Goran Stevovic, Amanda Suchanek, Andrea Throop, Lyndon Tilson, Thomas Urban, Joe Voshell, Kimberly Wagner, Jonathan Williams, Mary Williamson, Qian Zeng, Tricia Zwiefelhofer, Clinton Paden, Duncan MacCannell	2024-10-23
EPI_ISL_19500034	2024-10-02	North America	USA	KP.3.1.1	Laboratory Corporation of America	Laboratory Branch, Coronaviruses and Other Respiratory Viruses Division, National Center for Immunization and Respiratory Diseases, Centers for Disease Control and Prevention (CDC)	Dakota Howard, Dhwani Batra, Peter Cook, Jason Caravas, Benjamin Rambo-Martin, Natalie Thornburg, Yvette Unoarumhi, Reina Chau, Kristine Lacek, Paritra Mandal, Moneeb Bajwa, Nehalraza Momin, Shatavia Morrison, Christopher Gulvik, Erisa Sula, Minoo Agarwal, Eyad Almasri, Debbie Boles, Ayla Burns, Nuthawin Charoensri, Oren Cohen, Susan Countryman, Mary Cristobal, Bobbi Croy, Suzanne Dale, Hrushikesh Deshmukh, Amanda Douglas, Vincent Drouillon, Marcia Eisenberg, Howard Engler, Rama Ghatti, Prashant Gupta, Susan Hicks, Jake Humphrey, Lax Iyer, Lisa Pfefferle, Manoj Jain, Matthew Robinson, Mohan Kolli, Brian Krueger, Tim Kuphal, Stanley Letovsky, Michael Levandoski, Craig Lukasik, Jonathan Meltzer, Brian Norvell, Mindy Nye, Scott Parker, Christos Petropoulos, John Pruitt, Steven Ragan, Scott Ryan, Mike Sapeta, Jana Schroth, Suresh Selvaraju, Goran Stevovic, Amanda Suchanek, Andrea Throop, Lyndon Tilson, Thomas Urban, Joe Voshell, Kimberly Wagner, Jonathan Williams, Mary Williamson, Qian Zeng, Tricia Zwiefelhofer, Clinton Paden, Duncan MacCannell	2024-10-23
EPI_ISL_19500038	2024-10-02	North America	USA	KP.3.2	Laboratory Corporation of America	Laboratory Branch, Coronaviruses and Other Respiratory Viruses Division, National Center for Immunization and Respiratory Diseases, Centers for Disease Control and Prevention (CDC)	Dakota Howard, Dhwani Batra, Peter Cook, Jason Caravas, Benjamin Rambo-Martin, Natalie Thornburg, Yvette Unoarumhi, Reina Chau, Kristine Lacek, Paritra Mandal, Moneeb Bajwa, Nehalraza Momin, Shatavia Morrison, Christopher Gulvik, Erisa Sula, Minoo Agarwal, Eyad Almasri, Debbie Boles, Ayla Burns, Nuthawin Charoensri, Oren Cohen, Susan Countryman, Mary Cristobal, Bobbi Croy, Suzanne Dale, Hrushikesh Deshmukh, Amanda Douglas, Vincent Drouillon, Marcia Eisenberg, Howard Engler, Rama Ghatti, Prashant Gupta, Susan Hicks, Jake Humphrey, Lax Iyer, Lisa Pfefferle, Manoj Jain, Matthew Robinson, Mohan Kolli, Brian Krueger, Tim Kuphal, Stanley Letovsky, Michael Levandoski, Craig Lukasik, Jonathan Meltzer, Brian Norvell, Mindy Nye, Scott Parker, Christos Petropoulos, John Pruitt, Steven Ragan, Scott Ryan, Mike Sapeta, Jana Schroth, Suresh Selvaraju, Goran Stevovic, Amanda Suchanek, Andrea Throop, Lyndon Tilson, Thomas Urban, Joe Voshell, Kimberly Wagner, Jonathan Williams, Mary Williamson, Qian Zeng, Tricia Zwiefelhofer, Clinton Paden, Duncan MacCannell	2024-10-23
EPI_ISL_19500158	2024-10-09	North America	USA	KP.3.1.1	Laboratory Corporation of America	Laboratory Branch, Coronaviruses and Other Respiratory Viruses Division, National Center for Immunization and Respiratory Diseases, Centers for Disease Control and Prevention (CDC)	Dakota Howard, Dhwani Batra, Peter Cook, Jason Caravas, Benjamin Rambo-Martin, Natalie Thornburg, Yvette Unoarumhi, Reina Chau, Kristine Lacek, Paritra Mandal, Moneeb Bajwa, Nehalraza Momin, Shatavia Morrison, Christopher Gulvik, Erisa Sula, Minoo Agarwal, Eyad Almasri, Debbie Boles, Ayla Burns, Nuthawin Charoensri, Oren Cohen, Susan Countryman, Mary Cristobal, Bobbi Croy, Suzanne Dale, Hrushikesh Deshmukh, Amanda Douglas, Vincent Drouillon, Marcia Eisenberg, Howard Engler, Rama Ghatti, Prashant Gupta, Susan Hicks, Jake Humphrey, Lax Iyer, Lisa Pfefferle, Manoj Jain, Matthew Robinson, Mohan Kolli, Brian Krueger, Tim Kuphal, Stanley Letovsky, Michael Levandoski, Craig Lukasik, Jonathan Meltzer, Brian Norvell, Mindy Nye, Scott Parker, Christos Petropoulos, John Pruitt, Steven Ragan, Scott Ryan, Mike Sapeta, Jana Schroth, Suresh Selvaraju, Goran Stevovic, Amanda Suchanek, Andrea Throop, Lyndon Tilson, Thomas Urban, Joe Voshell, Kimberly Wagner, Jonathan Williams, Mary Williamson, Qian Zeng, Tricia Zwiefelhofer, Clinton Paden, Duncan MacCannell	2024-10-23
EPI_ISL_19500036	2024-10-02	North America	USA	KP.3.1.1	Laboratory Corporation of America	Laboratory Branch, Coronaviruses and Other Respiratory Viruses Division, National Center for Immunization and Respiratory Diseases, Centers for Disease Control and Prevention (CDC)	Dakota Howard, Dhwani Batra, Peter Cook, Jason Caravas, Benjamin Rambo-Martin, Natalie Thornburg, Yvette Unoarumhi, Reina Chau, Kristine Lacek, Paritra Mandal, Moneeb Bajwa, Nehalraza Momin, Shatavia Morrison, Christopher Gulvik, Erisa Sula, Minoo Agarwal, Eyad Almasri, Debbie Boles, Ayla Burns, Nuthawin Charoensri, Oren Cohen, Susan Countryman, Mary Cristobal, Bobbi Croy, Suzanne Dale, Hrushikesh Deshmukh, Amanda Douglas, Vincent Drouillon, Marcia Eisenberg, Howard Engler, Rama Ghatti, Prashant Gupta, Susan Hicks, Jake Humphrey, Lax Iyer, Lisa Pfefferle, Manoj Jain, Matthew Robinson, Mohan Kolli, Brian Krueger, Tim Kuphal, Stanley Letovsky, Michael Levandoski, Craig Lukasik, Jonathan Meltzer, Brian Norvell, Mindy Nye, Scott Parker, Christos Petropoulos, John Pruitt, Steven Ragan, Scott Ryan, Mike Sapeta, Jana Schroth, Suresh Selvaraju, Goran Stevovic, Amanda Suchanek, Andrea Throop, Lyndon Tilson, Thomas Urban, Joe Voshell, Kimberly Wagner, Jonathan Williams, Mary Williamson, Qian Zeng, Tricia Zwiefelhofer, Clinton Paden, Duncan MacCannell	2024-10-23
EPI_ISL_19500157	2024-10-09	North America	USA	KP.3.1.1	Laboratory Corporation of America	Laboratory Branch, Coronaviruses and Other Respiratory Viruses Division, National Center for Immunization and Respiratory Diseases, Centers for Disease Control and Prevention (CDC)	Dakota Howard, Dhwani Batra, Peter Cook, Jason Caravas, Benjamin Rambo-Martin, Natalie Thornburg, Yvette Unoarumhi, Reina Chau, Kristine Lacek, Paritra Mandal, Moneeb Bajwa, Nehalraza Momin, Shatavia Morrison, Christopher Gulvik, Erisa Sula, Minoo Agarwal, Eyad Almasri, Debbie Boles, Ayla Burns, Nuthawin Charoensri, Oren Cohen, Susan Countryman, Mary Cristobal, Bobbi Croy, Suzanne Dale, Hrushikesh Deshmukh, Amanda Douglas, Vincent Drouillon, Marcia Eisenberg, Howard Engler, Rama Ghatti, Prashant Gupta, Susan Hicks, Jake Humphrey, Lax Iyer, Lisa Pfefferle, Manoj Jain, Matthew Robinson, Mohan Kolli, Brian Krueger, Tim Kuphal, Stanley Letovsky, Michael Levandoski, Craig Lukasik, Jonathan Meltzer, Brian Norvell, Mindy Nye, Scott Parker, Christos Petropoulos, John Pruitt, Steven Ragan, Scott Ryan, Mike Sapeta, Jana Schroth, Suresh Selvaraju, Goran Stevovic, Amanda Suchanek, Andrea Throop, Lyndon Tilson, Thomas Urban, Joe Voshell, Kimberly Wagner, Jonathan Williams, Mary Williamson, Qian Zeng, Tricia Zwiefelhofer, Clinton Paden, Duncan MacCannell	2024-10-23
EPI_ISL_19500040	2024-10-03	North America	USA	XEC	Laboratory Corporation of America	Laboratory Branch, Coronaviruses and Other Respiratory Viruses Division, National Center for Immunization and Respiratory Diseases, Centers for Disease Control and Prevention (CDC)	Dakota Howard, Dhwani Batra, Peter Cook, Jason Caravas, Benjamin Rambo-Martin, Natalie Thornburg, Yvette Unoarumhi, Reina Chau, Kristine Lacek, Paritra Mandal, Moneeb Bajwa, Nehalraza Momin, Shatavia Morrison, Christopher Gulvik, Erisa Sula, Minoo Agarwal, Eyad Almasri, Debbie Boles, Ayla Burns, Nuthawin Charoensri, Oren Cohen, Susan Countryman, Mary Cristobal, Bobbi Croy, Suzanne Dale, Hrushikesh Deshmukh, Amanda Douglas, Vincent Drouillon, Marcia Eisenberg, Howard Engler, Rama Ghatti, Prashant Gupta, Susan Hicks, Jake Humphrey, Lax Iyer, Lisa Pfefferle, Manoj Jain, Matthew Robinson, Mohan Kolli, Brian Krueger, Tim Kuphal, Stanley Letovsky, Michael Levandoski, Craig Lukasik, Jonathan Meltzer, Brian Norvell, Mindy Nye, Scott Parker, Christos Petropoulos, John Pruitt, Steven Ragan, Scott Ryan, Mike Sapeta, Jana Schroth, Suresh Selvaraju, Goran Stevovic, Amanda Suchanek, Andrea Throop, Lyndon Tilson, Thomas Urban, Joe Voshell, Kimberly Wagner, Jonathan Williams, Mary Williamson, Qian Zeng, Tricia Zwiefelhofer, Clinton Paden, Duncan MacCannell	2024-10-23
EPI_ISL_19500161	2024-10-09	North America	USA	JN.1.16	Laboratory Corporation of America	Laboratory Branch, Coronaviruses and Other Respiratory Viruses Division, National Center for Immunization and Respiratory Diseases, Centers for Disease Control and Prevention (CDC)	Dakota Howard, Dhwani Batra, Peter Cook, Jason Caravas, Benjamin Rambo-Martin, Natalie Thornburg, Yvette Unoarumhi, Reina Chau, Kristine Lacek, Paritra Mandal, Moneeb Bajwa, Nehalraza Momin, Shatavia Morrison, Christopher Gulvik, Erisa Sula, Minoo Agarwal, Eyad Almasri, Debbie Boles, Ayla Burns, Nuthawin Charoensri, Oren Cohen, Susan Countryman, Mary Cristobal, Bobbi Croy, Suzanne Dale, Hrushikesh Deshmukh, Amanda Douglas, Vincent Drouillon, Marcia Eisenberg, Howard Engler, Rama Ghatti, Prashant Gupta, Susan Hicks, Jake Humphrey, Lax Iyer, Lisa Pfefferle, Manoj Jain, Matthew Robinson, Mohan Kolli, Brian Krueger, Tim Kuphal, Stanley Letovsky, Michael Levandoski, Craig Lukasik, Jonathan Meltzer, Brian Norvell, Mindy Nye, Scott Parker, Christos Petropoulos, John Pruitt, Steven Ragan, Scott Ryan, Mike Sapeta, Jana Schroth, Suresh Selvaraju, Goran Stevovic, Amanda Suchanek, Andrea Throop, Lyndon Tilson, Thomas Urban, Joe Voshell, Kimberly Wagner, Jonathan Williams, Mary Williamson, Qian Zeng, Tricia Zwiefelhofer, Clinton Paden, Duncan MacCannell	2024-10-23
EPI_ISL_19500160	2024-10-09	North America	USA	KP.3.1.1	Laboratory Corporation of America	Laboratory Branch, Coronaviruses and Other Respiratory Viruses Division, National Center for Immunization and Respiratory Diseases, Centers for Disease Control and Prevention (CDC)	Dakota Howard, Dhwani Batra, Peter Cook, Jason Caravas, Benjamin Rambo-Martin, Natalie Thornburg, Yvette Unoarumhi, Reina Chau, Kristine Lacek, Paritra Mandal, Moneeb Bajwa, Nehalraza Momin, Shatavia Morrison, Christopher Gulvik, Erisa Sula, Minoo Agarwal, Eyad Almasri, Debbie Boles, Ayla Burns, Nuthawin Charoensri, Oren Cohen, Susan Countryman, Mary Cristobal, Bobbi Croy, Suzanne Dale, Hrushikesh Deshmukh, Amanda Douglas, Vincent Drouillon, Marcia Eisenberg, Howard Engler, Rama Ghatti, Prashant Gupta, Susan Hicks, Jake Humphrey, Lax Iyer, Lisa Pfefferle, Manoj Jain, Matthew Robinson, Mohan Kolli, Brian Krueger, Tim Kuphal, Stanley Letovsky, Michael Levandoski, Craig Lukasik, Jonathan Meltzer, Brian Norvell, Mindy Nye, Scott Parker, Christos Petropoulos, John Pruitt, Steven Ragan, Scott Ryan, Mike Sapeta, Jana Schroth, Suresh Selvaraju, Goran Stevovic, Amanda Suchanek, Andrea Throop, Lyndon Tilson, Thomas Urban, Joe Voshell, Kimberly Wagner, Jonathan Williams, Mary Williamson, Qian Zeng, Tricia Zwiefelhofer, Clinton Paden, Duncan MacCannell	2024-10-23
EPI_ISL_19500013	2024-10-01	North America	USA	KP.3.1.1	Laboratory Corporation of America	Laboratory Branch, Coronaviruses and Other Respiratory Viruses Division, National Center for Immunization and Respiratory Diseases, Centers for Disease Control and Prevention (CDC)	Dakota Howard, Dhwani Batra, Peter Cook, Jason Caravas, Benjamin Rambo-Martin, Natalie Thornburg, Yvette Unoarumhi, Reina Chau, Kristine Lacek, Paritra Mandal, Moneeb Bajwa, Nehalraza Momin, Shatavia Morrison, Christopher Gulvik, Erisa Sula, Minoo Agarwal, Eyad Almasri, Debbie Boles, Ayla Burns, Nuthawin Charoensri, Oren Cohen, Susan Countryman, Mary Cristobal, Bobbi Croy, Suzanne Dale, Hrushikesh Deshmukh, Amanda Douglas, Vincent Drouillon, Marcia Eisenberg, Howard Engler, Rama Ghatti, Prashant Gupta, Susan Hicks, Jake Humphrey, Lax Iyer, Lisa Pfefferle, Manoj Jain, Matthew Robinson, Mohan Kolli, Brian Krueger, Tim Kuphal, Stanley Letovsky, Michael Levandoski, Craig Lukasik, Jonathan Meltzer, Brian Norvell, Mindy Nye, Scott Parker, Christos Petropoulos, John Pruitt, Steven Ragan, Scott Ryan, Mike Sapeta, Jana Schroth, Suresh Selvaraju, Goran Stevovic, Amanda Suchanek, Andrea Throop, Lyndon Tilson, Thomas Urban, Joe Voshell, Kimberly Wagner, Jonathan Williams, Mary Williamson, Qian Zeng, Tricia Zwiefelhofer, Clinton Paden, Duncan MacCannell	2024-10-23
EPI_ISL_19500042	2024-10-03	North America	USA	XEC	Laboratory Corporation of America	Laboratory Branch, Coronaviruses and Other Respiratory Viruses Division, National Center for Immunization and Respiratory Diseases, Centers for Disease Control and Prevention (CDC)	Dakota Howard, Dhwani Batra, Peter Cook, Jason Caravas, Benjamin Rambo-Martin, Natalie Thornburg, Yvette Unoarumhi, Reina Chau, Kristine Lacek, Paritra Mandal, Moneeb Bajwa, Nehalraza Momin, Shatavia Morrison, Christopher Gulvik, Erisa Sula, Minoo Agarwal, Eyad Almasri, Debbie Boles, Ayla Burns, Nuthawin Charoensri, Oren Cohen, Susan Countryman, Mary Cristobal, Bobbi Croy, Suzanne Dale, Hrushikesh Deshmukh, Amanda Douglas, Vincent Drouillon, Marcia Eisenberg, Howard Engler, Rama Ghatti, Prashant Gupta, Susan Hicks, Jake Humphrey, Lax Iyer, Lisa Pfefferle, Manoj Jain, Matthew Robinson, Mohan Kolli, Brian Krueger, Tim Kuphal, Stanley Letovsky, Michael Levandoski, Craig Lukasik, Jonathan Meltzer, Brian Norvell, Mindy Nye, Scott Parker, Christos Petropoulos, John Pruitt, Steven Ragan, Scott Ryan, Mike Sapeta, Jana Schroth, Suresh Selvaraju, Goran Stevovic, Amanda Suchanek, Andrea Throop, Lyndon Tilson, Thomas Urban, Joe Voshell, Kimberly Wagner, Jonathan Williams, Mary Williamson, Qian Zeng, Tricia Zwiefelhofer, Clinton Paden, Duncan MacCannell	2024-10-23
EPI_ISL_19500163	2024-10-09	North America	USA	KP.2.3	Laboratory Corporation of America	Laboratory Branch, Coronaviruses and Other Respiratory Viruses Division, National Center for Immunization and Respiratory Diseases, Centers for Disease Control and Prevention (CDC)	Dakota Howard, Dhwani Batra, Peter Cook, Jason Caravas, Benjamin Rambo-Martin, Natalie Thornburg, Yvette Unoarumhi, Reina Chau, Kristine Lacek, Paritra Mandal, Moneeb Bajwa, Nehalraza Momin, Shatavia Morrison, Christopher Gulvik, Erisa Sula, Minoo Agarwal, Eyad Almasri, Debbie Boles, Ayla Burns, Nuthawin Charoensri, Oren Cohen, Susan Countryman, Mary Cristobal, Bobbi Croy, Suzanne Dale, Hrushikesh Deshmukh, Amanda Douglas, Vincent Drouillon, Marcia Eisenberg, Howard Engler, Rama Ghatti, Prashant Gupta, Susan Hicks, Jake Humphrey, Lax Iyer, Lisa Pfefferle, Manoj Jain, Matthew Robinson, Mohan Kolli, Brian Krueger, Tim Kuphal, Stanley Letovsky, Michael Levandoski, Craig Lukasik, Jonathan Meltzer, Brian Norvell, Mindy Nye, Scott Parker, Christos Petropoulos, John Pruitt, Steven Ragan, Scott Ryan, Mike Sapeta, Jana Schroth, Suresh Selvaraju, Goran Stevovic, Amanda Suchanek, Andrea Throop, Lyndon Tilson, Thomas Urban, Joe Voshell, Kimberly Wagner, Jonathan Williams, Mary Williamson, Qian Zeng, Tricia Zwiefelhofer, Clinton Paden, Duncan MacCannell	2024-10-23
EPI_ISL_19500162	2024-10-09	North America	USA	KP.3.1.1	Laboratory Corporation of America	Laboratory Branch, Coronaviruses and Other Respiratory Viruses Division, National Center for Immunization and Respiratory Diseases, Centers for Disease Control and Prevention (CDC)	Dakota Howard, Dhwani Batra, Peter Cook, Jason Caravas, Benjamin Rambo-Martin, Natalie Thornburg, Yvette Unoarumhi, Reina Chau, Kristine Lacek, Paritra Mandal, Moneeb Bajwa, Nehalraza Momin, Shatavia Morrison, Christopher Gulvik, Erisa Sula, Minoo Agarwal, Eyad Almasri, Debbie Boles, Ayla Burns, Nuthawin Charoensri, Oren Cohen, Susan Countryman, Mary Cristobal, Bobbi Croy, Suzanne Dale, Hrushikesh Deshmukh, Amanda Douglas, Vincent Drouillon, Marcia Eisenberg, Howard Engler, Rama Ghatti, Prashant Gupta, Susan Hicks, Jake Humphrey, Lax Iyer, Lisa Pfefferle, Manoj Jain, Matthew Robinson, Mohan Kolli, Brian Krueger, Tim Kuphal, Stanley Letovsky, Michael Levandoski, Craig Lukasik, Jonathan Meltzer, Brian Norvell, Mindy Nye, Scott Parker, Christos Petropoulos, John Pruitt, Steven Ragan, Scott Ryan, Mike Sapeta, Jana Schroth, Suresh Selvaraju, Goran Stevovic, Amanda Suchanek, Andrea Throop, Lyndon Tilson, Thomas Urban, Joe Voshell, Kimberly Wagner, Jonathan Williams, Mary Williamson, Qian Zeng, Tricia Zwiefelhofer, Clinton Paden, Duncan MacCannell	2024-10-23
EPI_ISL_19500165	2024-10-09	North America	USA	XEC	Laboratory Corporation of America	Laboratory Branch, Coronaviruses and Other Respiratory Viruses Division, National Center for Immunization and Respiratory Diseases, Centers for Disease Control and Prevention (CDC)	Dakota Howard, Dhwani Batra, Peter Cook, Jason Caravas, Benjamin Rambo-Martin, Natalie Thornburg, Yvette Unoarumhi, Reina Chau, Kristine Lacek, Paritra Mandal, Moneeb Bajwa, Nehalraza Momin, Shatavia Morrison, Christopher Gulvik, Erisa Sula, Minoo Agarwal, Eyad Almasri, Debbie Boles, Ayla Burns, Nuthawin Charoensri, Oren Cohen, Susan Countryman, Mary Cristobal, Bobbi Croy, Suzanne Dale, Hrushikesh Deshmukh, Amanda Douglas, Vincent Drouillon, Marcia Eisenberg, Howard Engler, Rama Ghatti, Prashant Gupta, Susan Hicks, Jake Humphrey, Lax Iyer, Lisa Pfefferle, Manoj Jain, Matthew Robinson, Mohan Kolli, Brian Krueger, Tim Kuphal, Stanley Letovsky, Michael Levandoski, Craig Lukasik, Jonathan Meltzer, Brian Norvell, Mindy Nye, Scott Parker, Christos Petropoulos, John Pruitt, Steven Ragan, Scott Ryan, Mike Sapeta, Jana Schroth, Suresh Selvaraju, Goran Stevovic, Amanda Suchanek, Andrea Throop, Lyndon Tilson, Thomas Urban, Joe Voshell, Kimberly Wagner, Jonathan Williams, Mary Williamson, Qian Zeng, Tricia Zwiefelhofer, Clinton Paden, Duncan MacCannell	2024-10-23
EPI_ISL_19500049	2024-10-03	North America	USA	KP.3.1.1	Laboratory Corporation of America	Laboratory Branch, Coronaviruses and Other Respiratory Viruses Division, National Center for Immunization and Respiratory Diseases, Centers for Disease Control and Prevention (CDC)	Dakota Howard, Dhwani Batra, Peter Cook, Jason Caravas, Benjamin Rambo-Martin, Natalie Thornburg, Yvette Unoarumhi, Reina Chau, Kristine Lacek, Paritra Mandal, Moneeb Bajwa, Nehalraza Momin, Shatavia Morrison, Christopher Gulvik, Erisa Sula, Minoo Agarwal, Eyad Almasri, Debbie Boles, Ayla Burns, Nuthawin Charoensri, Oren Cohen, Susan Countryman, Mary Cristobal, Bobbi Croy, Suzanne Dale, Hrushikesh Deshmukh, Amanda Douglas, Vincent Drouillon, Marcia Eisenberg, Howard Engler, Rama Ghatti, Prashant Gupta, Susan Hicks, Jake Humphrey, Lax Iyer, Lisa Pfefferle, Manoj Jain, Matthew Robinson, Mohan Kolli, Brian Krueger, Tim Kuphal, Stanley Letovsky, Michael Levandoski, Craig Lukasik, Jonathan Meltzer, Brian Norvell, Mindy Nye, Scott Parker, Christos Petropoulos, John Pruitt, Steven Ragan, Scott Ryan, Mike Sapeta, Jana Schroth, Suresh Selvaraju, Goran Stevovic, Amanda Suchanek, Andrea Throop, Lyndon Tilson, Thomas Urban, Joe Voshell, Kimberly Wagner, Jonathan Williams, Mary Williamson, Qian Zeng, Tricia Zwiefelhofer, Clinton Paden, Duncan MacCannell	2024-10-23
EPI_ISL_19500050	2024-10-03	North America	USA	JN.1.11.1	Laboratory Corporation of America	Laboratory Branch, Coronaviruses and Other Respiratory Viruses Division, National Center for Immunization and Respiratory Diseases, Centers for Disease Control and Prevention (CDC)	Dakota Howard, Dhwani Batra, Peter Cook, Jason Caravas, Benjamin Rambo-Martin, Natalie Thornburg, Yvette Unoarumhi, Reina Chau, Kristine Lacek, Paritra Mandal, Moneeb Bajwa, Nehalraza Momin, Shatavia Morrison, Christopher Gulvik, Erisa Sula, Minoo Agarwal, Eyad Almasri, Debbie Boles, Ayla Burns, Nuthawin Charoensri, Oren Cohen, Susan Countryman, Mary Cristobal, Bobbi Croy, Suzanne Dale, Hrushikesh Deshmukh, Amanda Douglas, Vincent Drouillon, Marcia Eisenberg, Howard Engler, Rama Ghatti, Prashant Gupta, Susan Hicks, Jake Humphrey, Lax Iyer, Lisa Pfefferle, Manoj Jain, Matthew Robinson, Mohan Kolli, Brian Krueger, Tim Kuphal, Stanley Letovsky, Michael Levandoski, Craig Lukasik, Jonathan Meltzer, Brian Norvell, Mindy Nye, Scott Parker, Christos Petropoulos, John Pruitt, Steven Ragan, Scott Ryan, Mike Sapeta, Jana Schroth, Suresh Selvaraju, Goran Stevovic, Amanda Suchanek, Andrea Throop, Lyndon Tilson, Thomas Urban, Joe Voshell, Kimberly Wagner, Jonathan Williams, Mary Williamson, Qian Zeng, Tricia Zwiefelhofer, Clinton Paden, Duncan MacCannell	2024-10-23
EPI_ISL_19500171	2024-10-09	North America	USA	KP.3.1.1	Laboratory Corporation of America	Laboratory Branch, Coronaviruses and Other Respiratory Viruses Division, National Center for Immunization and Respiratory Diseases, Centers for Disease Control and Prevention (CDC)	Dakota Howard, Dhwani Batra, Peter Cook, Jason Caravas, Benjamin Rambo-Martin, Natalie Thornburg, Yvette Unoarumhi, Reina Chau, Kristine Lacek, Paritra Mandal, Moneeb Bajwa, Nehalraza Momin, Shatavia Morrison, Christopher Gulvik, Erisa Sula, Minoo Agarwal, Eyad Almasri, Debbie Boles, Ayla Burns, Nuthawin Charoensri, Oren Cohen, Susan Countryman, Mary Cristobal, Bobbi Croy, Suzanne Dale, Hrushikesh Deshmukh, Amanda Douglas, Vincent Drouillon, Marcia Eisenberg, Howard Engler, Rama Ghatti, Prashant Gupta, Susan Hicks, Jake Humphrey, Lax Iyer, Lisa Pfefferle, Manoj Jain, Matthew Robinson, Mohan Kolli, Brian Krueger, Tim Kuphal, Stanley Letovsky, Michael Levandoski, Craig Lukasik, Jonathan Meltzer, Brian Norvell, Mindy Nye, Scott Parker, Christos Petropoulos, John Pruitt, Steven Ragan, Scott Ryan, Mike Sapeta, Jana Schroth, Suresh Selvaraju, Goran Stevovic, Amanda Suchanek, Andrea Throop, Lyndon Tilson, Thomas Urban, Joe Voshell, Kimberly Wagner, Jonathan Williams, Mary Williamson, Qian Zeng, Tricia Zwiefelhofer, Clinton Paden, Duncan MacCannell	2024-10-23
EPI_ISL_19500044	2024-10-03	North America	USA	KP.2.2	Laboratory Corporation of America	Laboratory Branch, Coronaviruses and Other Respiratory Viruses Division, National Center for Immunization and Respiratory Diseases, Centers for Disease Control and Prevention (CDC)	Dakota Howard, Dhwani Batra, Peter Cook, Jason Caravas, Benjamin Rambo-Martin, Natalie Thornburg, Yvette Unoarumhi, Reina Chau, Kristine Lacek, Paritra Mandal, Moneeb Bajwa, Nehalraza Momin, Shatavia Morrison, Christopher Gulvik, Erisa Sula, Minoo Agarwal, Eyad Almasri, Debbie Boles, Ayla Burns, Nuthawin Charoensri, Oren Cohen, Susan Countryman, Mary Cristobal, Bobbi Croy, Suzanne Dale, Hrushikesh Deshmukh, Amanda Douglas, Vincent Drouillon, Marcia Eisenberg, Howard Engler, Rama Ghatti, Prashant Gupta, Susan Hicks, Jake Humphrey, Lax Iyer, Lisa Pfefferle, Manoj Jain, Matthew Robinson, Mohan Kolli, Brian Krueger, Tim Kuphal, Stanley Letovsky, Michael Levandoski, Craig Lukasik, Jonathan Meltzer, Brian Norvell, Mindy Nye, Scott Parker, Christos Petropoulos, John Pruitt, Steven Ragan, Scott Ryan, Mike Sapeta, Jana Schroth, Suresh Selvaraju, Goran Stevovic, Amanda Suchanek, Andrea Throop, Lyndon Tilson, Thomas Urban, Joe Voshell, Kimberly Wagner, Jonathan Williams, Mary Williamson, Qian Zeng, Tricia Zwiefelhofer, Clinton Paden, Duncan MacCannell	2024-10-23
EPI_ISL_19500043	2024-10-03	North America	USA	JN.1.16	Laboratory Corporation of America	Laboratory Branch, Coronaviruses and Other Respiratory Viruses Division, National Center for Immunization and Respiratory Diseases, Centers for Disease Control and Prevention (CDC)	Dakota Howard, Dhwani Batra, Peter Cook, Jason Caravas, Benjamin Rambo-Martin, Natalie Thornburg, Yvette Unoarumhi, Reina Chau, Kristine Lacek, Paritra Mandal, Moneeb Bajwa, Nehalraza Momin, Shatavia Morrison, Christopher Gulvik, Erisa Sula, Minoo Agarwal, Eyad Almasri, Debbie Boles, Ayla Burns, Nuthawin Charoensri, Oren Cohen, Susan Countryman, Mary Cristobal, Bobbi Croy, Suzanne Dale, Hrushikesh Deshmukh, Amanda Douglas, Vincent Drouillon, Marcia Eisenberg, Howard Engler, Rama Ghatti, Prashant Gupta, Susan Hicks, Jake Humphrey, Lax Iyer, Lisa Pfefferle, Manoj Jain, Matthew Robinson, Mohan Kolli, Brian Krueger, Tim Kuphal, Stanley Letovsky, Michael Levandoski, Craig Lukasik, Jonathan Meltzer, Brian Norvell, Mindy Nye, Scott Parker, Christos Petropoulos, John Pruitt, Steven Ragan, Scott Ryan, Mike Sapeta, Jana Schroth, Suresh Selvaraju, Goran Stevovic, Amanda Suchanek, Andrea Throop, Lyndon Tilson, Thomas Urban, Joe Voshell, Kimberly Wagner, Jonathan Williams, Mary Williamson, Qian Zeng, Tricia Zwiefelhofer, Clinton Paden, Duncan MacCannell	2024-10-23
EPI_ISL_19500166	2024-10-09	North America	USA	KP.3.1.1	Laboratory Corporation of America	Laboratory Branch, Coronaviruses and Other Respiratory Viruses Division, National Center for Immunization and Respiratory Diseases, Centers for Disease Control and Prevention (CDC)	Dakota Howard, Dhwani Batra, Peter Cook, Jason Caravas, Benjamin Rambo-Martin, Natalie Thornburg, Yvette Unoarumhi, Reina Chau, Kristine Lacek, Paritra Mandal, Moneeb Bajwa, Nehalraza Momin, Shatavia Morrison, Christopher Gulvik, Erisa Sula, Minoo Agarwal, Eyad Almasri, Debbie Boles, Ayla Burns, Nuthawin Charoensri, Oren Cohen, Susan Countryman, Mary Cristobal, Bobbi Croy, Suzanne Dale, Hrushikesh Deshmukh, Amanda Douglas, Vincent Drouillon, Marcia Eisenberg, Howard Engler, Rama Ghatti, Prashant Gupta, Susan Hicks, Jake Humphrey, Lax Iyer, Lisa Pfefferle, Manoj Jain, Matthew Robinson, Mohan Kolli, Brian Krueger, Tim Kuphal, Stanley Letovsky, Michael Levandoski, Craig Lukasik, Jonathan Meltzer, Brian Norvell, Mindy Nye, Scott Parker, Christos Petropoulos, John Pruitt, Steven Ragan, Scott Ryan, Mike Sapeta, Jana Schroth, Suresh Selvaraju, Goran Stevovic, Amanda Suchanek, Andrea Throop, Lyndon Tilson, Thomas Urban, Joe Voshell, Kimberly Wagner, Jonathan Williams, Mary Williamson, Qian Zeng, Tricia Zwiefelhofer, Clinton Paden, Duncan MacCannell	2024-10-23
EPI_ISL_19500164	2024-10-09	North America	USA	XEC	Laboratory Corporation of America	Laboratory Branch, Coronaviruses and Other Respiratory Viruses Division, National Center for Immunization and Respiratory Diseases, Centers for Disease Control and Prevention (CDC)	Dakota Howard, Dhwani Batra, Peter Cook, Jason Caravas, Benjamin Rambo-Martin, Natalie Thornburg, Yvette Unoarumhi, Reina Chau, Kristine Lacek, Paritra Mandal, Moneeb Bajwa, Nehalraza Momin, Shatavia Morrison, Christopher Gulvik, Erisa Sula, Minoo Agarwal, Eyad Almasri, Debbie Boles, Ayla Burns, Nuthawin Charoensri, Oren Cohen, Susan Countryman, Mary Cristobal, Bobbi Croy, Suzanne Dale, Hrushikesh Deshmukh, Amanda Douglas, Vincent Drouillon, Marcia Eisenberg, Howard Engler, Rama Ghatti, Prashant Gupta, Susan Hicks, Jake Humphrey, Lax Iyer, Lisa Pfefferle, Manoj Jain, Matthew Robinson, Mohan Kolli, Brian Krueger, Tim Kuphal, Stanley Letovsky, Michael Levandoski, Craig Lukasik, Jonathan Meltzer, Brian Norvell, Mindy Nye, Scott Parker, Christos Petropoulos, John Pruitt, Steven Ragan, Scott Ryan, Mike Sapeta, Jana Schroth, Suresh Selvaraju, Goran Stevovic, Amanda Suchanek, Andrea Throop, Lyndon Tilson, Thomas Urban, Joe Voshell, Kimberly Wagner, Jonathan Williams, Mary Williamson, Qian Zeng, Tricia Zwiefelhofer, Clinton Paden, Duncan MacCannell	2024-10-23
EPI_ISL_19500167	2024-10-09	North America	USA	KP.3	Laboratory Corporation of America	Laboratory Branch, Coronaviruses and Other Respiratory Viruses Division, National Center for Immunization and Respiratory Diseases, Centers for Disease Control and Prevention (CDC)	Dakota Howard, Dhwani Batra, Peter Cook, Jason Caravas, Benjamin Rambo-Martin, Natalie Thornburg, Yvette Unoarumhi, Reina Chau, Kristine Lacek, Paritra Mandal, Moneeb Bajwa, Nehalraza Momin, Shatavia Morrison, Christopher Gulvik, Erisa Sula, Minoo Agarwal, Eyad Almasri, Debbie Boles, Ayla Burns, Nuthawin Charoensri, Oren Cohen, Susan Countryman, Mary Cristobal, Bobbi Croy, Suzanne Dale, Hrushikesh Deshmukh, Amanda Douglas, Vincent Drouillon, Marcia Eisenberg, Howard Engler, Rama Ghatti, Prashant Gupta, Susan Hicks, Jake Humphrey, Lax Iyer, Lisa Pfefferle, Manoj Jain, Matthew Robinson, Mohan Kolli, Brian Krueger, Tim Kuphal, Stanley Letovsky, Michael Levandoski, Craig Lukasik, Jonathan Meltzer, Brian Norvell, Mindy Nye, Scott Parker, Christos Petropoulos, John Pruitt, Steven Ragan, Scott Ryan, Mike Sapeta, Jana Schroth, Suresh Selvaraju, Goran Stevovic, Amanda Suchanek, Andrea Throop, Lyndon Tilson, Thomas Urban, Joe Voshell, Kimberly Wagner, Jonathan Williams, Mary Williamson, Qian Zeng, Tricia Zwiefelhofer, Clinton Paden, Duncan MacCannell	2024-10-23
EPI_ISL_19500045	2024-10-03	North America	USA	KP.3.1	Laboratory Corporation of America	Laboratory Branch, Coronaviruses and Other Respiratory Viruses Division, National Center for Immunization and Respiratory Diseases, Centers for Disease Control and Prevention (CDC)	Dakota Howard, Dhwani Batra, Peter Cook, Jason Caravas, Benjamin Rambo-Martin, Natalie Thornburg, Yvette Unoarumhi, Reina Chau, Kristine Lacek, Paritra Mandal, Moneeb Bajwa, Nehalraza Momin, Shatavia Morrison, Christopher Gulvik, Erisa Sula, Minoo Agarwal, Eyad Almasri, Debbie Boles, Ayla Burns, Nuthawin Charoensri, Oren Cohen, Susan Countryman, Mary Cristobal, Bobbi Croy, Suzanne Dale, Hrushikesh Deshmukh, Amanda Douglas, Vincent Drouillon, Marcia Eisenberg, Howard Engler, Rama Ghatti, Prashant Gupta, Susan Hicks, Jake Humphrey, Lax Iyer, Lisa Pfefferle, Manoj Jain, Matthew Robinson, Mohan Kolli, Brian Krueger, Tim Kuphal, Stanley Letovsky, Michael Levandoski, Craig Lukasik, Jonathan Meltzer, Brian Norvell, Mindy Nye, Scott Parker, Christos Petropoulos, John Pruitt, Steven Ragan, Scott Ryan, Mike Sapeta, Jana Schroth, Suresh Selvaraju, Goran Stevovic, Amanda Suchanek, Andrea Throop, Lyndon Tilson, Thomas Urban, Joe Voshell, Kimberly Wagner, Jonathan Williams, Mary Williamson, Qian Zeng, Tricia Zwiefelhofer, Clinton Paden, Duncan MacCannell	2024-10-23
EPI_ISL_19500172	2024-10-09	North America	USA	XEC	Laboratory Corporation of America	Laboratory Branch, Coronaviruses and Other Respiratory Viruses Division, National Center for Immunization and Respiratory Diseases, Centers for Disease Control and Prevention (CDC)	Dakota Howard, Dhwani Batra, Peter Cook, Jason Caravas, Benjamin Rambo-Martin, Natalie Thornburg, Yvette Unoarumhi, Reina Chau, Kristine Lacek, Paritra Mandal, Moneeb Bajwa, Nehalraza Momin, Shatavia Morrison, Christopher Gulvik, Erisa Sula, Minoo Agarwal, Eyad Almasri, Debbie Boles, Ayla Burns, Nuthawin Charoensri, Oren Cohen, Susan Countryman, Mary Cristobal, Bobbi Croy, Suzanne Dale, Hrushikesh Deshmukh, Amanda Douglas, Vincent Drouillon, Marcia Eisenberg, Howard Engler, Rama Ghatti, Prashant Gupta, Susan Hicks, Jake Humphrey, Lax Iyer, Lisa Pfefferle, Manoj Jain, Matthew Robinson, Mohan Kolli, Brian Krueger, Tim Kuphal, Stanley Letovsky, Michael Levandoski, Craig Lukasik, Jonathan Meltzer, Brian Norvell, Mindy Nye, Scott Parker, Christos Petropoulos, John Pruitt, Steven Ragan, Scott Ryan, Mike Sapeta, Jana Schroth, Suresh Selvaraju, Goran Stevovic, Amanda Suchanek, Andrea Throop, Lyndon Tilson, Thomas Urban, Joe Voshell, Kimberly Wagner, Jonathan Williams, Mary Williamson, Qian Zeng, Tricia Zwiefelhofer, Clinton Paden, Duncan MacCannell	2024-10-23
EPI_ISL_19500169	2024-10-09	North America	USA	JN.1.8	Laboratory Corporation of America	Laboratory Branch, Coronaviruses and Other Respiratory Viruses Division, National Center for Immunization and Respiratory Diseases, Centers for Disease Control and Prevention (CDC)	Dakota Howard, Dhwani Batra, Peter Cook, Jason Caravas, Benjamin Rambo-Martin, Natalie Thornburg, Yvette Unoarumhi, Reina Chau, Kristine Lacek, Paritra Mandal, Moneeb Bajwa, Nehalraza Momin, Shatavia Morrison, Christopher Gulvik, Erisa Sula, Minoo Agarwal, Eyad Almasri, Debbie Boles, Ayla Burns, Nuthawin Charoensri, Oren Cohen, Susan Countryman, Mary Cristobal, Bobbi Croy, Suzanne Dale, Hrushikesh Deshmukh, Amanda Douglas, Vincent Drouillon, Marcia Eisenberg, Howard Engler, Rama Ghatti, Prashant Gupta, Susan Hicks, Jake Humphrey, Lax Iyer, Lisa Pfefferle, Manoj Jain, Matthew Robinson, Mohan Kolli, Brian Krueger, Tim Kuphal, Stanley Letovsky, Michael Levandoski, Craig Lukasik, Jonathan Meltzer, Brian Norvell, Mindy Nye, Scott Parker, Christos Petropoulos, John Pruitt, Steven Ragan, Scott Ryan, Mike Sapeta, Jana Schroth, Suresh Selvaraju, Goran Stevovic, Amanda Suchanek, Andrea Throop, Lyndon Tilson, Thomas Urban, Joe Voshell, Kimberly Wagner, Jonathan Williams, Mary Williamson, Qian Zeng, Tricia Zwiefelhofer, Clinton Paden, Duncan MacCannell	2024-10-23
EPI_ISL_19500047	2024-10-03	North America	USA	JN.1.16	Laboratory Corporation of America	Laboratory Branch, Coronaviruses and Other Respiratory Viruses Division, National Center for Immunization and Respiratory Diseases, Centers for Disease Control and Prevention (CDC)	Dakota Howard, Dhwani Batra, Peter Cook, Jason Caravas, Benjamin Rambo-Martin, Natalie Thornburg, Yvette Unoarumhi, Reina Chau, Kristine Lacek, Paritra Mandal, Moneeb Bajwa, Nehalraza Momin, Shatavia Morrison, Christopher Gulvik, Erisa Sula, Minoo Agarwal, Eyad Almasri, Debbie Boles, Ayla Burns, Nuthawin Charoensri, Oren Cohen, Susan Countryman, Mary Cristobal, Bobbi Croy, Suzanne Dale, Hrushikesh Deshmukh, Amanda Douglas, Vincent Drouillon, Marcia Eisenberg, Howard Engler, Rama Ghatti, Prashant Gupta, Susan Hicks, Jake Humphrey, Lax Iyer, Lisa Pfefferle, Manoj Jain, Matthew Robinson, Mohan Kolli, Brian Krueger, Tim Kuphal, Stanley Letovsky, Michael Levandoski, Craig Lukasik, Jonathan Meltzer, Brian Norvell, Mindy Nye, Scott Parker, Christos Petropoulos, John Pruitt, Steven Ragan, Scott Ryan, Mike Sapeta, Jana Schroth, Suresh Selvaraju, Goran Stevovic, Amanda Suchanek, Andrea Throop, Lyndon Tilson, Thomas Urban, Joe Voshell, Kimberly Wagner, Jonathan Williams, Mary Williamson, Qian Zeng, Tricia Zwiefelhofer, Clinton Paden, Duncan MacCannell	2024-10-23
EPI_ISL_19500051	2024-10-03	North America	USA	LB.1	Laboratory Corporation of America	Laboratory Branch, Coronaviruses and Other Respiratory Viruses Division, National Center for Immunization and Respiratory Diseases, Centers for Disease Control and Prevention (CDC)	Dakota Howard, Dhwani Batra, Peter Cook, Jason Caravas, Benjamin Rambo-Martin, Natalie Thornburg, Yvette Unoarumhi, Reina Chau, Kristine Lacek, Paritra Mandal, Moneeb Bajwa, Nehalraza Momin, Shatavia Morrison, Christopher Gulvik, Erisa Sula, Minoo Agarwal, Eyad Almasri, Debbie Boles, Ayla Burns, Nuthawin Charoensri, Oren Cohen, Susan Countryman, Mary Cristobal, Bobbi Croy, Suzanne Dale, Hrushikesh Deshmukh, Amanda Douglas, Vincent Drouillon, Marcia Eisenberg, Howard Engler, Rama Ghatti, Prashant Gupta, Susan Hicks, Jake Humphrey, Lax Iyer, Lisa Pfefferle, Manoj Jain, Matthew Robinson, Mohan Kolli, Brian Krueger, Tim Kuphal, Stanley Letovsky, Michael Levandoski, Craig Lukasik, Jonathan Meltzer, Brian Norvell, Mindy Nye, Scott Parker, Christos Petropoulos, John Pruitt, Steven Ragan, Scott Ryan, Mike Sapeta, Jana Schroth, Suresh Selvaraju, Goran Stevovic, Amanda Suchanek, Andrea Throop, Lyndon Tilson, Thomas Urban, Joe Voshell, Kimberly Wagner, Jonathan Williams, Mary Williamson, Qian Zeng, Tricia Zwiefelhofer, Clinton Paden, Duncan MacCannell	2024-10-23
EPI_ISL_19500007	2024-10-01	North America	USA	KP.3.1.1	Laboratory Corporation of America	Laboratory Branch, Coronaviruses and Other Respiratory Viruses Division, National Center for Immunization and Respiratory Diseases, Centers for Disease Control and Prevention (CDC)	Dakota Howard, Dhwani Batra, Peter Cook, Jason Caravas, Benjamin Rambo-Martin, Natalie Thornburg, Yvette Unoarumhi, Reina Chau, Kristine Lacek, Paritra Mandal, Moneeb Bajwa, Nehalraza Momin, Shatavia Morrison, Christopher Gulvik, Erisa Sula, Minoo Agarwal, Eyad Almasri, Debbie Boles, Ayla Burns, Nuthawin Charoensri, Oren Cohen, Susan Countryman, Mary Cristobal, Bobbi Croy, Suzanne Dale, Hrushikesh Deshmukh, Amanda Douglas, Vincent Drouillon, Marcia Eisenberg, Howard Engler, Rama Ghatti, Prashant Gupta, Susan Hicks, Jake Humphrey, Lax Iyer, Lisa Pfefferle, Manoj Jain, Matthew Robinson, Mohan Kolli, Brian Krueger, Tim Kuphal, Stanley Letovsky, Michael Levandoski, Craig Lukasik, Jonathan Meltzer, Brian Norvell, Mindy Nye, Scott Parker, Christos Petropoulos, John Pruitt, Steven Ragan, Scott Ryan, Mike Sapeta, Jana Schroth, Suresh Selvaraju, Goran Stevovic, Amanda Suchanek, Andrea Throop, Lyndon Tilson, Thomas Urban, Joe Voshell, Kimberly Wagner, Jonathan Williams, Mary Williamson, Qian Zeng, Tricia Zwiefelhofer, Clinton Paden, Duncan MacCannell	2024-10-23
EPI_ISL_19500053	2024-10-03	North America	USA	KP.3.1.1	Laboratory Corporation of America	Laboratory Branch, Coronaviruses and Other Respiratory Viruses Division, National Center for Immunization and Respiratory Diseases, Centers for Disease Control and Prevention (CDC)	Dakota Howard, Dhwani Batra, Peter Cook, Jason Caravas, Benjamin Rambo-Martin, Natalie Thornburg, Yvette Unoarumhi, Reina Chau, Kristine Lacek, Paritra Mandal, Moneeb Bajwa, Nehalraza Momin, Shatavia Morrison, Christopher Gulvik, Erisa Sula, Minoo Agarwal, Eyad Almasri, Debbie Boles, Ayla Burns, Nuthawin Charoensri, Oren Cohen, Susan Countryman, Mary Cristobal, Bobbi Croy, Suzanne Dale, Hrushikesh Deshmukh, Amanda Douglas, Vincent Drouillon, Marcia Eisenberg, Howard Engler, Rama Ghatti, Prashant Gupta, Susan Hicks, Jake Humphrey, Lax Iyer, Lisa Pfefferle, Manoj Jain, Matthew Robinson, Mohan Kolli, Brian Krueger, Tim Kuphal, Stanley Letovsky, Michael Levandoski, Craig Lukasik, Jonathan Meltzer, Brian Norvell, Mindy Nye, Scott Parker, Christos Petropoulos, John Pruitt, Steven Ragan, Scott Ryan, Mike Sapeta, Jana Schroth, Suresh Selvaraju, Goran Stevovic, Amanda Suchanek, Andrea Throop, Lyndon Tilson, Thomas Urban, Joe Voshell, Kimberly Wagner, Jonathan Williams, Mary Williamson, Qian Zeng, Tricia Zwiefelhofer, Clinton Paden, Duncan MacCannell	2024-10-23
EPI_ISL_19500174	2024-10-09	North America	USA	JN.1.8	Laboratory Corporation of America	Laboratory Branch, Coronaviruses and Other Respiratory Viruses Division, National Center for Immunization and Respiratory Diseases, Centers for Disease Control and Prevention (CDC)	Dakota Howard, Dhwani Batra, Peter Cook, Jason Caravas, Benjamin Rambo-Martin, Natalie Thornburg, Yvette Unoarumhi, Reina Chau, Kristine Lacek, Paritra Mandal, Moneeb Bajwa, Nehalraza Momin, Shatavia Morrison, Christopher Gulvik, Erisa Sula, Minoo Agarwal, Eyad Almasri, Debbie Boles, Ayla Burns, Nuthawin Charoensri, Oren Cohen, Susan Countryman, Mary Cristobal, Bobbi Croy, Suzanne Dale, Hrushikesh Deshmukh, Amanda Douglas, Vincent Drouillon, Marcia Eisenberg, Howard Engler, Rama Ghatti, Prashant Gupta, Susan Hicks, Jake Humphrey, Lax Iyer, Lisa Pfefferle, Manoj Jain, Matthew Robinson, Mohan Kolli, Brian Krueger, Tim Kuphal, Stanley Letovsky, Michael Levandoski, Craig Lukasik, Jonathan Meltzer, Brian Norvell, Mindy Nye, Scott Parker, Christos Petropoulos, John Pruitt, Steven Ragan, Scott Ryan, Mike Sapeta, Jana Schroth, Suresh Selvaraju, Goran Stevovic, Amanda Suchanek, Andrea Throop, Lyndon Tilson, Thomas Urban, Joe Voshell, Kimberly Wagner, Jonathan Williams, Mary Williamson, Qian Zeng, Tricia Zwiefelhofer, Clinton Paden, Duncan MacCannell	2024-10-23
EPI_ISL_19500052	2024-10-03	North America	USA	XEC	Laboratory Corporation of America	Laboratory Branch, Coronaviruses and Other Respiratory Viruses Division, National Center for Immunization and Respiratory Diseases, Centers for Disease Control and Prevention (CDC)	Dakota Howard, Dhwani Batra, Peter Cook, Jason Caravas, Benjamin Rambo-Martin, Natalie Thornburg, Yvette Unoarumhi, Reina Chau, Kristine Lacek, Paritra Mandal, Moneeb Bajwa, Nehalraza Momin, Shatavia Morrison, Christopher Gulvik, Erisa Sula, Minoo Agarwal, Eyad Almasri, Debbie Boles, Ayla Burns, Nuthawin Charoensri, Oren Cohen, Susan Countryman, Mary Cristobal, Bobbi Croy, Suzanne Dale, Hrushikesh Deshmukh, Amanda Douglas, Vincent Drouillon, Marcia Eisenberg, Howard Engler, Rama Ghatti, Prashant Gupta, Susan Hicks, Jake Humphrey, Lax Iyer, Lisa Pfefferle, Manoj Jain, Matthew Robinson, Mohan Kolli, Brian Krueger, Tim Kuphal, Stanley Letovsky, Michael Levandoski, Craig Lukasik, Jonathan Meltzer, Brian Norvell, Mindy Nye, Scott Parker, Christos Petropoulos, John Pruitt, Steven Ragan, Scott Ryan, Mike Sapeta, Jana Schroth, Suresh Selvaraju, Goran Stevovic, Amanda Suchanek, Andrea Throop, Lyndon Tilson, Thomas Urban, Joe Voshell, Kimberly Wagner, Jonathan Williams, Mary Williamson, Qian Zeng, Tricia Zwiefelhofer, Clinton Paden, Duncan MacCannell	2024-10-23
EPI_ISL_19500173	2024-10-09	North America	USA	KP.3.1.1	Laboratory Corporation of America	Laboratory Branch, Coronaviruses and Other Respiratory Viruses Division, National Center for Immunization and Respiratory Diseases, Centers for Disease Control and Prevention (CDC)	Dakota Howard, Dhwani Batra, Peter Cook, Jason Caravas, Benjamin Rambo-Martin, Natalie Thornburg, Yvette Unoarumhi, Reina Chau, Kristine Lacek, Paritra Mandal, Moneeb Bajwa, Nehalraza Momin, Shatavia Morrison, Christopher Gulvik, Erisa Sula, Minoo Agarwal, Eyad Almasri, Debbie Boles, Ayla Burns, Nuthawin Charoensri, Oren Cohen, Susan Countryman, Mary Cristobal, Bobbi Croy, Suzanne Dale, Hrushikesh Deshmukh, Amanda Douglas, Vincent Drouillon, Marcia Eisenberg, Howard Engler, Rama Ghatti, Prashant Gupta, Susan Hicks, Jake Humphrey, Lax Iyer, Lisa Pfefferle, Manoj Jain, Matthew Robinson, Mohan Kolli, Brian Krueger, Tim Kuphal, Stanley Letovsky, Michael Levandoski, Craig Lukasik, Jonathan Meltzer, Brian Norvell, Mindy Nye, Scott Parker, Christos Petropoulos, John Pruitt, Steven Ragan, Scott Ryan, Mike Sapeta, Jana Schroth, Suresh Selvaraju, Goran Stevovic, Amanda Suchanek, Andrea Throop, Lyndon Tilson, Thomas Urban, Joe Voshell, Kimberly Wagner, Jonathan Williams, Mary Williamson, Qian Zeng, Tricia Zwiefelhofer, Clinton Paden, Duncan MacCannell	2024-10-23
EPI_ISL_19500032	2024-10-02	North America	USA	KP.3.1.1	Laboratory Corporation of America	Laboratory Branch, Coronaviruses and Other Respiratory Viruses Division, National Center for Immunization and Respiratory Diseases, Centers for Disease Control and Prevention (CDC)	Dakota Howard, Dhwani Batra, Peter Cook, Jason Caravas, Benjamin Rambo-Martin, Natalie Thornburg, Yvette Unoarumhi, Reina Chau, Kristine Lacek, Paritra Mandal, Moneeb Bajwa, Nehalraza Momin, Shatavia Morrison, Christopher Gulvik, Erisa Sula, Minoo Agarwal, Eyad Almasri, Debbie Boles, Ayla Burns, Nuthawin Charoensri, Oren Cohen, Susan Countryman, Mary Cristobal, Bobbi Croy, Suzanne Dale, Hrushikesh Deshmukh, Amanda Douglas, Vincent Drouillon, Marcia Eisenberg, Howard Engler, Rama Ghatti, Prashant Gupta, Susan Hicks, Jake Humphrey, Lax Iyer, Lisa Pfefferle, Manoj Jain, Matthew Robinson, Mohan Kolli, Brian Krueger, Tim Kuphal, Stanley Letovsky, Michael Levandoski, Craig Lukasik, Jonathan Meltzer, Brian Norvell, Mindy Nye, Scott Parker, Christos Petropoulos, John Pruitt, Steven Ragan, Scott Ryan, Mike Sapeta, Jana Schroth, Suresh Selvaraju, Goran Stevovic, Amanda Suchanek, Andrea Throop, Lyndon Tilson, Thomas Urban, Joe Voshell, Kimberly Wagner, Jonathan Williams, Mary Williamson, Qian Zeng, Tricia Zwiefelhofer, Clinton Paden, Duncan MacCannell	2024-10-23
EPI_ISL_19500008	2024-10-01	North America	USA	KP.3.1.1	Laboratory Corporation of America	Laboratory Branch, Coronaviruses and Other Respiratory Viruses Division, National Center for Immunization and Respiratory Diseases, Centers for Disease Control and Prevention (CDC)	Dakota Howard, Dhwani Batra, Peter Cook, Jason Caravas, Benjamin Rambo-Martin, Natalie Thornburg, Yvette Unoarumhi, Reina Chau, Kristine Lacek, Paritra Mandal, Moneeb Bajwa, Nehalraza Momin, Shatavia Morrison, Christopher Gulvik, Erisa Sula, Minoo Agarwal, Eyad Almasri, Debbie Boles, Ayla Burns, Nuthawin Charoensri, Oren Cohen, Susan Countryman, Mary Cristobal, Bobbi Croy, Suzanne Dale, Hrushikesh Deshmukh, Amanda Douglas, Vincent Drouillon, Marcia Eisenberg, Howard Engler, Rama Ghatti, Prashant Gupta, Susan Hicks, Jake Humphrey, Lax Iyer, Lisa Pfefferle, Manoj Jain, Matthew Robinson, Mohan Kolli, Brian Krueger, Tim Kuphal, Stanley Letovsky, Michael Levandoski, Craig Lukasik, Jonathan Meltzer, Brian Norvell, Mindy Nye, Scott Parker, Christos Petropoulos, John Pruitt, Steven Ragan, Scott Ryan, Mike Sapeta, Jana Schroth, Suresh Selvaraju, Goran Stevovic, Amanda Suchanek, Andrea Throop, Lyndon Tilson, Thomas Urban, Joe Voshell, Kimberly Wagner, Jonathan Williams, Mary Williamson, Qian Zeng, Tricia Zwiefelhofer, Clinton Paden, Duncan MacCannell	2024-10-23
EPI_ISL_19500014	2024-10-01	North America	USA	KP.3.1.1	Laboratory Corporation of America	Laboratory Branch, Coronaviruses and Other Respiratory Viruses Division, National Center for Immunization and Respiratory Diseases, Centers for Disease Control and Prevention (CDC)	Dakota Howard, Dhwani Batra, Peter Cook, Jason Caravas, Benjamin Rambo-Martin, Natalie Thornburg, Yvette Unoarumhi, Reina Chau, Kristine Lacek, Paritra Mandal, Moneeb Bajwa, Nehalraza Momin, Shatavia Morrison, Christopher Gulvik, Erisa Sula, Minoo Agarwal, Eyad Almasri, Debbie Boles, Ayla Burns, Nuthawin Charoensri, Oren Cohen, Susan Countryman, Mary Cristobal, Bobbi Croy, Suzanne Dale, Hrushikesh Deshmukh, Amanda Douglas, Vincent Drouillon, Marcia Eisenberg, Howard Engler, Rama Ghatti, Prashant Gupta, Susan Hicks, Jake Humphrey, Lax Iyer, Lisa Pfefferle, Manoj Jain, Matthew Robinson, Mohan Kolli, Brian Krueger, Tim Kuphal, Stanley Letovsky, Michael Levandoski, Craig Lukasik, Jonathan Meltzer, Brian Norvell, Mindy Nye, Scott Parker, Christos Petropoulos, John Pruitt, Steven Ragan, Scott Ryan, Mike Sapeta, Jana Schroth, Suresh Selvaraju, Goran Stevovic, Amanda Suchanek, Andrea Throop, Lyndon Tilson, Thomas Urban, Joe Voshell, Kimberly Wagner, Jonathan Williams, Mary Williamson, Qian Zeng, Tricia Zwiefelhofer, Clinton Paden, Duncan MacCannell	2024-10-23
EPI_ISL_19500009	2024-10-01	North America	USA	KP.3.1.1	Laboratory Corporation of America	Laboratory Branch, Coronaviruses and Other Respiratory Viruses Division, National Center for Immunization and Respiratory Diseases, Centers for Disease Control and Prevention (CDC)	Dakota Howard, Dhwani Batra, Peter Cook, Jason Caravas, Benjamin Rambo-Martin, Natalie Thornburg, Yvette Unoarumhi, Reina Chau, Kristine Lacek, Paritra Mandal, Moneeb Bajwa, Nehalraza Momin, Shatavia Morrison, Christopher Gulvik, Erisa Sula, Minoo Agarwal, Eyad Almasri, Debbie Boles, Ayla Burns, Nuthawin Charoensri, Oren Cohen, Susan Countryman, Mary Cristobal, Bobbi Croy, Suzanne Dale, Hrushikesh Deshmukh, Amanda Douglas, Vincent Drouillon, Marcia Eisenberg, Howard Engler, Rama Ghatti, Prashant Gupta, Susan Hicks, Jake Humphrey, Lax Iyer, Lisa Pfefferle, Manoj Jain, Matthew Robinson, Mohan Kolli, Brian Krueger, Tim Kuphal, Stanley Letovsky, Michael Levandoski, Craig Lukasik, Jonathan Meltzer, Brian Norvell, Mindy Nye, Scott Parker, Christos Petropoulos, John Pruitt, Steven Ragan, Scott Ryan, Mike Sapeta, Jana Schroth, Suresh Selvaraju, Goran Stevovic, Amanda Suchanek, Andrea Throop, Lyndon Tilson, Thomas Urban, Joe Voshell, Kimberly Wagner, Jonathan Williams, Mary Williamson, Qian Zeng, Tricia Zwiefelhofer, Clinton Paden, Duncan MacCannell	2024-10-23
EPI_ISL_19500011	2024-10-01	North America	USA	KP.3.1.1	Laboratory Corporation of America	Laboratory Branch, Coronaviruses and Other Respiratory Viruses Division, National Center for Immunization and Respiratory Diseases, Centers for Disease Control and Prevention (CDC)	Dakota Howard, Dhwani Batra, Peter Cook, Jason Caravas, Benjamin Rambo-Martin, Natalie Thornburg, Yvette Unoarumhi, Reina Chau, Kristine Lacek, Paritra Mandal, Moneeb Bajwa, Nehalraza Momin, Shatavia Morrison, Christopher Gulvik, Erisa Sula, Minoo Agarwal, Eyad Almasri, Debbie Boles, Ayla Burns, Nuthawin Charoensri, Oren Cohen, Susan Countryman, Mary Cristobal, Bobbi Croy, Suzanne Dale, Hrushikesh Deshmukh, Amanda Douglas, Vincent Drouillon, Marcia Eisenberg, Howard Engler, Rama Ghatti, Prashant Gupta, Susan Hicks, Jake Humphrey, Lax Iyer, Lisa Pfefferle, Manoj Jain, Matthew Robinson, Mohan Kolli, Brian Krueger, Tim Kuphal, Stanley Letovsky, Michael Levandoski, Craig Lukasik, Jonathan Meltzer, Brian Norvell, Mindy Nye, Scott Parker, Christos Petropoulos, John Pruitt, Steven Ragan, Scott Ryan, Mike Sapeta, Jana Schroth, Suresh Selvaraju, Goran Stevovic, Amanda Suchanek, Andrea Throop, Lyndon Tilson, Thomas Urban, Joe Voshell, Kimberly Wagner, Jonathan Williams, Mary Williamson, Qian Zeng, Tricia Zwiefelhofer, Clinton Paden, Duncan MacCannell	2024-10-23
EPI_ISL_19500010	2024-10-01	North America	USA	KP.3.1	Laboratory Corporation of America	Laboratory Branch, Coronaviruses and Other Respiratory Viruses Division, National Center for Immunization and Respiratory Diseases, Centers for Disease Control and Prevention (CDC)	Dakota Howard, Dhwani Batra, Peter Cook, Jason Caravas, Benjamin Rambo-Martin, Natalie Thornburg, Yvette Unoarumhi, Reina Chau, Kristine Lacek, Paritra Mandal, Moneeb Bajwa, Nehalraza Momin, Shatavia Morrison, Christopher Gulvik, Erisa Sula, Minoo Agarwal, Eyad Almasri, Debbie Boles, Ayla Burns, Nuthawin Charoensri, Oren Cohen, Susan Countryman, Mary Cristobal, Bobbi Croy, Suzanne Dale, Hrushikesh Deshmukh, Amanda Douglas, Vincent Drouillon, Marcia Eisenberg, Howard Engler, Rama Ghatti, Prashant Gupta, Susan Hicks, Jake Humphrey, Lax Iyer, Lisa Pfefferle, Manoj Jain, Matthew Robinson, Mohan Kolli, Brian Krueger, Tim Kuphal, Stanley Letovsky, Michael Levandoski, Craig Lukasik, Jonathan Meltzer, Brian Norvell, Mindy Nye, Scott Parker, Christos Petropoulos, John Pruitt, Steven Ragan, Scott Ryan, Mike Sapeta, Jana Schroth, Suresh Selvaraju, Goran Stevovic, Amanda Suchanek, Andrea Throop, Lyndon Tilson, Thomas Urban, Joe Voshell, Kimberly Wagner, Jonathan Williams, Mary Williamson, Qian Zeng, Tricia Zwiefelhofer, Clinton Paden, Duncan MacCannell	2024-10-23
EPI_ISL_19500012	2024-10-01	North America	USA	KP.3.1.1	Laboratory Corporation of America	Laboratory Branch, Coronaviruses and Other Respiratory Viruses Division, National Center for Immunization and Respiratory Diseases, Centers for Disease Control and Prevention (CDC)	Dakota Howard, Dhwani Batra, Peter Cook, Jason Caravas, Benjamin Rambo-Martin, Natalie Thornburg, Yvette Unoarumhi, Reina Chau, Kristine Lacek, Paritra Mandal, Moneeb Bajwa, Nehalraza Momin, Shatavia Morrison, Christopher Gulvik, Erisa Sula, Minoo Agarwal, Eyad Almasri, Debbie Boles, Ayla Burns, Nuthawin Charoensri, Oren Cohen, Susan Countryman, Mary Cristobal, Bobbi Croy, Suzanne Dale, Hrushikesh Deshmukh, Amanda Douglas, Vincent Drouillon, Marcia Eisenberg, Howard Engler, Rama Ghatti, Prashant Gupta, Susan Hicks, Jake Humphrey, Lax Iyer, Lisa Pfefferle, Manoj Jain, Matthew Robinson, Mohan Kolli, Brian Krueger, Tim Kuphal, Stanley Letovsky, Michael Levandoski, Craig Lukasik, Jonathan Meltzer, Brian Norvell, Mindy Nye, Scott Parker, Christos Petropoulos, John Pruitt, Steven Ragan, Scott Ryan, Mike Sapeta, Jana Schroth, Suresh Selvaraju, Goran Stevovic, Amanda Suchanek, Andrea Throop, Lyndon Tilson, Thomas Urban, Joe Voshell, Kimberly Wagner, Jonathan Williams, Mary Williamson, Qian Zeng, Tricia Zwiefelhofer, Clinton Paden, Duncan MacCannell	2024-10-23
EPI_ISL_19500232	2024-10-11	North America	USA	KP.3.1.1	Laboratory Corporation of America	Laboratory Branch, Coronaviruses and Other Respiratory Viruses Division, National Center for Immunization and Respiratory Diseases, Centers for Disease Control and Prevention (CDC)	Dakota Howard, Dhwani Batra, Peter Cook, Jason Caravas, Benjamin Rambo-Martin, Natalie Thornburg, Yvette Unoarumhi, Reina Chau, Kristine Lacek, Paritra Mandal, Moneeb Bajwa, Nehalraza Momin, Shatavia Morrison, Christopher Gulvik, Erisa Sula, Minoo Agarwal, Eyad Almasri, Debbie Boles, Ayla Burns, Nuthawin Charoensri, Oren Cohen, Susan Countryman, Mary Cristobal, Bobbi Croy, Suzanne Dale, Hrushikesh Deshmukh, Amanda Douglas, Vincent Drouillon, Marcia Eisenberg, Howard Engler, Rama Ghatti, Prashant Gupta, Susan Hicks, Jake Humphrey, Lax Iyer, Lisa Pfefferle, Manoj Jain, Matthew Robinson, Mohan Kolli, Brian Krueger, Tim Kuphal, Stanley Letovsky, Michael Levandoski, Craig Lukasik, Jonathan Meltzer, Brian Norvell, Mindy Nye, Scott Parker, Christos Petropoulos, John Pruitt, Steven Ragan, Scott Ryan, Mike Sapeta, Jana Schroth, Suresh Selvaraju, Goran Stevovic, Amanda Suchanek, Andrea Throop, Lyndon Tilson, Thomas Urban, Joe Voshell, Kimberly Wagner, Jonathan Williams, Mary Williamson, Qian Zeng, Tricia Zwiefelhofer, Clinton Paden, Duncan MacCannell	2024-10-23
EPI_ISL_19501705	2024-10-02	North America	USA	KP.3.1.1	Public Health Laboratory, Los Angeles County Department of Health	Public Health Laboratory, Los Angeles County Department of Health	Emily Fox et al.	2024-10-23
EPI_ISL_19501706	2024-10-07	North America	USA	KP.3.3.1	Public Health Laboratory, Los Angeles County Department of Health	Public Health Laboratory, Los Angeles County Department of Health	Emily Fox et al.	2024-10-23
EPI_ISL_19501707	2024-10-02	North America	USA	JN.1.18.6	Public Health Laboratory, Los Angeles County Department of Health	Public Health Laboratory, Los Angeles County Department of Health	Emily Fox et al.	2024-10-23
EPI_ISL_19501708	2024-10-06	North America	USA	KP.3.1.1	Public Health Laboratory, Los Angeles County Department of Health	Public Health Laboratory, Los Angeles County Department of Health	Emily Fox et al.	2024-10-23
EPI_ISL_19501709	2024-10-02	North America	USA	LY.1	Public Health Laboratory, Los Angeles County Department of Health	Public Health Laboratory, Los Angeles County Department of Health	Emily Fox et al.	2024-10-23
EPI_ISL_19501710	2024-10-05	North America	USA	KP.1.1.5	Public Health Laboratory, Los Angeles County Department of Health	Public Health Laboratory, Los Angeles County Department of Health	Emily Fox et al.	2024-10-23
EPI_ISL_19503123	2024-10-03	North America	USA	KP.2.3.3	Regional Innovative Public Health Laboratory	Regional Innovative Public Health Laboratory	Green, S., Barbian, H., Kunstman, K., Bobrovska, S., Newcomer, E., Araujo-Perez, F., Balangue, G., Dominguez, M. and Newcomer, E.	2024-10-23
EPI_ISL_19503127	2024-10-06	North America	USA	KP.3.1.1	Regional Innovative Public Health Laboratory	Regional Innovative Public Health Laboratory	Green, S., Barbian, H., Kunstman, K., Bobrovska, S., Newcomer, E., Araujo-Perez, F., Balangue, G., Dominguez, M. and Newcomer, E.	2024-10-23
EPI_ISL_19503129	2024-10-04	North America	USA	KP.3.2	Regional Innovative Public Health Laboratory	Regional Innovative Public Health Laboratory	Green, S., Barbian, H., Kunstman, K., Bobrovska, S., Newcomer, E., Araujo-Perez, F., Balangue, G., Dominguez, M. and Newcomer, E.	2024-10-23
EPI_ISL_19503130	2024-10-08	North America	USA	MC.1	Regional Innovative Public Health Laboratory	Regional Innovative Public Health Laboratory	Green, S., Barbian, H., Kunstman, K., Bobrovska, S., Newcomer, E., Araujo-Perez, F., Balangue, G., Dominguez, M. and Newcomer, E.	2024-10-23
EPI_ISL_19503132	2024-10-07	North America	USA	KP.3.3	Regional Innovative Public Health Laboratory	Regional Innovative Public Health Laboratory	Green, S., Barbian, H., Kunstman, K., Bobrovska, S., Newcomer, E., Araujo-Perez, F., Balangue, G., Dominguez, M. and Newcomer, E.	2024-10-23
EPI_ISL_19503134	2024-10-02	North America	USA	KP.2.3	Regional Innovative Public Health Laboratory	Regional Innovative Public Health Laboratory	Green, S., Barbian, H., Kunstman, K., Bobrovska, S., Newcomer, E., Araujo-Perez, F., Balangue, G., Dominguez, M. and Newcomer, E.	2024-10-23
EPI_ISL_19503136	2024-10-08	North America	USA	KP.2	Regional Innovative Public Health Laboratory	Regional Innovative Public Health Laboratory	Green, S., Barbian, H., Kunstman, K., Bobrovska, S., Newcomer, E., Araujo-Perez, F., Balangue, G., Dominguez, M. and Newcomer, E.	2024-10-23
EPI_ISL_19503138	2024-10-05	North America	USA	KP.3.1.1	Regional Innovative Public Health Laboratory	Regional Innovative Public Health Laboratory	Green, S., Barbian, H., Kunstman, K., Bobrovska, S., Newcomer, E., Araujo-Perez, F., Balangue, G., Dominguez, M. and Newcomer, E.	2024-10-23
EPI_ISL_19503142	2024-10-04	North America	USA	LB.1.3	Regional Innovative Public Health Laboratory	Regional Innovative Public Health Laboratory	Green, S., Barbian, H., Kunstman, K., Bobrovska, S., Newcomer, E., Araujo-Perez, F., Balangue, G., Dominguez, M. and Newcomer, E.	2024-10-23
EPI_ISL_19503144	2024-10-03	North America	USA	KP.3.1.1	Regional Innovative Public Health Laboratory	Regional Innovative Public Health Laboratory	Green, S., Barbian, H., Kunstman, K., Bobrovska, S., Newcomer, E., Araujo-Perez, F., Balangue, G., Dominguez, M. and Newcomer, E.	2024-10-23
EPI_ISL_19503146	2024-10-02	North America	USA	KP.3.1	Regional Innovative Public Health Laboratory	Regional Innovative Public Health Laboratory	Green, S., Barbian, H., Kunstman, K., Bobrovska, S., Newcomer, E., Araujo-Perez, F., Balangue, G., Dominguez, M. and Newcomer, E.	2024-10-23
EPI_ISL_19503507	2024-10-05	North America	USA	KP.3.1.1	Regional Innovative Public Health Laboratory	Regional Innovative Public Health Laboratory	Green, S., Barbian, H., Kunstman, K., Bobrovska, S., Newcomer, E., Araujo-Perez, F., Balangue, G., Dominguez, M. and Newcomer, E.	2024-10-23
EPI_ISL_19503509	2024-10-05	North America	USA	KP.3.1.1	Regional Innovative Public Health Laboratory	Regional Innovative Public Health Laboratory	Green, S., Barbian, H., Kunstman, K., Bobrovska, S., Newcomer, E., Araujo-Perez, F., Balangue, G., Dominguez, M. and Newcomer, E.	2024-10-23
EPI_ISL_19503510	2024-10-02	North America	USA	KP.3.1.1	Regional Innovative Public Health Laboratory	Regional Innovative Public Health Laboratory	Green, S., Barbian, H., Kunstman, K., Bobrovska, S., Newcomer, E., Araujo-Perez, F., Balangue, G., Dominguez, M. and Newcomer, E.	2024-10-23
EPI_ISL_19503512	2024-10-06	North America	USA	KP.3.1.1	Regional Innovative Public Health Laboratory	Regional Innovative Public Health Laboratory	Green, S., Barbian, H., Kunstman, K., Bobrovska, S., Newcomer, E., Araujo-Perez, F., Balangue, G., Dominguez, M. and Newcomer, E.	2024-10-23
EPI_ISL_19503514	2024-10-02	North America	USA	KP.3.1.1	Regional Innovative Public Health Laboratory	Regional Innovative Public Health Laboratory	Green, S., Barbian, H., Kunstman, K., Bobrovska, S., Newcomer, E., Araujo-Perez, F., Balangue, G., Dominguez, M. and Newcomer, E.	2024-10-23
EPI_ISL_19503517	2024-10-02	North America	USA	LB.1	Regional Innovative Public Health Laboratory	Regional Innovative Public Health Laboratory	Green, S., Barbian, H., Kunstman, K., Bobrovska, S., Newcomer, E., Araujo-Perez, F., Balangue, G., Dominguez, M. and Newcomer, E.	2024-10-23
EPI_ISL_19503519	2024-10-03	North America	USA	KP.2.2	Regional Innovative Public Health Laboratory	Regional Innovative Public Health Laboratory	Green, S., Barbian, H., Kunstman, K., Bobrovska, S., Newcomer, E., Araujo-Perez, F., Balangue, G., Dominguez, M. and Newcomer, E.	2024-10-23
EPI_ISL_19503520	2024-10-03	North America	USA	KP.2.3.3	Regional Innovative Public Health Laboratory	Regional Innovative Public Health Laboratory	Green, S., Barbian, H., Kunstman, K., Bobrovska, S., Newcomer, E., Araujo-Perez, F., Balangue, G., Dominguez, M. and Newcomer, E.	2024-10-23
EPI_ISL_19503522	2024-10-03	North America	USA	KP.3.1.1	Regional Innovative Public Health Laboratory	Regional Innovative Public Health Laboratory	Green, S., Barbian, H., Kunstman, K., Bobrovska, S., Newcomer, E., Araujo-Perez, F., Balangue, G., Dominguez, M. and Newcomer, E.	2024-10-23
EPI_ISL_19503524	2024-10-08	North America	USA	XEC	Regional Innovative Public Health Laboratory	Regional Innovative Public Health Laboratory	Green, S., Barbian, H., Kunstman, K., Bobrovska, S., Newcomer, E., Araujo-Perez, F., Balangue, G., Dominguez, M. and Newcomer, E.	2024-10-23
EPI_ISL_19503526	2024-10-02	North America	USA	KP.3.1.1	Regional Innovative Public Health Laboratory	Regional Innovative Public Health Laboratory	Green, S., Barbian, H., Kunstman, K., Bobrovska, S., Newcomer, E., Araujo-Perez, F., Balangue, G., Dominguez, M. and Newcomer, E.	2024-10-23
EPI_ISL_19503528	2024-10-03	North America	USA	KP.3.1.1	Regional Innovative Public Health Laboratory	Regional Innovative Public Health Laboratory	Green, S., Barbian, H., Kunstman, K., Bobrovska, S., Newcomer, E., Araujo-Perez, F., Balangue, G., Dominguez, M. and Newcomer, E.	2024-10-23
EPI_ISL_19503529	2024-10-05	North America	USA	KP.3	Regional Innovative Public Health Laboratory	Regional Innovative Public Health Laboratory	Green, S., Barbian, H., Kunstman, K., Bobrovska, S., Newcomer, E., Araujo-Perez, F., Balangue, G., Dominguez, M. and Newcomer, E.	2024-10-23
EPI_ISL_19503531	2024-10-04	North America	USA	KP.1.1.5	Regional Innovative Public Health Laboratory	Regional Innovative Public Health Laboratory	Green, S., Barbian, H., Kunstman, K., Bobrovska, S., Newcomer, E., Araujo-Perez, F., Balangue, G., Dominguez, M. and Newcomer, E.	2024-10-23
EPI_ISL_19503535	2024-10-07	North America	USA	KP.3.1.1	Regional Innovative Public Health Laboratory	Regional Innovative Public Health Laboratory	Green, S., Barbian, H., Kunstman, K., Bobrovska, S., Newcomer, E., Araujo-Perez, F., Balangue, G., Dominguez, M. and Newcomer, E.	2024-10-23
EPI_ISL_19503537	2024-10-04	North America	USA	KP.2.3	Regional Innovative Public Health Laboratory	Regional Innovative Public Health Laboratory	Green, S., Barbian, H., Kunstman, K., Bobrovska, S., Newcomer, E., Araujo-Perez, F., Balangue, G., Dominguez, M. and Newcomer, E.	2024-10-23
EPI_ISL_19503540	2024-10-05	North America	USA	KP.1.1.3	Regional Innovative Public Health Laboratory	Regional Innovative Public Health Laboratory	Green, S., Barbian, H., Kunstman, K., Bobrovska, S., Newcomer, E., Araujo-Perez, F., Balangue, G., Dominguez, M. and Newcomer, E.	2024-10-23
EPI_ISL_19503542	2024-10-06	North America	USA	KP.3.2	Regional Innovative Public Health Laboratory	Regional Innovative Public Health Laboratory	Green, S., Barbian, H., Kunstman, K., Bobrovska, S., Newcomer, E., Araujo-Perez, F., Balangue, G., Dominguez, M. and Newcomer, E.	2024-10-23
EPI_ISL_19503544	2024-10-03	North America	USA	KP.2.14	Regional Innovative Public Health Laboratory	Regional Innovative Public Health Laboratory	Green, S., Barbian, H., Kunstman, K., Bobrovska, S., Newcomer, E., Araujo-Perez, F., Balangue, G., Dominguez, M. and Newcomer, E.	2024-10-23
EPI_ISL_19503546	2024-10-04	North America	USA	JN.1.8	Regional Innovative Public Health Laboratory	Regional Innovative Public Health Laboratory	Green, S., Barbian, H., Kunstman, K., Bobrovska, S., Newcomer, E., Araujo-Perez, F., Balangue, G., Dominguez, M. and Newcomer, E.	2024-10-23
EPI_ISL_19501429	2024-10-01	North America	USA	LB.1	Texas Department of State Health Services	Texas Department of State Health Services	Michael Jost, Astrid Romero, Laura Williams, Claudia Rincon, Shivangi Vayla, Bonnie Oh, Jessica Respress, Jie Lu, Megan Partridge, Richard Bovio, Yan Sun, Casey Schroeder, Grace Kubin	2024-10-24
EPI_ISL_19518988	2024-10-06	North America	USA	JN.1.8	NYC Department of Health and Mental Hygiene, Public Health Laboratory	NYC Department of Health and Mental Hygiene, Public Health Laboratory	.	2024-10-24
EPI_ISL_19518989	2024-10-15	North America	USA	JN.1.8	NYC Department of Health and Mental Hygiene, Public Health Laboratory	NYC Department of Health and Mental Hygiene, Public Health Laboratory	.	2024-10-24
EPI_ISL_19518990	2024-10-15	North America	USA	KP.3.1.1	NYC Department of Health and Mental Hygiene, Public Health Laboratory	NYC Department of Health and Mental Hygiene, Public Health Laboratory	.	2024-10-24
EPI_ISL_19518992	2024-10-15	North America	USA	KP.2.3	NYC Department of Health and Mental Hygiene, Public Health Laboratory	NYC Department of Health and Mental Hygiene, Public Health Laboratory	.	2024-10-24
EPI_ISL_19518993	2024-10-06	North America	USA	JN.1.8	NYC Department of Health and Mental Hygiene, Public Health Laboratory	NYC Department of Health and Mental Hygiene, Public Health Laboratory	.	2024-10-24
EPI_ISL_19518994	2024-10-04	North America	USA	KP.3.1.1	NYC Department of Health and Mental Hygiene, Public Health Laboratory	NYC Department of Health and Mental Hygiene, Public Health Laboratory	.	2024-10-24
EPI_ISL_19518995	2024-10-01	North America	USA	KP.3.1.1	NYC Department of Health and Mental Hygiene, Public Health Laboratory	NYC Department of Health and Mental Hygiene, Public Health Laboratory	.	2024-10-24
EPI_ISL_19518996	2024-10-15	North America	USA	KP.3.1.1	NYC Department of Health and Mental Hygiene, Public Health Laboratory	NYC Department of Health and Mental Hygiene, Public Health Laboratory	.	2024-10-24
EPI_ISL_19518997	2024-10-04	North America	USA	JN.1.52	NYC Department of Health and Mental Hygiene, Public Health Laboratory	NYC Department of Health and Mental Hygiene, Public Health Laboratory	.	2024-10-24
EPI_ISL_19518998	2024-10-15	North America	USA	XEC	NYC Department of Health and Mental Hygiene, Public Health Laboratory	NYC Department of Health and Mental Hygiene, Public Health Laboratory	.	2024-10-24
EPI_ISL_19518999	2024-10-06	North America	USA	LU.2	NYC Department of Health and Mental Hygiene, Public Health Laboratory	NYC Department of Health and Mental Hygiene, Public Health Laboratory	.	2024-10-24
EPI_ISL_19519000	2024-10-06	North America	USA	MB.1.1	NYC Department of Health and Mental Hygiene, Public Health Laboratory	NYC Department of Health and Mental Hygiene, Public Health Laboratory	.	2024-10-24
EPI_ISL_19519001	2024-10-06	North America	USA	LB.1.2.1	NYC Department of Health and Mental Hygiene, Public Health Laboratory	NYC Department of Health and Mental Hygiene, Public Health Laboratory	.	2024-10-24
EPI_ISL_19519003	2024-10-07	North America	USA	JN.1.8	NYC Department of Health and Mental Hygiene, Public Health Laboratory	NYC Department of Health and Mental Hygiene, Public Health Laboratory	.	2024-10-24
EPI_ISL_19519004	2024-10-10	North America	USA	JN.1.8	NYC Department of Health and Mental Hygiene, Public Health Laboratory	NYC Department of Health and Mental Hygiene, Public Health Laboratory	.	2024-10-24
EPI_ISL_19519005	2024-10-09	North America	USA	JN.1.8	NYC Department of Health and Mental Hygiene, Public Health Laboratory	NYC Department of Health and Mental Hygiene, Public Health Laboratory	.	2024-10-24
EPI_ISL_19519006	2024-10-14	North America	USA	LB.1.2.1	NYC Department of Health and Mental Hygiene, Public Health Laboratory	NYC Department of Health and Mental Hygiene, Public Health Laboratory	.	2024-10-24
EPI_ISL_19519007	2024-10-05	North America	USA	KP.3.1.1	NYC Department of Health and Mental Hygiene, Public Health Laboratory	NYC Department of Health and Mental Hygiene, Public Health Laboratory	.	2024-10-24
EPI_ISL_19519008	2024-10-09	North America	USA	JN.1.8	NYC Department of Health and Mental Hygiene, Public Health Laboratory	NYC Department of Health and Mental Hygiene, Public Health Laboratory	.	2024-10-24
EPI_ISL_19519009	2024-10-12	North America	USA	KP.3.1.1	NYC Department of Health and Mental Hygiene, Public Health Laboratory	NYC Department of Health and Mental Hygiene, Public Health Laboratory	.	2024-10-24
EPI_ISL_19519010	2024-10-03	North America	USA	JN.1.26	NYC Department of Health and Mental Hygiene, Public Health Laboratory	NYC Department of Health and Mental Hygiene, Public Health Laboratory	.	2024-10-24
EPI_ISL_19519011	2024-10-16	North America	USA	KP.3.1.1	NYC Department of Health and Mental Hygiene, Public Health Laboratory	NYC Department of Health and Mental Hygiene, Public Health Laboratory	.	2024-10-24
EPI_ISL_19519012	2024-10-13	North America	USA	KP.3.2	NYC Department of Health and Mental Hygiene, Public Health Laboratory	NYC Department of Health and Mental Hygiene, Public Health Laboratory	.	2024-10-24
EPI_ISL_19519013	2024-10-13	North America	USA	JN.1.8.1	NYC Department of Health and Mental Hygiene, Public Health Laboratory	NYC Department of Health and Mental Hygiene, Public Health Laboratory	.	2024-10-24
EPI_ISL_19519015	2024-10-15	North America	USA	JN.1.8	NYC Department of Health and Mental Hygiene, Public Health Laboratory	NYC Department of Health and Mental Hygiene, Public Health Laboratory	.	2024-10-24
EPI_ISL_19519016	2024-10-03	North America	USA	LU.2	NYC Department of Health and Mental Hygiene, Public Health Laboratory	NYC Department of Health and Mental Hygiene, Public Health Laboratory	.	2024-10-24
EPI_ISL_19519017	2024-10-06	North America	USA	MB.1.1	NYC Department of Health and Mental Hygiene, Public Health Laboratory	NYC Department of Health and Mental Hygiene, Public Health Laboratory	.	2024-10-24
EPI_ISL_19519018	2024-10-04	North America	USA	LB.1.2.1	NYC Department of Health and Mental Hygiene, Public Health Laboratory	NYC Department of Health and Mental Hygiene, Public Health Laboratory	.	2024-10-24
EPI_ISL_19519019	2024-10-15	North America	USA	KP.3.1.1	NYC Department of Health and Mental Hygiene, Public Health Laboratory	NYC Department of Health and Mental Hygiene, Public Health Laboratory	.	2024-10-24
EPI_ISL_19519020	2024-10-03	North America	USA	KP.3	NYC Department of Health and Mental Hygiene, Public Health Laboratory	NYC Department of Health and Mental Hygiene, Public Health Laboratory	.	2024-10-24
EPI_ISL_19519021	2024-10-02	North America	USA	JN.1.8	NYC Department of Health and Mental Hygiene, Public Health Laboratory	NYC Department of Health and Mental Hygiene, Public Health Laboratory	.	2024-10-24
EPI_ISL_19519022	2024-10-05	North America	USA	KP.3	NYC Department of Health and Mental Hygiene, Public Health Laboratory	NYC Department of Health and Mental Hygiene, Public Health Laboratory	.	2024-10-24
EPI_ISL_19519025	2024-10-09	North America	USA	XEC	NYC Department of Health and Mental Hygiene, Public Health Laboratory	NYC Department of Health and Mental Hygiene, Public Health Laboratory	.	2024-10-24
EPI_ISL_19519026	2024-10-10	North America	USA	KP.3.1.1	NYC Department of Health and Mental Hygiene, Public Health Laboratory	NYC Department of Health and Mental Hygiene, Public Health Laboratory	.	2024-10-24
EPI_ISL_19519027	2024-10-10	North America	USA	KP.2.3	NYC Department of Health and Mental Hygiene, Public Health Laboratory	NYC Department of Health and Mental Hygiene, Public Health Laboratory	.	2024-10-24
EPI_ISL_19519031	2024-10-04	North America	USA	KP.2	NYC Department of Health and Mental Hygiene, Public Health Laboratory	NYC Department of Health and Mental Hygiene, Public Health Laboratory	.	2024-10-24
EPI_ISL_19519032	2024-10-02	North America	USA	XEC	NYC Department of Health and Mental Hygiene, Public Health Laboratory	NYC Department of Health and Mental Hygiene, Public Health Laboratory	.	2024-10-24
EPI_ISL_19519034	2024-10-11	North America	USA	KP.1.1.5	NYC Department of Health and Mental Hygiene, Public Health Laboratory	NYC Department of Health and Mental Hygiene, Public Health Laboratory	.	2024-10-24
EPI_ISL_19519038	2024-10-15	North America	USA	KP.3.1.1	NYC Department of Health and Mental Hygiene, Public Health Laboratory	NYC Department of Health and Mental Hygiene, Public Health Laboratory	.	2024-10-24
EPI_ISL_19519040	2024-10-10	North America	USA	KP.2.3	NYC Department of Health and Mental Hygiene, Public Health Laboratory	NYC Department of Health and Mental Hygiene, Public Health Laboratory	.	2024-10-24
EPI_ISL_19519041	2024-10-03	North America	USA	KP.3.1.1	NYC Department of Health and Mental Hygiene, Public Health Laboratory	NYC Department of Health and Mental Hygiene, Public Health Laboratory	.	2024-10-24
EPI_ISL_19519042	2024-10-13	North America	USA	KP.3.1.1	NYC Department of Health and Mental Hygiene, Public Health Laboratory	NYC Department of Health and Mental Hygiene, Public Health Laboratory	.	2024-10-24
EPI_ISL_19519044	2024-10-03	North America	USA	KP.2.3	NYC Department of Health and Mental Hygiene, Public Health Laboratory	NYC Department of Health and Mental Hygiene, Public Health Laboratory	.	2024-10-24
EPI_ISL_19519048	2024-10-12	North America	USA	KP.3.1.1	NYC Department of Health and Mental Hygiene, Public Health Laboratory	NYC Department of Health and Mental Hygiene, Public Health Laboratory	.	2024-10-24
EPI_ISL_19519050	2024-10-03	North America	USA	LB.1.7	NYC Department of Health and Mental Hygiene, Public Health Laboratory	NYC Department of Health and Mental Hygiene, Public Health Laboratory	.	2024-10-24
EPI_ISL_19519052	2024-10-01	North America	USA	JN.1.8	NYC Department of Health and Mental Hygiene, Public Health Laboratory	NYC Department of Health and Mental Hygiene, Public Health Laboratory	.	2024-10-24
EPI_ISL_19519055	2024-10-09	North America	USA	JN.1.8	NYC Department of Health and Mental Hygiene, Public Health Laboratory	NYC Department of Health and Mental Hygiene, Public Health Laboratory	.	2024-10-24
EPI_ISL_19519058	2024-10-14	North America	USA	KP.3.1.1	NYC Department of Health and Mental Hygiene, Public Health Laboratory	NYC Department of Health and Mental Hygiene, Public Health Laboratory	.	2024-10-24
EPI_ISL_19519059	2024-10-10	North America	USA	JN.1.8	NYC Department of Health and Mental Hygiene, Public Health Laboratory	NYC Department of Health and Mental Hygiene, Public Health Laboratory	.	2024-10-24
EPI_ISL_19519060	2024-10-14	North America	USA	KP.3.1.1	NYC Department of Health and Mental Hygiene, Public Health Laboratory	NYC Department of Health and Mental Hygiene, Public Health Laboratory	.	2024-10-24
EPI_ISL_19519061	2024-10-06	North America	USA	JN.1.8	NYC Department of Health and Mental Hygiene, Public Health Laboratory	NYC Department of Health and Mental Hygiene, Public Health Laboratory	.	2024-10-24
EPI_ISL_19519062	2024-10-15	North America	USA	KP.3.1.1	NYC Department of Health and Mental Hygiene, Public Health Laboratory	NYC Department of Health and Mental Hygiene, Public Health Laboratory	.	2024-10-24
EPI_ISL_19519063	2024-10-13	North America	USA	KP.2.3	NYC Department of Health and Mental Hygiene, Public Health Laboratory	NYC Department of Health and Mental Hygiene, Public Health Laboratory	.	2024-10-24
EPI_ISL_19519064	2024-10-09	North America	USA	KP.3.1.1	NYC Department of Health and Mental Hygiene, Public Health Laboratory	NYC Department of Health and Mental Hygiene, Public Health Laboratory	.	2024-10-24
EPI_ISL_19519066	2024-10-14	North America	USA	KP.2.3	NYC Department of Health and Mental Hygiene, Public Health Laboratory	NYC Department of Health and Mental Hygiene, Public Health Laboratory	.	2024-10-24
EPI_ISL_19519067	2024-10-03	North America	USA	KP.3.1.1	NYC Department of Health and Mental Hygiene, Public Health Laboratory	NYC Department of Health and Mental Hygiene, Public Health Laboratory	.	2024-10-24
EPI_ISL_19519068	2024-10-11	North America	USA	KP.3.1.1	NYC Department of Health and Mental Hygiene, Public Health Laboratory	NYC Department of Health and Mental Hygiene, Public Health Laboratory	.	2024-10-24
EPI_ISL_19519069	2024-10-05	North America	USA	KP.2.3	NYC Department of Health and Mental Hygiene, Public Health Laboratory	NYC Department of Health and Mental Hygiene, Public Health Laboratory	.	2024-10-24
EPI_ISL_19519071	2024-10-09	North America	USA	KP.3.1.1	NYC Department of Health and Mental Hygiene, Public Health Laboratory	NYC Department of Health and Mental Hygiene, Public Health Laboratory	.	2024-10-24
EPI_ISL_19519072	2024-10-06	North America	USA	KP.1.1.3	NYC Department of Health and Mental Hygiene, Public Health Laboratory	NYC Department of Health and Mental Hygiene, Public Health Laboratory	.	2024-10-24
EPI_ISL_19519074	2024-10-05	North America	USA	JN.1.8	NYC Department of Health and Mental Hygiene, Public Health Laboratory	NYC Department of Health and Mental Hygiene, Public Health Laboratory	.	2024-10-24
EPI_ISL_19519077	2024-10-06	North America	USA	KP.3.1.1	NYC Department of Health and Mental Hygiene, Public Health Laboratory	NYC Department of Health and Mental Hygiene, Public Health Laboratory	.	2024-10-24
EPI_ISL_19519078	2024-10-02	North America	USA	KP.2.3	NYC Department of Health and Mental Hygiene, Public Health Laboratory	NYC Department of Health and Mental Hygiene, Public Health Laboratory	.	2024-10-24
EPI_ISL_19519081	2024-10-01	North America	USA	JN.1.8	NYC Department of Health and Mental Hygiene, Public Health Laboratory	NYC Department of Health and Mental Hygiene, Public Health Laboratory	.	2024-10-24
EPI_ISL_19519083	2024-10-12	North America	USA	JN.1.8	NYC Department of Health and Mental Hygiene, Public Health Laboratory	NYC Department of Health and Mental Hygiene, Public Health Laboratory	.	2024-10-24
EPI_ISL_19519084	2024-10-05	North America	USA	JN.1.8	NYC Department of Health and Mental Hygiene, Public Health Laboratory	NYC Department of Health and Mental Hygiene, Public Health Laboratory	.	2024-10-24
EPI_ISL_19519085	2024-10-09	North America	USA	JN.1.8	NYC Department of Health and Mental Hygiene, Public Health Laboratory	NYC Department of Health and Mental Hygiene, Public Health Laboratory	.	2024-10-24
EPI_ISL_19519086	2024-10-06	North America	USA	LB.1.2.1	NYC Department of Health and Mental Hygiene, Public Health Laboratory	NYC Department of Health and Mental Hygiene, Public Health Laboratory	.	2024-10-24
EPI_ISL_19519088	2024-10-13	North America	USA	JN.1.8	NYC Department of Health and Mental Hygiene, Public Health Laboratory	NYC Department of Health and Mental Hygiene, Public Health Laboratory	.	2024-10-24
EPI_ISL_19519089	2024-10-09	North America	USA	JN.1.8	NYC Department of Health and Mental Hygiene, Public Health Laboratory	NYC Department of Health and Mental Hygiene, Public Health Laboratory	.	2024-10-24
EPI_ISL_19519090	2024-10-03	North America	USA	MB.1.1	NYC Department of Health and Mental Hygiene, Public Health Laboratory	NYC Department of Health and Mental Hygiene, Public Health Laboratory	.	2024-10-24
EPI_ISL_19519091	2024-10-13	North America	USA	JN.1.8	NYC Department of Health and Mental Hygiene, Public Health Laboratory	NYC Department of Health and Mental Hygiene, Public Health Laboratory	.	2024-10-24
EPI_ISL_19519092	2024-10-10	North America	USA	KP.3.1.1	NYC Department of Health and Mental Hygiene, Public Health Laboratory	NYC Department of Health and Mental Hygiene, Public Health Laboratory	.	2024-10-24
EPI_ISL_19519093	2024-10-03	North America	USA	KP.3.1.1	NYC Department of Health and Mental Hygiene, Public Health Laboratory	NYC Department of Health and Mental Hygiene, Public Health Laboratory	.	2024-10-24
EPI_ISL_19519094	2024-10-06	North America	USA	JN.1.8	NYC Department of Health and Mental Hygiene, Public Health Laboratory	NYC Department of Health and Mental Hygiene, Public Health Laboratory	.	2024-10-24
EPI_ISL_19519095	2024-10-09	North America	USA	JN.1.8	NYC Department of Health and Mental Hygiene, Public Health Laboratory	NYC Department of Health and Mental Hygiene, Public Health Laboratory	.	2024-10-24
EPI_ISL_19519096	2024-10-09	North America	USA	JN.1.8	NYC Department of Health and Mental Hygiene, Public Health Laboratory	NYC Department of Health and Mental Hygiene, Public Health Laboratory	.	2024-10-24
EPI_ISL_19519097	2024-10-14	North America	USA	JN.1.8	NYC Department of Health and Mental Hygiene, Public Health Laboratory	NYC Department of Health and Mental Hygiene, Public Health Laboratory	.	2024-10-24
EPI_ISL_19519098	2024-10-04	North America	USA	KP.3.1.1	NYC Department of Health and Mental Hygiene, Public Health Laboratory	NYC Department of Health and Mental Hygiene, Public Health Laboratory	.	2024-10-24
EPI_ISL_19519099	2024-10-05	North America	USA	KP.3.1.1	NYC Department of Health and Mental Hygiene, Public Health Laboratory	NYC Department of Health and Mental Hygiene, Public Health Laboratory	.	2024-10-24
EPI_ISL_19519101	2024-10-04	North America	USA	JN.1.34	NYC Department of Health and Mental Hygiene, Public Health Laboratory	NYC Department of Health and Mental Hygiene, Public Health Laboratory	.	2024-10-24
EPI_ISL_19519102	2024-10-03	North America	USA	KP.3.1.1	NYC Department of Health and Mental Hygiene, Public Health Laboratory	NYC Department of Health and Mental Hygiene, Public Health Laboratory	.	2024-10-24
EPI_ISL_19519103	2024-10-15	North America	USA	JN.1.40	NYC Department of Health and Mental Hygiene, Public Health Laboratory	NYC Department of Health and Mental Hygiene, Public Health Laboratory	.	2024-10-24
EPI_ISL_19519104	2024-10-15	North America	USA	KP.3.1.1	NYC Department of Health and Mental Hygiene, Public Health Laboratory	NYC Department of Health and Mental Hygiene, Public Health Laboratory	.	2024-10-24
EPI_ISL_19519106	2024-10-11	North America	USA	KP.3.1.1	NYC Department of Health and Mental Hygiene, Public Health Laboratory	NYC Department of Health and Mental Hygiene, Public Health Laboratory	.	2024-10-24
EPI_ISL_19519107	2024-10-10	North America	USA	JN.1.8	NYC Department of Health and Mental Hygiene, Public Health Laboratory	NYC Department of Health and Mental Hygiene, Public Health Laboratory	.	2024-10-24
EPI_ISL_19519108	2024-10-09	North America	USA	JN.1.8	NYC Department of Health and Mental Hygiene, Public Health Laboratory	NYC Department of Health and Mental Hygiene, Public Health Laboratory	.	2024-10-24
EPI_ISL_19519109	2024-10-06	North America	USA	KP.3.1.1	NYC Department of Health and Mental Hygiene, Public Health Laboratory	NYC Department of Health and Mental Hygiene, Public Health Laboratory	.	2024-10-24
EPI_ISL_19519110	2024-10-06	North America	USA	MB.1.1	NYC Department of Health and Mental Hygiene, Public Health Laboratory	NYC Department of Health and Mental Hygiene, Public Health Laboratory	.	2024-10-24
EPI_ISL_19519112	2024-10-05	North America	USA	MB.1.1	NYC Department of Health and Mental Hygiene, Public Health Laboratory	NYC Department of Health and Mental Hygiene, Public Health Laboratory	.	2024-10-24
EPI_ISL_19519113	2024-10-15	North America	USA	KP.3.1.1	NYC Department of Health and Mental Hygiene, Public Health Laboratory	NYC Department of Health and Mental Hygiene, Public Health Laboratory	.	2024-10-24
EPI_ISL_19519117	2024-10-10	North America	USA	LB.1.2.1	NYC Department of Health and Mental Hygiene, Public Health Laboratory	NYC Department of Health and Mental Hygiene, Public Health Laboratory	.	2024-10-24
EPI_ISL_19519118	2024-10-05	North America	USA	KP.3.1.1	NYC Department of Health and Mental Hygiene, Public Health Laboratory	NYC Department of Health and Mental Hygiene, Public Health Laboratory	.	2024-10-24
EPI_ISL_19519119	2024-10-06	North America	USA	JN.1.8	NYC Department of Health and Mental Hygiene, Public Health Laboratory	NYC Department of Health and Mental Hygiene, Public Health Laboratory	.	2024-10-24
EPI_ISL_19519120	2024-10-03	North America	USA	KP.2	NYC Department of Health and Mental Hygiene, Public Health Laboratory	NYC Department of Health and Mental Hygiene, Public Health Laboratory	.	2024-10-24
EPI_ISL_19519121	2024-10-10	North America	USA	KP.3.1.1	NYC Department of Health and Mental Hygiene, Public Health Laboratory	NYC Department of Health and Mental Hygiene, Public Health Laboratory	.	2024-10-24
EPI_ISL_19519122	2024-10-13	North America	USA	KP.3.1.1	NYC Department of Health and Mental Hygiene, Public Health Laboratory	NYC Department of Health and Mental Hygiene, Public Health Laboratory	.	2024-10-24
EPI_ISL_19519125	2024-10-08	North America	USA	KP.3.1.1	NYC Department of Health and Mental Hygiene, Public Health Laboratory	NYC Department of Health and Mental Hygiene, Public Health Laboratory	.	2024-10-24
EPI_ISL_19519126	2024-10-01	North America	USA	KP.3.1.1	NYC Department of Health and Mental Hygiene, Public Health Laboratory	NYC Department of Health and Mental Hygiene, Public Health Laboratory	.	2024-10-24
EPI_ISL_19519127	2024-10-09	North America	USA	JN.1.8	NYC Department of Health and Mental Hygiene, Public Health Laboratory	NYC Department of Health and Mental Hygiene, Public Health Laboratory	.	2024-10-24
EPI_ISL_19519128	2024-10-10	North America	USA	JN.1.8	NYC Department of Health and Mental Hygiene, Public Health Laboratory	NYC Department of Health and Mental Hygiene, Public Health Laboratory	.	2024-10-24
EPI_ISL_19519129	2024-10-14	North America	USA	KP.3.1.1	NYC Department of Health and Mental Hygiene, Public Health Laboratory	NYC Department of Health and Mental Hygiene, Public Health Laboratory	.	2024-10-24
EPI_ISL_19519130	2024-10-03	North America	USA	JN.1.40	NYC Department of Health and Mental Hygiene, Public Health Laboratory	NYC Department of Health and Mental Hygiene, Public Health Laboratory	.	2024-10-24
EPI_ISL_19519132	2024-10-13	North America	USA	JN.1.8.1	NYC Department of Health and Mental Hygiene, Public Health Laboratory	NYC Department of Health and Mental Hygiene, Public Health Laboratory	.	2024-10-24
EPI_ISL_19519133	2024-10-06	North America	USA	KP.2.3	NYC Department of Health and Mental Hygiene, Public Health Laboratory	NYC Department of Health and Mental Hygiene, Public Health Laboratory	.	2024-10-24
EPI_ISL_19519134	2024-10-05	North America	USA	JN.1.8	NYC Department of Health and Mental Hygiene, Public Health Laboratory	NYC Department of Health and Mental Hygiene, Public Health Laboratory	.	2024-10-24
EPI_ISL_19519135	2024-10-14	North America	USA	KP.3.1.1	NYC Department of Health and Mental Hygiene, Public Health Laboratory	NYC Department of Health and Mental Hygiene, Public Health Laboratory	.	2024-10-24
EPI_ISL_19519136	2024-10-09	North America	USA	LB.1.2.1	NYC Department of Health and Mental Hygiene, Public Health Laboratory	NYC Department of Health and Mental Hygiene, Public Health Laboratory	.	2024-10-24
EPI_ISL_19519137	2024-10-10	North America	USA	JN.1.8	NYC Department of Health and Mental Hygiene, Public Health Laboratory	NYC Department of Health and Mental Hygiene, Public Health Laboratory	.	2024-10-24
EPI_ISL_19519138	2024-10-10	North America	USA	KP.3.1.1	NYC Department of Health and Mental Hygiene, Public Health Laboratory	NYC Department of Health and Mental Hygiene, Public Health Laboratory	.	2024-10-24
EPI_ISL_19519139	2024-10-10	North America	USA	JN.1.8	NYC Department of Health and Mental Hygiene, Public Health Laboratory	NYC Department of Health and Mental Hygiene, Public Health Laboratory	.	2024-10-24
EPI_ISL_19519140	2024-10-10	North America	USA	KP.2.3	NYC Department of Health and Mental Hygiene, Public Health Laboratory	NYC Department of Health and Mental Hygiene, Public Health Laboratory	.	2024-10-24
EPI_ISL_19519141	2024-10-05	North America	USA	JN.1.8	NYC Department of Health and Mental Hygiene, Public Health Laboratory	NYC Department of Health and Mental Hygiene, Public Health Laboratory	.	2024-10-24
EPI_ISL_19519143	2024-10-11	North America	USA	KP.3.1.1	NYC Department of Health and Mental Hygiene, Public Health Laboratory	NYC Department of Health and Mental Hygiene, Public Health Laboratory	.	2024-10-24
EPI_ISL_19519145	2024-10-11	North America	USA	KP.3.1.1	NYC Department of Health and Mental Hygiene, Public Health Laboratory	NYC Department of Health and Mental Hygiene, Public Health Laboratory	.	2024-10-24
EPI_ISL_19519146	2024-10-06	North America	USA	JN.1.8	NYC Department of Health and Mental Hygiene, Public Health Laboratory	NYC Department of Health and Mental Hygiene, Public Health Laboratory	.	2024-10-24
EPI_ISL_19519147	2024-10-11	North America	USA	JN.1.8	NYC Department of Health and Mental Hygiene, Public Health Laboratory	NYC Department of Health and Mental Hygiene, Public Health Laboratory	.	2024-10-24
EPI_ISL_19519148	2024-10-04	North America	USA	KP.3.1.1	NYC Department of Health and Mental Hygiene, Public Health Laboratory	NYC Department of Health and Mental Hygiene, Public Health Laboratory	.	2024-10-24
EPI_ISL_19519149	2024-10-10	North America	USA	LB.1.2	NYC Department of Health and Mental Hygiene, Public Health Laboratory	NYC Department of Health and Mental Hygiene, Public Health Laboratory	.	2024-10-24
EPI_ISL_19519150	2024-10-05	North America	USA	LB.1.7	NYC Department of Health and Mental Hygiene, Public Health Laboratory	NYC Department of Health and Mental Hygiene, Public Health Laboratory	.	2024-10-24
EPI_ISL_19519151	2024-10-06	North America	USA	JN.1.8	NYC Department of Health and Mental Hygiene, Public Health Laboratory	NYC Department of Health and Mental Hygiene, Public Health Laboratory	.	2024-10-24
EPI_ISL_19519153	2024-10-14	North America	USA	KP.3.1.1	NYC Department of Health and Mental Hygiene, Public Health Laboratory	NYC Department of Health and Mental Hygiene, Public Health Laboratory	.	2024-10-24
EPI_ISL_19519155	2024-10-09	North America	USA	KP.3	NYC Department of Health and Mental Hygiene, Public Health Laboratory	NYC Department of Health and Mental Hygiene, Public Health Laboratory	.	2024-10-24
EPI_ISL_19519156	2024-10-13	North America	USA	JN.1.8	NYC Department of Health and Mental Hygiene, Public Health Laboratory	NYC Department of Health and Mental Hygiene, Public Health Laboratory	.	2024-10-24
EPI_ISL_19519160	2024-10-11	North America	USA	KP.3.1.1	NYC Department of Health and Mental Hygiene, Public Health Laboratory	NYC Department of Health and Mental Hygiene, Public Health Laboratory	.	2024-10-24
EPI_ISL_19519162	2024-10-15	North America	USA	KP.3.2	NYC Department of Health and Mental Hygiene, Public Health Laboratory	NYC Department of Health and Mental Hygiene, Public Health Laboratory	.	2024-10-24
EPI_ISL_19519163	2024-10-06	North America	USA	KP.3.1.1	NYC Department of Health and Mental Hygiene, Public Health Laboratory	NYC Department of Health and Mental Hygiene, Public Health Laboratory	.	2024-10-24
EPI_ISL_19519164	2024-10-15	North America	USA	KP.2.3	NYC Department of Health and Mental Hygiene, Public Health Laboratory	NYC Department of Health and Mental Hygiene, Public Health Laboratory	.	2024-10-24
EPI_ISL_19519166	2024-10-05	North America	USA	JN.1.49.1	NYC Department of Health and Mental Hygiene, Public Health Laboratory	NYC Department of Health and Mental Hygiene, Public Health Laboratory	.	2024-10-24
EPI_ISL_19519168	2024-10-14	North America	USA	JN.1.8	NYC Department of Health and Mental Hygiene, Public Health Laboratory	NYC Department of Health and Mental Hygiene, Public Health Laboratory	.	2024-10-24
EPI_ISL_19519169	2024-10-14	North America	USA	KP.1.1.3	NYC Department of Health and Mental Hygiene, Public Health Laboratory	NYC Department of Health and Mental Hygiene, Public Health Laboratory	.	2024-10-24
EPI_ISL_19519170	2024-10-05	North America	USA	JN.1.8	NYC Department of Health and Mental Hygiene, Public Health Laboratory	NYC Department of Health and Mental Hygiene, Public Health Laboratory	.	2024-10-24
EPI_ISL_19519171	2024-10-02	North America	USA	LB.1.2	NYC Department of Health and Mental Hygiene, Public Health Laboratory	NYC Department of Health and Mental Hygiene, Public Health Laboratory	.	2024-10-24
EPI_ISL_19519172	2024-10-14	North America	USA	JN.1.8	NYC Department of Health and Mental Hygiene, Public Health Laboratory	NYC Department of Health and Mental Hygiene, Public Health Laboratory	.	2024-10-24
EPI_ISL_19519173	2024-10-01	North America	USA	XEC	NYC Department of Health and Mental Hygiene, Public Health Laboratory	NYC Department of Health and Mental Hygiene, Public Health Laboratory	.	2024-10-24
EPI_ISL_19519174	2024-10-10	North America	USA	JN.1.8	NYC Department of Health and Mental Hygiene, Public Health Laboratory	NYC Department of Health and Mental Hygiene, Public Health Laboratory	.	2024-10-24
EPI_ISL_19519175	2024-10-04	North America	USA	KS.1.1	NYC Department of Health and Mental Hygiene, Public Health Laboratory	NYC Department of Health and Mental Hygiene, Public Health Laboratory	.	2024-10-24
EPI_ISL_19519177	2024-10-15	North America	USA	KP.3.1.1	NYC Department of Health and Mental Hygiene, Public Health Laboratory	NYC Department of Health and Mental Hygiene, Public Health Laboratory	.	2024-10-24
EPI_ISL_19519178	2024-10-15	North America	USA	MA.1	NYC Department of Health and Mental Hygiene, Public Health Laboratory	NYC Department of Health and Mental Hygiene, Public Health Laboratory	.	2024-10-24
EPI_ISL_19519179	2024-10-08	North America	USA	KP.2.3	NYC Department of Health and Mental Hygiene, Public Health Laboratory	NYC Department of Health and Mental Hygiene, Public Health Laboratory	.	2024-10-24
EPI_ISL_19519180	2024-10-03	North America	USA	KP.2.3	NYC Department of Health and Mental Hygiene, Public Health Laboratory	NYC Department of Health and Mental Hygiene, Public Health Laboratory	.	2024-10-24
EPI_ISL_19519181	2024-10-10	North America	USA	KP.3.1.1	NYC Department of Health and Mental Hygiene, Public Health Laboratory	NYC Department of Health and Mental Hygiene, Public Health Laboratory	.	2024-10-24
EPI_ISL_19519182	2024-10-02	North America	USA	JN.1.40	NYC Department of Health and Mental Hygiene, Public Health Laboratory	NYC Department of Health and Mental Hygiene, Public Health Laboratory	.	2024-10-24
EPI_ISL_19519183	2024-10-14	North America	USA	JN.1.8	NYC Department of Health and Mental Hygiene, Public Health Laboratory	NYC Department of Health and Mental Hygiene, Public Health Laboratory	.	2024-10-24
EPI_ISL_19519184	2024-10-09	North America	USA	JN.1.8	NYC Department of Health and Mental Hygiene, Public Health Laboratory	NYC Department of Health and Mental Hygiene, Public Health Laboratory	.	2024-10-24
EPI_ISL_19519186	2024-10-14	North America	USA	XEC	NYC Department of Health and Mental Hygiene, Public Health Laboratory	NYC Department of Health and Mental Hygiene, Public Health Laboratory	.	2024-10-24
EPI_ISL_19519188	2024-10-02	North America	USA	JN.1.40	NYC Department of Health and Mental Hygiene, Public Health Laboratory	NYC Department of Health and Mental Hygiene, Public Health Laboratory	.	2024-10-24
EPI_ISL_19519189	2024-10-12	North America	USA	XEC	NYC Department of Health and Mental Hygiene, Public Health Laboratory	NYC Department of Health and Mental Hygiene, Public Health Laboratory	.	2024-10-24
EPI_ISL_19519190	2024-10-15	North America	USA	XDY	NYC Department of Health and Mental Hygiene, Public Health Laboratory	NYC Department of Health and Mental Hygiene, Public Health Laboratory	.	2024-10-24
EPI_ISL_19519191	2024-10-14	North America	USA	LB.1.2	NYC Department of Health and Mental Hygiene, Public Health Laboratory	NYC Department of Health and Mental Hygiene, Public Health Laboratory	.	2024-10-24
EPI_ISL_19519192	2024-10-01	North America	USA	KP.3.1.1	NYC Department of Health and Mental Hygiene, Public Health Laboratory	NYC Department of Health and Mental Hygiene, Public Health Laboratory	.	2024-10-24
EPI_ISL_19519193	2024-10-10	North America	USA	JN.1.8	NYC Department of Health and Mental Hygiene, Public Health Laboratory	NYC Department of Health and Mental Hygiene, Public Health Laboratory	.	2024-10-24
EPI_ISL_19519195	2024-10-07	North America	USA	KP.3.1.1	NYC Department of Health and Mental Hygiene, Public Health Laboratory	NYC Department of Health and Mental Hygiene, Public Health Laboratory	.	2024-10-24
EPI_ISL_19519196	2024-10-04	North America	USA	XEC	NYC Department of Health and Mental Hygiene, Public Health Laboratory	NYC Department of Health and Mental Hygiene, Public Health Laboratory	.	2024-10-24
EPI_ISL_19519198	2024-10-14	North America	USA	JN.1.8	NYC Department of Health and Mental Hygiene, Public Health Laboratory	NYC Department of Health and Mental Hygiene, Public Health Laboratory	.	2024-10-24
EPI_ISL_19519199	2024-10-08	North America	USA	KP.3.1.1	NYC Department of Health and Mental Hygiene, Public Health Laboratory	NYC Department of Health and Mental Hygiene, Public Health Laboratory	.	2024-10-24
EPI_ISL_19519200	2024-10-11	North America	USA	KP.3.1.1	NYC Department of Health and Mental Hygiene, Public Health Laboratory	NYC Department of Health and Mental Hygiene, Public Health Laboratory	.	2024-10-24
EPI_ISL_19519201	2024-10-09	North America	USA	KP.3.1.1	NYC Department of Health and Mental Hygiene, Public Health Laboratory	NYC Department of Health and Mental Hygiene, Public Health Laboratory	.	2024-10-24
EPI_ISL_19519203	2024-10-14	North America	USA	JN.1.8	NYC Department of Health and Mental Hygiene, Public Health Laboratory	NYC Department of Health and Mental Hygiene, Public Health Laboratory	.	2024-10-24
EPI_ISL_19519204	2024-10-15	North America	USA	LB.1.7	NYC Department of Health and Mental Hygiene, Public Health Laboratory	NYC Department of Health and Mental Hygiene, Public Health Laboratory	.	2024-10-24
EPI_ISL_19519206	2024-10-09	North America	USA	KP.2.3	NYC Department of Health and Mental Hygiene, Public Health Laboratory	NYC Department of Health and Mental Hygiene, Public Health Laboratory	.	2024-10-24
EPI_ISL_19506143	2024-10-14	North America	USA	KP.3.1	Clinical Enterprise: CDC Multiplex Nasal Phase 3 (DC Pooled) - Homo sapiens ribonuclease P RNA	Ginkgo Bioworks Concentric	Keith Robison, Dongjuan Dai, Brintha Girinathan, Allison Hicks, Bryan Cosca, Alex Plocik, Birgitte Simen, Andy Rothstein	2024-10-25
EPI_ISL_19506144	2024-10-15	North America	USA	KP.3.1	Clinical Enterprise: CDC Multiplex Nasal Phase 3 (DC Indv) - Homo sapiens ribonuclease P RNA	Ginkgo Bioworks Concentric	Keith Robison, Dongjuan Dai, Brintha Girinathan, Allison Hicks, Bryan Cosca, Alex Plocik, Birgitte Simen, Andy Rothstein	2024-10-25
EPI_ISL_19506145	2024-10-16	North America	USA	KP.3.1.1	Clinical Enterprise: CDC Multiplex Nasal Phase 3 (DC Pooled) - Homo sapiens ribonuclease P RNA	Ginkgo Bioworks Concentric	Keith Robison, Dongjuan Dai, Brintha Girinathan, Allison Hicks, Bryan Cosca, Alex Plocik, Birgitte Simen, Andy Rothstein	2024-10-25
EPI_ISL_19506146	2024-10-17	North America	USA	KP.2.2	Clinical Enterprise: CDC Multiplex Nasal Phase 3 (DC Indv) - Homo sapiens ribonuclease P RNA	Ginkgo Bioworks Concentric	Keith Robison, Dongjuan Dai, Brintha Girinathan, Allison Hicks, Bryan Cosca, Alex Plocik, Birgitte Simen, Andy Rothstein	2024-10-25
EPI_ISL_19506147	2024-10-15	North America	USA	KP.3.1.1	Clinical Enterprise: CDC Multiplex Nasal Phase 3 (DC Pooled) - Homo sapiens ribonuclease P RNA	Ginkgo Bioworks Concentric	Keith Robison, Dongjuan Dai, Brintha Girinathan, Allison Hicks, Bryan Cosca, Alex Plocik, Birgitte Simen, Andy Rothstein	2024-10-25
EPI_ISL_19506148	2024-10-17	North America	USA	XEC	Clinical Enterprise: CDC Multiplex Nasal Phase 3 (DC Pooled) - Homo sapiens ribonuclease P RNA	Ginkgo Bioworks Concentric	Keith Robison, Dongjuan Dai, Brintha Girinathan, Allison Hicks, Bryan Cosca, Alex Plocik, Birgitte Simen, Andy Rothstein	2024-10-25
EPI_ISL_19506149	2024-10-16	North America	USA	KP.3.1.1	Clinical Enterprise: CDC Multiplex Nasal Phase 3 (DC Indv) - Homo sapiens ribonuclease P RNA	Ginkgo Bioworks Concentric	Keith Robison, Dongjuan Dai, Brintha Girinathan, Allison Hicks, Bryan Cosca, Alex Plocik, Birgitte Simen, Andy Rothstein	2024-10-25
EPI_ISL_19506150	2024-10-17	North America	USA	XEC	Clinical Enterprise: CDC Multiplex Nasal Phase 3 (DC Pooled) - Homo sapiens ribonuclease P RNA	Ginkgo Bioworks Concentric	Keith Robison, Dongjuan Dai, Brintha Girinathan, Allison Hicks, Bryan Cosca, Alex Plocik, Birgitte Simen, Andy Rothstein	2024-10-25
EPI_ISL_19506151	2024-10-14	North America	USA	KP.3.1.1	Clinical Enterprise: CDC Multiplex Nasal Phase 3 (DC Indv) - Homo sapiens ribonuclease P RNA	Ginkgo Bioworks Concentric	Keith Robison, Dongjuan Dai, Brintha Girinathan, Allison Hicks, Bryan Cosca, Alex Plocik, Birgitte Simen, Andy Rothstein	2024-10-25
EPI_ISL_19506152	2024-10-16	North America	USA	KP.3.1.1	Clinical Enterprise: CDC Multiplex Nasal Phase 3 (DC Pooled) - Homo sapiens ribonuclease P RNA	Ginkgo Bioworks Concentric	Keith Robison, Dongjuan Dai, Brintha Girinathan, Allison Hicks, Bryan Cosca, Alex Plocik, Birgitte Simen, Andy Rothstein	2024-10-25
EPI_ISL_19506153	2024-10-15	North America	USA	KP.3.1.1	Clinical Enterprise: CDC Multiplex Nasal Phase 3 (DC Pooled) - Homo sapiens ribonuclease P RNA	Ginkgo Bioworks Concentric	Keith Robison, Dongjuan Dai, Brintha Girinathan, Allison Hicks, Bryan Cosca, Alex Plocik, Birgitte Simen, Andy Rothstein	2024-10-25
EPI_ISL_19506154	2024-10-14	North America	USA	KP.3.1.1	Clinical Enterprise: CDC Multiplex Nasal Phase 3 (DC Indv) - Homo sapiens ribonuclease P RNA	Ginkgo Bioworks Concentric	Keith Robison, Dongjuan Dai, Brintha Girinathan, Allison Hicks, Bryan Cosca, Alex Plocik, Birgitte Simen, Andy Rothstein	2024-10-25
EPI_ISL_19506155	2024-10-14	North America	USA	KP.3.3.1	Clinical Enterprise: CDC Multiplex Nasal Phase 3 (DC Pooled) - Homo sapiens ribonuclease P RNA	Ginkgo Bioworks Concentric	Keith Robison, Dongjuan Dai, Brintha Girinathan, Allison Hicks, Bryan Cosca, Alex Plocik, Birgitte Simen, Andy Rothstein	2024-10-25
EPI_ISL_19506156	2024-10-16	North America	USA	KP.3.1.1	Clinical Enterprise: CDC Multiplex Nasal Phase 3 (DC Indv) - Homo sapiens ribonuclease P RNA	Ginkgo Bioworks Concentric	Keith Robison, Dongjuan Dai, Brintha Girinathan, Allison Hicks, Bryan Cosca, Alex Plocik, Birgitte Simen, Andy Rothstein	2024-10-25
EPI_ISL_19506157	2024-10-16	North America	USA	KP.3.1.1	Clinical Enterprise: CDC Multiplex Nasal Phase 3 (DC Pooled) - Homo sapiens ribonuclease P RNA	Ginkgo Bioworks Concentric	Keith Robison, Dongjuan Dai, Brintha Girinathan, Allison Hicks, Bryan Cosca, Alex Plocik, Birgitte Simen, Andy Rothstein	2024-10-25
EPI_ISL_19506158	2024-10-14	North America	USA	KP.1.1.3	Clinical Enterprise: CDC Multiplex Nasal Phase 3 (DC Indv) - Homo sapiens ribonuclease P RNA	Ginkgo Bioworks Concentric	Keith Robison, Dongjuan Dai, Brintha Girinathan, Allison Hicks, Bryan Cosca, Alex Plocik, Birgitte Simen, Andy Rothstein	2024-10-25
EPI_ISL_19506159	2024-10-16	North America	USA	KP.3.1.1	Clinical Enterprise: CDC Multiplex Nasal Phase 3 (DC Indv) - Homo sapiens ribonuclease P RNA	Ginkgo Bioworks Concentric	Keith Robison, Dongjuan Dai, Brintha Girinathan, Allison Hicks, Bryan Cosca, Alex Plocik, Birgitte Simen, Andy Rothstein	2024-10-25
EPI_ISL_19506160	2024-10-14	North America	USA	KP.3.1	Clinical Enterprise: CDC Multiplex Nasal Phase 3 (DC Pooled) - Homo sapiens ribonuclease P RNA	Ginkgo Bioworks Concentric	Keith Robison, Dongjuan Dai, Brintha Girinathan, Allison Hicks, Bryan Cosca, Alex Plocik, Birgitte Simen, Andy Rothstein	2024-10-25
EPI_ISL_19506161	2024-10-15	North America	USA	KP.3.1.1	Clinical Enterprise: CDC Multiplex Nasal Phase 3 (DC Indv) - Homo sapiens ribonuclease P RNA	Ginkgo Bioworks Concentric	Keith Robison, Dongjuan Dai, Brintha Girinathan, Allison Hicks, Bryan Cosca, Alex Plocik, Birgitte Simen, Andy Rothstein	2024-10-25
EPI_ISL_19506162	2024-10-16	North America	USA	JN.1.40	Clinical Enterprise: CDC Multiplex Nasal Phase 3 (DC Indv) - Homo sapiens ribonuclease P RNA	Ginkgo Bioworks Concentric	Keith Robison, Dongjuan Dai, Brintha Girinathan, Allison Hicks, Bryan Cosca, Alex Plocik, Birgitte Simen, Andy Rothstein	2024-10-25
EPI_ISL_19506163	2024-10-14	North America	USA	KP.3.1.1	Clinical Enterprise: CDC Multiplex Nasal Phase 3 (DC Indv) - Homo sapiens ribonuclease P RNA	Ginkgo Bioworks Concentric	Keith Robison, Dongjuan Dai, Brintha Girinathan, Allison Hicks, Bryan Cosca, Alex Plocik, Birgitte Simen, Andy Rothstein	2024-10-25
EPI_ISL_19506164	2024-10-16	North America	USA	KP.3.1.1	Clinical Enterprise: CDC Multiplex Nasal Phase 3 (DC Pooled) - Homo sapiens ribonuclease P RNA	Ginkgo Bioworks Concentric	Keith Robison, Dongjuan Dai, Brintha Girinathan, Allison Hicks, Bryan Cosca, Alex Plocik, Birgitte Simen, Andy Rothstein	2024-10-25
EPI_ISL_19506165	2024-10-15	North America	USA	KP.3.1.1	Clinical Enterprise: CDC Multiplex Nasal Phase 3 (DC Indv) - Homo sapiens ribonuclease P RNA	Ginkgo Bioworks Concentric	Keith Robison, Dongjuan Dai, Brintha Girinathan, Allison Hicks, Bryan Cosca, Alex Plocik, Birgitte Simen, Andy Rothstein	2024-10-25
EPI_ISL_19506166	2024-10-16	North America	USA	KP.3.1.1	Clinical Enterprise: CDC Multiplex Nasal Phase 3 (DC Indv) - Homo sapiens ribonuclease P RNA	Ginkgo Bioworks Concentric	Keith Robison, Dongjuan Dai, Brintha Girinathan, Allison Hicks, Bryan Cosca, Alex Plocik, Birgitte Simen, Andy Rothstein	2024-10-25
EPI_ISL_19506167	2024-10-16	North America	USA	KP.3.1.1	Clinical Enterprise: CDC Multiplex Nasal Phase 3 (DC Pooled) - Homo sapiens ribonuclease P RNA	Ginkgo Bioworks Concentric	Keith Robison, Dongjuan Dai, Brintha Girinathan, Allison Hicks, Bryan Cosca, Alex Plocik, Birgitte Simen, Andy Rothstein	2024-10-25
EPI_ISL_19506168	2024-10-16	North America	USA	XEC	Clinical Enterprise: CDC Multiplex Nasal Phase 3 (DC Pooled) - Homo sapiens ribonuclease P RNA	Ginkgo Bioworks Concentric	Keith Robison, Dongjuan Dai, Brintha Girinathan, Allison Hicks, Bryan Cosca, Alex Plocik, Birgitte Simen, Andy Rothstein	2024-10-25
EPI_ISL_19506169	2024-10-16	North America	USA	KP.3.1.1	Clinical Enterprise: CDC Multiplex Nasal Phase 3 (DC Pooled) - Homo sapiens ribonuclease P RNA	Ginkgo Bioworks Concentric	Keith Robison, Dongjuan Dai, Brintha Girinathan, Allison Hicks, Bryan Cosca, Alex Plocik, Birgitte Simen, Andy Rothstein	2024-10-25
EPI_ISL_19506170	2024-10-16	North America	USA	KP.3.1.1	Clinical Enterprise: CDC Multiplex Nasal Phase 3 (DC Indv) - Homo sapiens ribonuclease P RNA	Ginkgo Bioworks Concentric	Keith Robison, Dongjuan Dai, Brintha Girinathan, Allison Hicks, Bryan Cosca, Alex Plocik, Birgitte Simen, Andy Rothstein	2024-10-25
EPI_ISL_19506171	2024-10-15	North America	USA	KP.3.1	Clinical Enterprise: CDC Multiplex Nasal Phase 3 (DC Pooled) - Homo sapiens ribonuclease P RNA	Ginkgo Bioworks Concentric	Keith Robison, Dongjuan Dai, Brintha Girinathan, Allison Hicks, Bryan Cosca, Alex Plocik, Birgitte Simen, Andy Rothstein	2024-10-25
EPI_ISL_19506172	2024-10-17	North America	USA	KP.3.1	Clinical Enterprise: CDC Multiplex Nasal Phase 3 (DC Indv) - Homo sapiens ribonuclease P RNA	Ginkgo Bioworks Concentric	Keith Robison, Dongjuan Dai, Brintha Girinathan, Allison Hicks, Bryan Cosca, Alex Plocik, Birgitte Simen, Andy Rothstein	2024-10-25
EPI_ISL_19506173	2024-10-17	North America	USA	XEC	Clinical Enterprise: CDC Multiplex Nasal Phase 3 (DC Indv) - Homo sapiens ribonuclease P RNA	Ginkgo Bioworks Concentric	Keith Robison, Dongjuan Dai, Brintha Girinathan, Allison Hicks, Bryan Cosca, Alex Plocik, Birgitte Simen, Andy Rothstein	2024-10-25
EPI_ISL_19506174	2024-10-14	North America	USA	KP.3.1.1	Clinical Enterprise: CDC Multiplex Nasal Phase 3 (DC Indv) - Homo sapiens ribonuclease P RNA	Ginkgo Bioworks Concentric	Keith Robison, Dongjuan Dai, Brintha Girinathan, Allison Hicks, Bryan Cosca, Alex Plocik, Birgitte Simen, Andy Rothstein	2024-10-25
EPI_ISL_19506175	2024-10-16	North America	USA	XEC	Clinical Enterprise: CDC Multiplex Nasal Phase 3 (DC Pooled) - Homo sapiens ribonuclease P RNA	Ginkgo Bioworks Concentric	Keith Robison, Dongjuan Dai, Brintha Girinathan, Allison Hicks, Bryan Cosca, Alex Plocik, Birgitte Simen, Andy Rothstein	2024-10-25
EPI_ISL_19506176	2024-10-14	North America	USA	KP.3.1.1	Clinical Enterprise: CDC Multiplex Nasal Phase 3 (DC Pooled) - Homo sapiens ribonuclease P RNA	Ginkgo Bioworks Concentric	Keith Robison, Dongjuan Dai, Brintha Girinathan, Allison Hicks, Bryan Cosca, Alex Plocik, Birgitte Simen, Andy Rothstein	2024-10-25
EPI_ISL_19506177	2024-10-15	North America	USA	KP.3.1.1	Clinical Enterprise: CDC Multiplex Nasal Phase 3 (DC Pooled) - Homo sapiens ribonuclease P RNA	Ginkgo Bioworks Concentric	Keith Robison, Dongjuan Dai, Brintha Girinathan, Allison Hicks, Bryan Cosca, Alex Plocik, Birgitte Simen, Andy Rothstein	2024-10-25
EPI_ISL_19506178	2024-10-16	North America	USA	KP.3.1.1	Clinical Enterprise: CDC Multiplex Nasal Phase 3 (DC Indv) - Homo sapiens ribonuclease P RNA	Ginkgo Bioworks Concentric	Keith Robison, Dongjuan Dai, Brintha Girinathan, Allison Hicks, Bryan Cosca, Alex Plocik, Birgitte Simen, Andy Rothstein	2024-10-25
EPI_ISL_19506179	2024-10-16	North America	USA	JN.1.40	Clinical Enterprise: CDC Multiplex Nasal Phase 3 (DC Pooled) - Homo sapiens ribonuclease P RNA	Ginkgo Bioworks Concentric	Keith Robison, Dongjuan Dai, Brintha Girinathan, Allison Hicks, Bryan Cosca, Alex Plocik, Birgitte Simen, Andy Rothstein	2024-10-25
EPI_ISL_19506180	2024-10-15	North America	USA	KP.3.1	Clinical Enterprise: CDC Multiplex Nasal Phase 3 (DC Indv) - Homo sapiens ribonuclease P RNA	Ginkgo Bioworks Concentric	Keith Robison, Dongjuan Dai, Brintha Girinathan, Allison Hicks, Bryan Cosca, Alex Plocik, Birgitte Simen, Andy Rothstein	2024-10-25
EPI_ISL_19506181	2024-10-15	North America	USA	KP.3.1.1	Clinical Enterprise: CDC Multiplex Nasal Phase 3 (DC Pooled) - Homo sapiens ribonuclease P RNA	Ginkgo Bioworks Concentric	Keith Robison, Dongjuan Dai, Brintha Girinathan, Allison Hicks, Bryan Cosca, Alex Plocik, Birgitte Simen, Andy Rothstein	2024-10-25
EPI_ISL_19506182	2024-10-17	North America	USA	KP.3.1.1	Clinical Enterprise: CDC Multiplex Nasal Phase 3 (DC Indv) - Homo sapiens ribonuclease P RNA	Ginkgo Bioworks Concentric	Keith Robison, Dongjuan Dai, Brintha Girinathan, Allison Hicks, Bryan Cosca, Alex Plocik, Birgitte Simen, Andy Rothstein	2024-10-25
EPI_ISL_19506183	2024-10-14	North America	USA	JN.1.40	Clinical Enterprise: CDC Multiplex Nasal Phase 3 (DC Indv) - Homo sapiens ribonuclease P RNA	Ginkgo Bioworks Concentric	Keith Robison, Dongjuan Dai, Brintha Girinathan, Allison Hicks, Bryan Cosca, Alex Plocik, Birgitte Simen, Andy Rothstein	2024-10-25
EPI_ISL_19506184	2024-10-14	North America	USA	KP.3.2.3	Clinical Enterprise: CDC Multiplex Nasal Phase 3 (DC Pooled) - Homo sapiens ribonuclease P RNA	Ginkgo Bioworks Concentric	Keith Robison, Dongjuan Dai, Brintha Girinathan, Allison Hicks, Bryan Cosca, Alex Plocik, Birgitte Simen, Andy Rothstein	2024-10-25
EPI_ISL_19506185	2024-10-16	North America	USA	JN.1.8	Clinical Enterprise: CDC Multiplex Nasal Phase 3 (DC Pooled) - Homo sapiens ribonuclease P RNA	Ginkgo Bioworks Concentric	Keith Robison, Dongjuan Dai, Brintha Girinathan, Allison Hicks, Bryan Cosca, Alex Plocik, Birgitte Simen, Andy Rothstein	2024-10-25
EPI_ISL_19506186	2024-10-16	North America	USA	KP.3.1.1	Clinical Enterprise: CDC Multiplex Nasal Phase 3 (DC Indv) - Homo sapiens ribonuclease P RNA	Ginkgo Bioworks Concentric	Keith Robison, Dongjuan Dai, Brintha Girinathan, Allison Hicks, Bryan Cosca, Alex Plocik, Birgitte Simen, Andy Rothstein	2024-10-25
EPI_ISL_19506187	2024-10-15	North America	USA	KP.3.1.1	Clinical Enterprise: CDC Multiplex Nasal Phase 3 (DC Indv) - Homo sapiens ribonuclease P RNA	Ginkgo Bioworks Concentric	Keith Robison, Dongjuan Dai, Brintha Girinathan, Allison Hicks, Bryan Cosca, Alex Plocik, Birgitte Simen, Andy Rothstein	2024-10-25
EPI_ISL_19506188	2024-10-15	North America	USA	KP.3.1	Clinical Enterprise: CDC Multiplex Nasal Phase 3 (DC Indv) - Homo sapiens ribonuclease P RNA	Ginkgo Bioworks Concentric	Keith Robison, Dongjuan Dai, Brintha Girinathan, Allison Hicks, Bryan Cosca, Alex Plocik, Birgitte Simen, Andy Rothstein	2024-10-25
EPI_ISL_19506189	2024-10-14	North America	USA	KP.3.3.1	Clinical Enterprise: CDC Multiplex Nasal Phase 3 (DC Indv) - Homo sapiens ribonuclease P RNA	Ginkgo Bioworks Concentric	Keith Robison, Dongjuan Dai, Brintha Girinathan, Allison Hicks, Bryan Cosca, Alex Plocik, Birgitte Simen, Andy Rothstein	2024-10-25
EPI_ISL_19506190	2024-10-17	North America	USA	XEC	Clinical Enterprise: CDC Multiplex Nasal Phase 3 (DC Indv) - Homo sapiens ribonuclease P RNA	Ginkgo Bioworks Concentric	Keith Robison, Dongjuan Dai, Brintha Girinathan, Allison Hicks, Bryan Cosca, Alex Plocik, Birgitte Simen, Andy Rothstein	2024-10-25
EPI_ISL_19506191	2024-10-15	North America	USA	KP.3.1.1	Clinical Enterprise: CDC Multiplex Nasal Phase 3 (DC Indv) - Homo sapiens ribonuclease P RNA	Ginkgo Bioworks Concentric	Keith Robison, Dongjuan Dai, Brintha Girinathan, Allison Hicks, Bryan Cosca, Alex Plocik, Birgitte Simen, Andy Rothstein	2024-10-25
EPI_ISL_19506192	2024-10-16	North America	USA	KP.3.1	Clinical Enterprise: CDC Multiplex Nasal Phase 3 (DC Indv) - Homo sapiens ribonuclease P RNA	Ginkgo Bioworks Concentric	Keith Robison, Dongjuan Dai, Brintha Girinathan, Allison Hicks, Bryan Cosca, Alex Plocik, Birgitte Simen, Andy Rothstein	2024-10-25
EPI_ISL_19506193	2024-10-14	North America	USA	KP.3.2.3	Clinical Enterprise: CDC Multiplex Nasal Phase 3 (DC Indv) - Homo sapiens ribonuclease P RNA	Ginkgo Bioworks Concentric	Keith Robison, Dongjuan Dai, Brintha Girinathan, Allison Hicks, Bryan Cosca, Alex Plocik, Birgitte Simen, Andy Rothstein	2024-10-25
EPI_ISL_19506194	2024-10-16	North America	USA	KP.3.1.1	Clinical Enterprise: CDC Multiplex Nasal Phase 3 (DC Indv) - Homo sapiens ribonuclease P RNA	Ginkgo Bioworks Concentric	Keith Robison, Dongjuan Dai, Brintha Girinathan, Allison Hicks, Bryan Cosca, Alex Plocik, Birgitte Simen, Andy Rothstein	2024-10-25
EPI_ISL_19506195	2024-10-15	North America	USA	KP.3.1.1	Clinical Enterprise: CDC Multiplex Nasal Phase 3 (DC Indv) - Homo sapiens ribonuclease P RNA	Ginkgo Bioworks Concentric	Keith Robison, Dongjuan Dai, Brintha Girinathan, Allison Hicks, Bryan Cosca, Alex Plocik, Birgitte Simen, Andy Rothstein	2024-10-25
EPI_ISL_19506196	2024-10-16	North America	USA	JN.1.8	Clinical Enterprise: CDC Multiplex Nasal Phase 3 (DC Indv) - Homo sapiens ribonuclease P RNA	Ginkgo Bioworks Concentric	Keith Robison, Dongjuan Dai, Brintha Girinathan, Allison Hicks, Bryan Cosca, Alex Plocik, Birgitte Simen, Andy Rothstein	2024-10-25
EPI_ISL_19506197	2024-10-14	North America	USA	XEC	Clinical Enterprise: CDC Multiplex Nasal Phase 3 (DC Indv) - Homo sapiens ribonuclease P RNA	Ginkgo Bioworks Concentric	Keith Robison, Dongjuan Dai, Brintha Girinathan, Allison Hicks, Bryan Cosca, Alex Plocik, Birgitte Simen, Andy Rothstein	2024-10-25
EPI_ISL_19506664	2024-10-01	North America	USA	KP.3.1.1	TriCore Reference Laboratory Inc.	New Mexico Department of Health Scientific Laboratory	Jennifer Benoit, Christina Gomez, D'Eldra Malone, Sonali Patel, Alicia Walker, Anastacia Griego-Fisher	2024-10-25
EPI_ISL_19506670	2024-10-04	North America	USA	KP.2.14	New Mexico Department of Health Scientific Laboratory	New Mexico Department of Health Scientific Laboratory	Jennifer Benoit, Christina Gomez, D'Eldra Malone, Sonali Patel, Alicia Walker, Anastacia Griego-Fisher	2024-10-25
EPI_ISL_19506671	2024-10-04	North America	USA	KP.3.1.1	New Mexico Department of Health Scientific Laboratory	New Mexico Department of Health Scientific Laboratory	Jennifer Benoit, Christina Gomez, D'Eldra Malone, Sonali Patel, Alicia Walker, Anastacia Griego-Fisher	2024-10-25
EPI_ISL_19506787	2024-10-03	North America	USA	KP.3.1.1	NJDOH, Public Health and Environmental Laboratories	NJ_PHEL	Shiv K. Verma, Lindsey Bodnar, Mohammad M. Ali, Maria-Magdalene Pugliese, Chelsea San Filippo, Dana Woell, Byeong S. Jeong, Fredrick Nindo	2024-10-25
EPI_ISL_19506788	2024-10-04	North America	USA	KP.3.1.1	NJDOH, Public Health and Environmental Laboratories	NJ_PHEL	Shiv K. Verma, Lindsey Bodnar, Mohammad M. Ali, Maria-Magdalene Pugliese, Chelsea San Filippo, Dana Woell, Byeong S. Jeong, Fredrick Nindo	2024-10-25
EPI_ISL_19506789	2024-10-06	North America	USA	KP.3.1.1	NJDOH, Public Health and Environmental Laboratories	NJ_PHEL	Shiv K. Verma, Lindsey Bodnar, Mohammad M. Ali, Maria-Magdalene Pugliese, Chelsea San Filippo, Dana Woell, Byeong S. Jeong, Fredrick Nindo	2024-10-25
EPI_ISL_19506790	2024-10-06	North America	USA	KP.3.1.1	NJDOH, Public Health and Environmental Laboratories	NJ_PHEL	Shiv K. Verma, Lindsey Bodnar, Mohammad M. Ali, Maria-Magdalene Pugliese, Chelsea San Filippo, Dana Woell, Byeong S. Jeong, Fredrick Nindo	2024-10-25
EPI_ISL_19506791	2024-10-06	North America	USA	KP.3.1.1	NJDOH, Public Health and Environmental Laboratories	NJ_PHEL	Shiv K. Verma, Lindsey Bodnar, Mohammad M. Ali, Maria-Magdalene Pugliese, Chelsea San Filippo, Dana Woell, Byeong S. Jeong, Fredrick Nindo	2024-10-25
EPI_ISL_19506792	2024-10-06	North America	USA	KP.3.1.1	NJDOH, Public Health and Environmental Laboratories	NJ_PHEL	Shiv K. Verma, Lindsey Bodnar, Mohammad M. Ali, Maria-Magdalene Pugliese, Chelsea San Filippo, Dana Woell, Byeong S. Jeong, Fredrick Nindo	2024-10-25
EPI_ISL_19506793	2024-10-07	North America	USA	KP.3.1.1	NJDOH, Public Health and Environmental Laboratories	NJ_PHEL	Shiv K. Verma, Lindsey Bodnar, Mohammad M. Ali, Maria-Magdalene Pugliese, Chelsea San Filippo, Dana Woell, Byeong S. Jeong, Fredrick Nindo	2024-10-25
EPI_ISL_19506794	2024-10-07	North America	USA	KP.3.1.1	NJDOH, Public Health and Environmental Laboratories	NJ_PHEL	Shiv K. Verma, Lindsey Bodnar, Mohammad M. Ali, Maria-Magdalene Pugliese, Chelsea San Filippo, Dana Woell, Byeong S. Jeong, Fredrick Nindo	2024-10-25
EPI_ISL_19506795	2024-10-08	North America	USA	KP.2.3	NJDOH, Public Health and Environmental Laboratories	NJ_PHEL	Shiv K. Verma, Lindsey Bodnar, Mohammad M. Ali, Maria-Magdalene Pugliese, Chelsea San Filippo, Dana Woell, Byeong S. Jeong, Fredrick Nindo	2024-10-25
EPI_ISL_19506796	2024-10-01	North America	USA	KP.3.1.1	NJDOH, Public Health and Environmental Laboratories	NJ_PHEL	Shiv K. Verma, Lindsey Bodnar, Mohammad M. Ali, Maria-Magdalene Pugliese, Chelsea San Filippo, Dana Woell, Byeong S. Jeong, Fredrick Nindo	2024-10-25
EPI_ISL_19506797	2024-10-04	North America	USA	KP.3.1.1	NJDOH, Public Health and Environmental Laboratories	NJ_PHEL	Shiv K. Verma, Lindsey Bodnar, Mohammad M. Ali, Maria-Magdalene Pugliese, Chelsea San Filippo, Dana Woell, Byeong S. Jeong, Fredrick Nindo	2024-10-25
EPI_ISL_19506798	2024-10-04	North America	USA	KP.3.1.1	NJDOH, Public Health and Environmental Laboratories	NJ_PHEL	Shiv K. Verma, Lindsey Bodnar, Mohammad M. Ali, Maria-Magdalene Pugliese, Chelsea San Filippo, Dana Woell, Byeong S. Jeong, Fredrick Nindo	2024-10-25
EPI_ISL_19506799	2024-10-05	North America	USA	KP.3.1.1	NJDOH, Public Health and Environmental Laboratories	NJ_PHEL	Shiv K. Verma, Lindsey Bodnar, Mohammad M. Ali, Maria-Magdalene Pugliese, Chelsea San Filippo, Dana Woell, Byeong S. Jeong, Fredrick Nindo	2024-10-25
EPI_ISL_19506800	2024-10-06	North America	USA	KP.3	NJDOH, Public Health and Environmental Laboratories	NJ_PHEL	Shiv K. Verma, Lindsey Bodnar, Mohammad M. Ali, Maria-Magdalene Pugliese, Chelsea San Filippo, Dana Woell, Byeong S. Jeong, Fredrick Nindo	2024-10-25
EPI_ISL_19506801	2024-10-08	North America	USA	KP.1.1.3	NJDOH, Public Health and Environmental Laboratories	NJ_PHEL	Shiv K. Verma, Lindsey Bodnar, Mohammad M. Ali, Maria-Magdalene Pugliese, Chelsea San Filippo, Dana Woell, Byeong S. Jeong, Fredrick Nindo	2024-10-25
EPI_ISL_19506802	2024-10-10	North America	USA	KP.3.1.1	NJDOH, Public Health and Environmental Laboratories	NJ_PHEL	Shiv K. Verma, Lindsey Bodnar, Mohammad M. Ali, Maria-Magdalene Pugliese, Chelsea San Filippo, Dana Woell, Byeong S. Jeong, Fredrick Nindo	2024-10-25
EPI_ISL_19506803	2024-10-08	North America	USA	KP.3.1.1	NJDOH, Public Health and Environmental Laboratories	NJ_PHEL	Shiv K. Verma, Lindsey Bodnar, Mohammad M. Ali, Maria-Magdalene Pugliese, Chelsea San Filippo, Dana Woell, Byeong S. Jeong, Fredrick Nindo	2024-10-25
EPI_ISL_19506804	2024-10-09	North America	USA	KP.1.1.3	NJDOH, Public Health and Environmental Laboratories	NJ_PHEL	Shiv K. Verma, Lindsey Bodnar, Mohammad M. Ali, Maria-Magdalene Pugliese, Chelsea San Filippo, Dana Woell, Byeong S. Jeong, Fredrick Nindo	2024-10-25
EPI_ISL_19506805	2024-10-04	North America	USA	KP.3.1	NJDOH, Public Health and Environmental Laboratories	NJ_PHEL	Shiv K. Verma, Lindsey Bodnar, Mohammad M. Ali, Maria-Magdalene Pugliese, Chelsea San Filippo, Dana Woell, Byeong S. Jeong, Fredrick Nindo	2024-10-25
EPI_ISL_19506806	2024-10-10	North America	USA	KP.3.1.1	NJDOH, Public Health and Environmental Laboratories	NJ_PHEL	Shiv K. Verma, Lindsey Bodnar, Mohammad M. Ali, Maria-Magdalene Pugliese, Chelsea San Filippo, Dana Woell, Byeong S. Jeong, Fredrick Nindo	2024-10-25
EPI_ISL_19506807	2024-10-10	North America	USA	KP.1.1.3	NJDOH, Public Health and Environmental Laboratories	NJ_PHEL	Shiv K. Verma, Lindsey Bodnar, Mohammad M. Ali, Maria-Magdalene Pugliese, Chelsea San Filippo, Dana Woell, Byeong S. Jeong, Fredrick Nindo	2024-10-25
EPI_ISL_19506817	2024-10-10	North America	USA	JN.1.11	Albany Medical Center Hospital Clinical Laboratories	Wadsworth Center, New York State Department of Health	Kirsten St. George, Daryl M. Lamson, Sara Griesemer, Lindsey Rickerman, Gabriel Solis, Aishwarya Jadhav	2024-10-25
EPI_ISL_19506818	2024-10-10	North America	USA	JN.1.9.2	Albany Medical Center Hospital Clinical Laboratories	Wadsworth Center, New York State Department of Health	Kirsten St. George, Daryl M. Lamson, Sara Griesemer, Lindsey Rickerman, Gabriel Solis, Aishwarya Jadhav	2024-10-25
EPI_ISL_19506819	2024-10-10	North America	USA	KP.3.1.1	Albany Medical Center Hospital Clinical Laboratories	Wadsworth Center, New York State Department of Health	Kirsten St. George, Daryl M. Lamson, Sara Griesemer, Lindsey Rickerman, Gabriel Solis, Aishwarya Jadhav	2024-10-25
EPI_ISL_19506820	2024-10-10	North America	USA	KP.3.1.1	Albany Medical Center Hospital Clinical Laboratories	Wadsworth Center, New York State Department of Health	Kirsten St. George, Daryl M. Lamson, Sara Griesemer, Lindsey Rickerman, Gabriel Solis, Aishwarya Jadhav	2024-10-25
EPI_ISL_19506821	2024-10-11	North America	USA	KP.3.1.1	Albany Medical Center Hospital Clinical Laboratories	Wadsworth Center, New York State Department of Health	Kirsten St. George, Daryl M. Lamson, Sara Griesemer, Lindsey Rickerman, Gabriel Solis, Aishwarya Jadhav	2024-10-25
EPI_ISL_19506822	2024-10-11	North America	USA	KP.3.1.1	Albany Medical Center Hospital Clinical Laboratories	Wadsworth Center, New York State Department of Health	Kirsten St. George, Daryl M. Lamson, Sara Griesemer, Lindsey Rickerman, Gabriel Solis, Aishwarya Jadhav	2024-10-25
EPI_ISL_19506823	2024-10-13	North America	USA	XEC	Albany Medical Center Hospital Clinical Laboratories	Wadsworth Center, New York State Department of Health	Kirsten St. George, Daryl M. Lamson, Sara Griesemer, Lindsey Rickerman, Gabriel Solis, Aishwarya Jadhav	2024-10-25
EPI_ISL_19506824	2024-10-14	North America	USA	JN.1.8	Albany Medical Center Hospital Clinical Laboratories	Wadsworth Center, New York State Department of Health	Kirsten St. George, Daryl M. Lamson, Sara Griesemer, Lindsey Rickerman, Gabriel Solis, Aishwarya Jadhav	2024-10-25
EPI_ISL_19506825	2024-10-14	North America	USA	JN.1.11	Albany Medical Center Hospital Clinical Laboratories	Wadsworth Center, New York State Department of Health	Kirsten St. George, Daryl M. Lamson, Sara Griesemer, Lindsey Rickerman, Gabriel Solis, Aishwarya Jadhav	2024-10-25
EPI_ISL_19506826	2024-10-15	North America	USA	KP.3.1.1	Albany Medical Center Hospital Clinical Laboratories	Wadsworth Center, New York State Department of Health	Kirsten St. George, Daryl M. Lamson, Sara Griesemer, Lindsey Rickerman, Gabriel Solis, Aishwarya Jadhav	2024-10-25
EPI_ISL_19506827	2024-10-15	North America	USA	MC.1	Albany Medical Center Hospital Clinical Laboratories	Wadsworth Center, New York State Department of Health	Kirsten St. George, Daryl M. Lamson, Sara Griesemer, Lindsey Rickerman, Gabriel Solis, Aishwarya Jadhav	2024-10-25
EPI_ISL_19506828	2024-10-06	North America	USA	KP.3.1.1	Saratoga Hospital Laboratory	Wadsworth Center, New York State Department of Health	Kirsten St. George, Daryl M. Lamson, Sara Griesemer, Lindsey Rickerman, Gabriel Solis, Aishwarya Jadhav	2024-10-25
EPI_ISL_19506829	2024-10-07	North America	USA	KP.3.1.1	Saratoga Hospital Laboratory	Wadsworth Center, New York State Department of Health	Kirsten St. George, Daryl M. Lamson, Sara Griesemer, Lindsey Rickerman, Gabriel Solis, Aishwarya Jadhav	2024-10-25
EPI_ISL_19506830	2024-10-15	North America	USA	KP.3.1.1	Saratoga Hospital Laboratory	Wadsworth Center, New York State Department of Health	Kirsten St. George, Daryl M. Lamson, Sara Griesemer, Lindsey Rickerman, Gabriel Solis, Aishwarya Jadhav	2024-10-25
EPI_ISL_19506831	2024-10-17	North America	USA	XEC	Saratoga Hospital Laboratory	Wadsworth Center, New York State Department of Health	Kirsten St. George, Daryl M. Lamson, Sara Griesemer, Lindsey Rickerman, Gabriel Solis, Aishwarya Jadhav	2024-10-25
EPI_ISL_19506832	2024-10-18	North America	USA	KP.1.1.3	Saratoga Hospital Laboratory	Wadsworth Center, New York State Department of Health	Kirsten St. George, Daryl M. Lamson, Sara Griesemer, Lindsey Rickerman, Gabriel Solis, Aishwarya Jadhav	2024-10-25
EPI_ISL_19507628	2024-10-14	North America	USA	MC.1	Utah Public Health Laboratory	Utah Public Health Laboratory	Erin L. Young, Kelly F. Oakeson, Pooja Gupta, John Arnn, Tom Iverson, Olinto Linares-Perdomo	2024-10-25
EPI_ISL_19507629	2024-10-15	North America	USA	KP.3.5	Utah Public Health Laboratory	Utah Public Health Laboratory	Erin L. Young, Kelly F. Oakeson, Pooja Gupta, John Arnn, Tom Iverson, Olinto Linares-Perdomo	2024-10-25
EPI_ISL_19507633	2024-10-11	North America	USA	XEC	Utah Public Health Laboratory	Utah Public Health Laboratory	Erin L. Young, Kelly F. Oakeson, Pooja Gupta, John Arnn, Tom Iverson, Olinto Linares-Perdomo	2024-10-25
EPI_ISL_19507634	2024-10-10	North America	USA	XEC	Utah Public Health Laboratory	Utah Public Health Laboratory	Erin L. Young, Kelly F. Oakeson, Pooja Gupta, John Arnn, Tom Iverson, Olinto Linares-Perdomo	2024-10-25
EPI_ISL_19507635	2024-10-11	North America	USA	XEC	Utah Public Health Laboratory	Utah Public Health Laboratory	Erin L. Young, Kelly F. Oakeson, Pooja Gupta, John Arnn, Tom Iverson, Olinto Linares-Perdomo	2024-10-25
EPI_ISL_19507636	2024-10-11	North America	USA	XEC	Utah Public Health Laboratory	Utah Public Health Laboratory	Erin L. Young, Kelly F. Oakeson, Pooja Gupta, John Arnn, Tom Iverson, Olinto Linares-Perdomo	2024-10-25
EPI_ISL_19507637	2024-10-11	North America	USA	KP.3.1.1	Utah Public Health Laboratory	Utah Public Health Laboratory	Erin L. Young, Kelly F. Oakeson, Pooja Gupta, John Arnn, Tom Iverson, Olinto Linares-Perdomo	2024-10-25
EPI_ISL_19507638	2024-10-13	North America	USA	KP.3.1.1	Utah Public Health Laboratory	Utah Public Health Laboratory	Erin L. Young, Kelly F. Oakeson, Pooja Gupta, John Arnn, Tom Iverson, Olinto Linares-Perdomo	2024-10-25
EPI_ISL_19507644	2024-10-09	North America	USA	KP.2.3.4	Utah Public Health Laboratory	Utah Public Health Laboratory	Erin L. Young, Kelly F. Oakeson, Pooja Gupta, John Arnn, Tom Iverson, Olinto Linares-Perdomo	2024-10-25
EPI_ISL_19507645	2024-10-03	North America	USA	KP.3.1.1	Utah Public Health Laboratory	Utah Public Health Laboratory	Erin L. Young, Kelly F. Oakeson, Pooja Gupta, John Arnn, Tom Iverson, Olinto Linares-Perdomo	2024-10-25
EPI_ISL_19507646	2024-10-04	North America	USA	KP.3.3	Utah Public Health Laboratory	Utah Public Health Laboratory	Erin L. Young, Kelly F. Oakeson, Pooja Gupta, John Arnn, Tom Iverson, Olinto Linares-Perdomo	2024-10-25
EPI_ISL_19507648	2024-10-07	North America	USA	XDY	Utah Public Health Laboratory	Utah Public Health Laboratory	Erin L. Young, Kelly F. Oakeson, Pooja Gupta, John Arnn, Tom Iverson, Olinto Linares-Perdomo	2024-10-25
EPI_ISL_19507649	2024-10-10	North America	USA	KP.3.1.1	Utah Public Health Laboratory	Utah Public Health Laboratory	Erin L. Young, Kelly F. Oakeson, Pooja Gupta, John Arnn, Tom Iverson, Olinto Linares-Perdomo	2024-10-25
EPI_ISL_19507650	2024-10-11	North America	USA	MA.1	Utah Public Health Laboratory	Utah Public Health Laboratory	Erin L. Young, Kelly F. Oakeson, Pooja Gupta, John Arnn, Tom Iverson, Olinto Linares-Perdomo	2024-10-25
EPI_ISL_19507651	2024-10-13	North America	USA	KP.3.1.1	Utah Public Health Laboratory	Utah Public Health Laboratory	Erin L. Young, Kelly F. Oakeson, Pooja Gupta, John Arnn, Tom Iverson, Olinto Linares-Perdomo	2024-10-25
EPI_ISL_19507652	2024-10-11	North America	USA	KP.3.1.1	Utah Public Health Laboratory	Utah Public Health Laboratory	Erin L. Young, Kelly F. Oakeson, Pooja Gupta, John Arnn, Tom Iverson, Olinto Linares-Perdomo	2024-10-25
EPI_ISL_19507654	2024-10-08	North America	USA	KP.3.1.1	Utah Public Health Laboratory	Utah Public Health Laboratory	Erin L. Young, Kelly F. Oakeson, Pooja Gupta, John Arnn, Tom Iverson, Olinto Linares-Perdomo	2024-10-25
EPI_ISL_19507655	2024-10-03	North America	USA	KP.3.1.1	Utah Public Health Laboratory	Utah Public Health Laboratory	Erin L. Young, Kelly F. Oakeson, Pooja Gupta, John Arnn, Tom Iverson, Olinto Linares-Perdomo	2024-10-25
EPI_ISL_19507657	2024-10-08	North America	USA	KP.2.3	Utah Public Health Laboratory	Utah Public Health Laboratory	Erin L. Young, Kelly F. Oakeson, Pooja Gupta, John Arnn, Tom Iverson, Olinto Linares-Perdomo	2024-10-25
EPI_ISL_19507659	2024-10-09	North America	USA	KP.3.1.1	Utah Public Health Laboratory	Utah Public Health Laboratory	Erin L. Young, Kelly F. Oakeson, Pooja Gupta, John Arnn, Tom Iverson, Olinto Linares-Perdomo	2024-10-25
EPI_ISL_19507660	2024-10-13	North America	USA	XEC	Utah Public Health Laboratory	Utah Public Health Laboratory	Erin L. Young, Kelly F. Oakeson, Pooja Gupta, John Arnn, Tom Iverson, Olinto Linares-Perdomo	2024-10-25
EPI_ISL_19507661	2024-10-02	North America	USA	KP.3.1.1	Utah Public Health Laboratory	Utah Public Health Laboratory	Erin L. Young, Kelly F. Oakeson, Pooja Gupta, John Arnn, Tom Iverson, Olinto Linares-Perdomo	2024-10-25
EPI_ISL_19507662	2024-10-03	North America	USA	KS.1.1	Utah Public Health Laboratory	Utah Public Health Laboratory	Erin L. Young, Kelly F. Oakeson, Pooja Gupta, John Arnn, Tom Iverson, Olinto Linares-Perdomo	2024-10-25
EPI_ISL_19507663	2024-10-01	North America	USA	KP.3.1.1	Utah Public Health Laboratory	Utah Public Health Laboratory	Erin L. Young, Kelly F. Oakeson, Pooja Gupta, John Arnn, Tom Iverson, Olinto Linares-Perdomo	2024-10-25
EPI_ISL_19507666	2024-10-01	North America	USA	KP.3	Utah Public Health Laboratory	Utah Public Health Laboratory	Erin L. Young, Kelly F. Oakeson, Pooja Gupta, John Arnn, Tom Iverson, Olinto Linares-Perdomo	2024-10-25
EPI_ISL_19507667	2024-10-02	North America	USA	KP.3.1.1	Utah Public Health Laboratory	Utah Public Health Laboratory	Erin L. Young, Kelly F. Oakeson, Pooja Gupta, John Arnn, Tom Iverson, Olinto Linares-Perdomo	2024-10-25
EPI_ISL_19507668	2024-10-12	North America	USA	KP.2.3	Utah Public Health Laboratory	Utah Public Health Laboratory	Erin L. Young, Kelly F. Oakeson, Pooja Gupta, John Arnn, Tom Iverson, Olinto Linares-Perdomo	2024-10-25
EPI_ISL_19507669	2024-10-13	North America	USA	KP.2.3	Utah Public Health Laboratory	Utah Public Health Laboratory	Erin L. Young, Kelly F. Oakeson, Pooja Gupta, John Arnn, Tom Iverson, Olinto Linares-Perdomo	2024-10-25
EPI_ISL_19507673	2024-10-11	North America	USA	XDY	Utah Public Health Laboratory	Utah Public Health Laboratory	Erin L. Young, Kelly F. Oakeson, Pooja Gupta, John Arnn, Tom Iverson, Olinto Linares-Perdomo	2024-10-25
EPI_ISL_19507674	2024-10-12	North America	USA	KP.3.1.1	Utah Public Health Laboratory	Utah Public Health Laboratory	Erin L. Young, Kelly F. Oakeson, Pooja Gupta, John Arnn, Tom Iverson, Olinto Linares-Perdomo	2024-10-25
EPI_ISL_19507675	2024-10-09	North America	USA	KP.3.1.1	Utah Public Health Laboratory	Utah Public Health Laboratory	Erin L. Young, Kelly F. Oakeson, Pooja Gupta, John Arnn, Tom Iverson, Olinto Linares-Perdomo	2024-10-25
EPI_ISL_19507676	2024-10-10	North America	USA	XEC	Utah Public Health Laboratory	Utah Public Health Laboratory	Erin L. Young, Kelly F. Oakeson, Pooja Gupta, John Arnn, Tom Iverson, Olinto Linares-Perdomo	2024-10-25
EPI_ISL_19507677	2024-10-09	North America	USA	KP.3.1.1	Utah Public Health Laboratory	Utah Public Health Laboratory	Erin L. Young, Kelly F. Oakeson, Pooja Gupta, John Arnn, Tom Iverson, Olinto Linares-Perdomo	2024-10-25
EPI_ISL_19507679	2024-10-04	North America	USA	LB.1	Utah Public Health Laboratory	Utah Public Health Laboratory	Erin L. Young, Kelly F. Oakeson, Pooja Gupta, John Arnn, Tom Iverson, Olinto Linares-Perdomo	2024-10-25
EPI_ISL_19507680	2024-10-10	North America	USA	KP.3.1.1	Utah Public Health Laboratory	Utah Public Health Laboratory	Erin L. Young, Kelly F. Oakeson, Pooja Gupta, John Arnn, Tom Iverson, Olinto Linares-Perdomo	2024-10-25
EPI_ISL_19507682	2024-10-11	North America	USA	KP.3.1.1	Utah Public Health Laboratory	Utah Public Health Laboratory	Erin L. Young, Kelly F. Oakeson, Pooja Gupta, John Arnn, Tom Iverson, Olinto Linares-Perdomo	2024-10-25
EPI_ISL_19507683	2024-10-09	North America	USA	KP.3	Utah Public Health Laboratory	Utah Public Health Laboratory	Erin L. Young, Kelly F. Oakeson, Pooja Gupta, John Arnn, Tom Iverson, Olinto Linares-Perdomo	2024-10-25
EPI_ISL_19507846	2024-10-14	North America	USA	KP.3.1.1	DPHL	Delaware Public Health Lab	Holly Miller, Moneeb Bajwa, Neel Greer, Nyjil Hayward, Kyle Morrill, Daniel Toy, Karla Pagan-Morales, Annaya Osinuga, Morgan Scully	2024-10-27
EPI_ISL_19507847	2024-10-14	North America	USA	KP.3.1.1	DPHL	Delaware Public Health Lab	Holly Miller, Moneeb Bajwa, Neel Greer, Nyjil Hayward, Kyle Morrill, Daniel Toy, Karla Pagan-Morales, Annaya Osinuga, Morgan Scully	2024-10-27
EPI_ISL_19507861	2024-10-01	North America	USA	KP.3.1.1	Nemours	Delaware Public Health Lab	Holly Miller, Moneeb Bajwa, Neel Greer, Nyjil Hayward, Kyle Morrill, Daniel Toy, Karla Pagan-Morales, Annaya Osinuga, Morgan Scully	2024-10-27
EPI_ISL_19507865	2024-10-02	North America	USA	KP.3.1.1	Nemours	Delaware Public Health Lab	Holly Miller, Moneeb Bajwa, Neel Greer, Nyjil Hayward, Kyle Morrill, Daniel Toy, Karla Pagan-Morales, Annaya Osinuga, Morgan Scully	2024-10-27
EPI_ISL_19507866	2024-10-08	North America	USA	XEC	DPHL	Delaware Public Health Lab	Holly Miller, Moneeb Bajwa, Neel Greer, Nyjil Hayward, Kyle Morrill, Daniel Toy, Karla Pagan-Morales, Annaya Osinuga, Morgan Scully	2024-10-27
EPI_ISL_19507867	2024-10-07	North America	USA	KP.3.1.1	DPHL	Delaware Public Health Lab	Holly Miller, Moneeb Bajwa, Neel Greer, Nyjil Hayward, Kyle Morrill, Daniel Toy, Karla Pagan-Morales, Annaya Osinuga, Morgan Scully	2024-10-27
EPI_ISL_19507868	2024-10-06	North America	USA	MC.1	DPHL	Delaware Public Health Lab	Holly Miller, Moneeb Bajwa, Neel Greer, Nyjil Hayward, Kyle Morrill, Daniel Toy, Karla Pagan-Morales, Annaya Osinuga, Morgan Scully	2024-10-27
EPI_ISL_19507869	2024-10-06	North America	USA	MC.1	DPHL	Delaware Public Health Lab	Holly Miller, Moneeb Bajwa, Neel Greer, Nyjil Hayward, Kyle Morrill, Daniel Toy, Karla Pagan-Morales, Annaya Osinuga, Morgan Scully	2024-10-27
EPI_ISL_19507870	2024-10-05	North America	USA	KP.3.1.1	DPHL	Delaware Public Health Lab	Holly Miller, Moneeb Bajwa, Neel Greer, Nyjil Hayward, Kyle Morrill, Daniel Toy, Karla Pagan-Morales, Annaya Osinuga, Morgan Scully	2024-10-27
EPI_ISL_19507871	2024-10-03	North America	USA	XEC	DPHL	Delaware Public Health Lab	Holly Miller, Moneeb Bajwa, Neel Greer, Nyjil Hayward, Kyle Morrill, Daniel Toy, Karla Pagan-Morales, Annaya Osinuga, Morgan Scully	2024-10-27
EPI_ISL_19507872	2024-10-09	North America	USA	KP.3.1.1	DPHL	Delaware Public Health Lab	Holly Miller, Moneeb Bajwa, Neel Greer, Nyjil Hayward, Kyle Morrill, Daniel Toy, Karla Pagan-Morales, Annaya Osinuga, Morgan Scully	2024-10-27
EPI_ISL_19507891	2024-10-01	North America	USA	KP.3.1.1	CCMC	Delaware Public Health Lab	Holly Miller, Moneeb Bajwa, Neel Greer, Nyjil Hayward, Kyle Morrill, Daniel Toy, Karla Pagan-Morales, Annaya Osinuga, Morgan Scully	2024-10-27
EPI_ISL_19507896	2024-10-06	North America	USA	KP.3.1.1	CCMC	Delaware Public Health Lab	Holly Miller, Moneeb Bajwa, Neel Greer, Nyjil Hayward, Kyle Morrill, Daniel Toy, Karla Pagan-Morales, Annaya Osinuga, Morgan Scully	2024-10-27
EPI_ISL_19507897	2024-10-09	North America	USA	KP.2.3	CCMC	Delaware Public Health Lab	Holly Miller, Moneeb Bajwa, Neel Greer, Nyjil Hayward, Kyle Morrill, Daniel Toy, Karla Pagan-Morales, Annaya Osinuga, Morgan Scully	2024-10-27
EPI_ISL_19507898	2024-10-06	North America	USA	KP.3.1.1	CCMC	Delaware Public Health Lab	Holly Miller, Moneeb Bajwa, Neel Greer, Nyjil Hayward, Kyle Morrill, Daniel Toy, Karla Pagan-Morales, Annaya Osinuga, Morgan Scully	2024-10-27
EPI_ISL_19507899	2024-10-09	North America	USA	KP.3.1.1	CCMC	Delaware Public Health Lab	Holly Miller, Moneeb Bajwa, Neel Greer, Nyjil Hayward, Kyle Morrill, Daniel Toy, Karla Pagan-Morales, Annaya Osinuga, Morgan Scully	2024-10-27
EPI_ISL_19507900	2024-10-05	North America	USA	KP.3.1.1	CCMC	Delaware Public Health Lab	Holly Miller, Moneeb Bajwa, Neel Greer, Nyjil Hayward, Kyle Morrill, Daniel Toy, Karla Pagan-Morales, Annaya Osinuga, Morgan Scully	2024-10-27
EPI_ISL_19507901	2024-10-07	North America	USA	KP.3.1.1	CCMC	Delaware Public Health Lab	Holly Miller, Moneeb Bajwa, Neel Greer, Nyjil Hayward, Kyle Morrill, Daniel Toy, Karla Pagan-Morales, Annaya Osinuga, Morgan Scully	2024-10-27
EPI_ISL_19507902	2024-10-08	North America	USA	KP.3.1.1	CCMC	Delaware Public Health Lab	Holly Miller, Moneeb Bajwa, Neel Greer, Nyjil Hayward, Kyle Morrill, Daniel Toy, Karla Pagan-Morales, Annaya Osinuga, Morgan Scully	2024-10-27
EPI_ISL_19507903	2024-10-06	North America	USA	KP.2.2	CCMC	Delaware Public Health Lab	Holly Miller, Moneeb Bajwa, Neel Greer, Nyjil Hayward, Kyle Morrill, Daniel Toy, Karla Pagan-Morales, Annaya Osinuga, Morgan Scully	2024-10-27
EPI_ISL_19507904	2024-10-07	North America	USA	KP.3.1.1	CCMC	Delaware Public Health Lab	Holly Miller, Moneeb Bajwa, Neel Greer, Nyjil Hayward, Kyle Morrill, Daniel Toy, Karla Pagan-Morales, Annaya Osinuga, Morgan Scully	2024-10-27
EPI_ISL_19507905	2024-10-06	North America	USA	KP.3.1.1	CCMC	Delaware Public Health Lab	Holly Miller, Moneeb Bajwa, Neel Greer, Nyjil Hayward, Kyle Morrill, Daniel Toy, Karla Pagan-Morales, Annaya Osinuga, Morgan Scully	2024-10-27
EPI_ISL_19507906	2024-10-09	North America	USA	KP.3.1.1	CCMC	Delaware Public Health Lab	Holly Miller, Moneeb Bajwa, Neel Greer, Nyjil Hayward, Kyle Morrill, Daniel Toy, Karla Pagan-Morales, Annaya Osinuga, Morgan Scully	2024-10-27
EPI_ISL_19507907	2024-10-09	North America	USA	KP.3.1.1	CCMC	Delaware Public Health Lab	Holly Miller, Moneeb Bajwa, Neel Greer, Nyjil Hayward, Kyle Morrill, Daniel Toy, Karla Pagan-Morales, Annaya Osinuga, Morgan Scully	2024-10-27
EPI_ISL_19510892	2024-10-01	North America	USA	JN.1.11	Ochsner LSU Health	LSUHS Emerging Viral Threat Laboratory	Jennifer L. Carroll, Rona S. Scott, Ricardo Costa, Alexander Mijalis, Andrew D. Yurochko, Christopher G. Kevil, John A. Vanchiere, Krista Queen, Jarrod Sawyer	2024-10-28
EPI_ISL_19510893	2024-10-07	North America	USA	JN.1.11	Ochsner LSU Health	LSUHS Emerging Viral Threat Laboratory	Jennifer L. Carroll, Rona S. Scott, Ricardo Costa, Alexander Mijalis, Andrew D. Yurochko, Christopher G. Kevil, John A. Vanchiere, Krista Queen, Jarrod Sawyer	2024-10-28
EPI_ISL_19510894	2024-10-01	North America	USA	JN.1.11	Ochsner LSU Health	LSUHS Emerging Viral Threat Laboratory	Jennifer L. Carroll, Rona S. Scott, Ricardo Costa, Alexander Mijalis, Andrew D. Yurochko, Christopher G. Kevil, John A. Vanchiere, Krista Queen, Jarrod Sawyer	2024-10-28
EPI_ISL_19510897	2024-10-08	North America	USA	JN.1.11	Ochsner LSU Health	LSUHS Emerging Viral Threat Laboratory	Jennifer L. Carroll, Rona S. Scott, Ricardo Costa, Alexander Mijalis, Andrew D. Yurochko, Christopher G. Kevil, John A. Vanchiere, Krista Queen, Jarrod Sawyer	2024-10-28
EPI_ISL_19510900	2024-10-07	North America	USA	JN.1.11	Ochsner LSU Health	LSUHS Emerging Viral Threat Laboratory	Jennifer L. Carroll, Rona S. Scott, Ricardo Costa, Alexander Mijalis, Andrew D. Yurochko, Christopher G. Kevil, John A. Vanchiere, Krista Queen, Jarrod Sawyer	2024-10-28
EPI_ISL_19510901	2024-10-08	North America	USA	JN.1	Willis-Knighton Medical Center Hospital Laboratory	LSUHS Emerging Viral Threat Laboratory	Lorie M. Atkins, April N. Johnson, Ricardo Costa, Alexander Mijalis, Jennifer L. Carroll, Rona S. Scott, Andrew D. Yurochko, Christopher G. Kevil, John A. Vanchiere, Krista Queen, Joseph A. Bocchini, Jarrod Sawyer	2024-10-28
EPI_ISL_19510903	2024-10-14	North America	USA	JN.1.20	Willis-Knighton Medical Center Hospital Laboratory	LSUHS Emerging Viral Threat Laboratory	Lorie M. Atkins, April N. Johnson, Ricardo Costa, Alexander Mijalis, Jennifer L. Carroll, Rona S. Scott, Andrew D. Yurochko, Christopher G. Kevil, John A. Vanchiere, Krista Queen, Joseph A. Bocchini, Jarrod Sawyer	2024-10-28
EPI_ISL_19510941	2024-10-07	North America	USA	JN.1	Willis-Knighton Medical Center Hospital Laboratory	LSUHS Emerging Viral Threat Laboratory	Lorie M. Atkins, April N. Johnson, Ricardo Costa, Alexander Mijalis, Jennifer L. Carroll, Rona S. Scott, Andrew D. Yurochko, Christopher G. Kevil, John A. Vanchiere, Krista Queen, Joseph A. Bocchini, Jarrod Sawyer	2024-10-28
EPI_ISL_19511027	2024-10-01	North America	USA	JN.1.11	Willis-Knighton Medical Center Hospital Laboratory	LSUHS Emerging Viral Threat Laboratory	Lorie M. Atkins, April N. Johnson, Ricardo Costa, Alexander Mijalis, Jennifer L. Carroll, Rona S. Scott, Andrew D. Yurochko, Christopher G. Kevil, John A. Vanchiere, Krista Queen, Joseph A. Bocchini, Jarrod Sawyer	2024-10-28
EPI_ISL_19511028	2024-10-02	North America	USA	JN.1.11	Willis-Knighton Medical Center Hospital Laboratory	LSUHS Emerging Viral Threat Laboratory	Lorie M. Atkins, April N. Johnson, Ricardo Costa, Alexander Mijalis, Jennifer L. Carroll, Rona S. Scott, Andrew D. Yurochko, Christopher G. Kevil, John A. Vanchiere, Krista Queen, Joseph A. Bocchini, Jarrod Sawyer	2024-10-28
EPI_ISL_19511029	2024-10-03	North America	USA	JN.1.11	Willis-Knighton Medical Center Hospital Laboratory	LSUHS Emerging Viral Threat Laboratory	Lorie M. Atkins, April N. Johnson, Ricardo Costa, Alexander Mijalis, Jennifer L. Carroll, Rona S. Scott, Andrew D. Yurochko, Christopher G. Kevil, John A. Vanchiere, Krista Queen, Joseph A. Bocchini, Jarrod Sawyer	2024-10-28
EPI_ISL_19511030	2024-10-03	North America	USA	JN.1.18	Willis-Knighton Medical Center Hospital Laboratory	LSUHS Emerging Viral Threat Laboratory	Lorie M. Atkins, April N. Johnson, Ricardo Costa, Alexander Mijalis, Jennifer L. Carroll, Rona S. Scott, Andrew D. Yurochko, Christopher G. Kevil, John A. Vanchiere, Krista Queen, Joseph A. Bocchini, Jarrod Sawyer	2024-10-28
EPI_ISL_19511924	2024-10-07	North America	USA	KP.3.1.1	CENTRACARE HEALTH - SAUK CENTRE CARE CENTER	Minnesota Department of Health, Public Health Laboratory	Jacob Garfin, Matt Plumb, Kelly Pung, Sarah Namugenyi, Alyssa Mondelli, Bonnie Weber, Henry D Kunerth, Daniel Evans, Laura Bohnker-Voels, and Anna K Strain	2024-10-28
EPI_ISL_19511925	2024-10-08	North America	USA	KP.3.1.1	CENTRACARE LABORATORY SERVICES	Minnesota Department of Health, Public Health Laboratory	Jacob Garfin, Matt Plumb, Kelly Pung, Sarah Namugenyi, Alyssa Mondelli, Bonnie Weber, Henry D Kunerth, Daniel Evans, Laura Bohnker-Voels, and Anna K Strain	2024-10-28
EPI_ISL_19511926	2024-10-08	North America	USA	MC.1	CENTRACARE LABORATORY SERVICES	Minnesota Department of Health, Public Health Laboratory	Jacob Garfin, Matt Plumb, Kelly Pung, Sarah Namugenyi, Alyssa Mondelli, Bonnie Weber, Henry D Kunerth, Daniel Evans, Laura Bohnker-Voels, and Anna K Strain	2024-10-28
EPI_ISL_19511927	2024-10-07	North America	USA	KP.3.1.1	MAYO CLINIC HEALTH SYSTEM - ALBERT LEA	Minnesota Department of Health, Public Health Laboratory	Jacob Garfin, Matt Plumb, Kelly Pung, Sarah Namugenyi, Alyssa Mondelli, Bonnie Weber, Henry D Kunerth, Daniel Evans, Laura Bohnker-Voels, and Anna K Strain	2024-10-28
EPI_ISL_19511928	2024-10-07	North America	USA	KP.3.1.1	CENTRACARE - RICE MEMORIAL HOSPITAL	Minnesota Department of Health, Public Health Laboratory	Jacob Garfin, Matt Plumb, Kelly Pung, Sarah Namugenyi, Alyssa Mondelli, Bonnie Weber, Henry D Kunerth, Daniel Evans, Laura Bohnker-Voels, and Anna K Strain	2024-10-28
EPI_ISL_19511929	2024-10-08	North America	USA	XEC	CCM HEALTH MONTEVIDEO CLINIC	Minnesota Department of Health, Public Health Laboratory	Jacob Garfin, Matt Plumb, Kelly Pung, Sarah Namugenyi, Alyssa Mondelli, Bonnie Weber, Henry D Kunerth, Daniel Evans, Laura Bohnker-Voels, and Anna K Strain	2024-10-28
EPI_ISL_19511930	2024-10-07	North America	USA	KP.3.1.1	CCM HEALTH MONTEVIDEO CLINIC	Minnesota Department of Health, Public Health Laboratory	Jacob Garfin, Matt Plumb, Kelly Pung, Sarah Namugenyi, Alyssa Mondelli, Bonnie Weber, Henry D Kunerth, Daniel Evans, Laura Bohnker-Voels, and Anna K Strain	2024-10-28
EPI_ISL_19511931	2024-10-09	North America	USA	KP.2.15	RIDGEVIEW MEDICAL CENTER	Minnesota Department of Health, Public Health Laboratory	Jacob Garfin, Matt Plumb, Kelly Pung, Sarah Namugenyi, Alyssa Mondelli, Bonnie Weber, Henry D Kunerth, Daniel Evans, Laura Bohnker-Voels, and Anna K Strain	2024-10-28
EPI_ISL_19511932	2024-10-08	North America	USA	KP.3.1.1	MAYO CLINIC HEALTH SYSTEM - ALBERT LEA	Minnesota Department of Health, Public Health Laboratory	Jacob Garfin, Matt Plumb, Kelly Pung, Sarah Namugenyi, Alyssa Mondelli, Bonnie Weber, Henry D Kunerth, Daniel Evans, Laura Bohnker-Voels, and Anna K Strain	2024-10-28
EPI_ISL_19511969	2024-10-02	North America	USA	JN.1.16	CHILDREN'S HOSPITAL AND CLINIC - MINNEAPOLIS	Minnesota Department of Health, Public Health Laboratory	Jacob Garfin, Matt Plumb, Kelly Pung, Sarah Namugenyi, Alyssa Mondelli, Bonnie Weber, Henry D Kunerth, Daniel Evans, Laura Bohnker-Voels, and Anna K Strain	2024-10-28
EPI_ISL_19511971	2024-10-03	North America	USA	KP.3.1.1	RIDGEVIEW MEDICAL CENTER	Minnesota Department of Health, Public Health Laboratory	Jacob Garfin, Matt Plumb, Kelly Pung, Sarah Namugenyi, Alyssa Mondelli, Bonnie Weber, Henry D Kunerth, Daniel Evans, Laura Bohnker-Voels, and Anna K Strain	2024-10-28
EPI_ISL_19511972	2024-10-03	North America	USA	XEC	RIDGEVIEW MEDICAL CENTER	Minnesota Department of Health, Public Health Laboratory	Jacob Garfin, Matt Plumb, Kelly Pung, Sarah Namugenyi, Alyssa Mondelli, Bonnie Weber, Henry D Kunerth, Daniel Evans, Laura Bohnker-Voels, and Anna K Strain	2024-10-28
EPI_ISL_19511973	2024-10-03	North America	USA	KP.3.1.1	RIDGEVIEW MEDICAL CENTER	Minnesota Department of Health, Public Health Laboratory	Jacob Garfin, Matt Plumb, Kelly Pung, Sarah Namugenyi, Alyssa Mondelli, Bonnie Weber, Henry D Kunerth, Daniel Evans, Laura Bohnker-Voels, and Anna K Strain	2024-10-28
EPI_ISL_19511974	2024-10-03	North America	USA	XEC	HEALTHEAST - ST JOHNS HOSPITAL	Minnesota Department of Health, Public Health Laboratory	Jacob Garfin, Matt Plumb, Kelly Pung, Sarah Namugenyi, Alyssa Mondelli, Bonnie Weber, Henry D Kunerth, Daniel Evans, Laura Bohnker-Voels, and Anna K Strain	2024-10-28
EPI_ISL_19511975	2024-10-03	North America	USA	KP.3.1.1	ALLINA HEALTH LABORATORY - ABBOTT NORTHWESTERN	Minnesota Department of Health, Public Health Laboratory	Jacob Garfin, Matt Plumb, Kelly Pung, Sarah Namugenyi, Alyssa Mondelli, Bonnie Weber, Henry D Kunerth, Daniel Evans, Laura Bohnker-Voels, and Anna K Strain	2024-10-28
EPI_ISL_19511976	2024-10-03	North America	USA	KP.3.1.1	ALLINA HEALTH LABORATORY - ABBOTT NORTHWESTERN	Minnesota Department of Health, Public Health Laboratory	Jacob Garfin, Matt Plumb, Kelly Pung, Sarah Namugenyi, Alyssa Mondelli, Bonnie Weber, Henry D Kunerth, Daniel Evans, Laura Bohnker-Voels, and Anna K Strain	2024-10-28
EPI_ISL_19511977	2024-10-04	North America	USA	LP.1	RIDGEVIEW MEDICAL CENTER	Minnesota Department of Health, Public Health Laboratory	Jacob Garfin, Matt Plumb, Kelly Pung, Sarah Namugenyi, Alyssa Mondelli, Bonnie Weber, Henry D Kunerth, Daniel Evans, Laura Bohnker-Voels, and Anna K Strain	2024-10-28
EPI_ISL_19511979	2024-10-03	North America	USA	XEC	CCM HEALTH MONTEVIDEO CLINIC	Minnesota Department of Health, Public Health Laboratory	Jacob Garfin, Matt Plumb, Kelly Pung, Sarah Namugenyi, Alyssa Mondelli, Bonnie Weber, Henry D Kunerth, Daniel Evans, Laura Bohnker-Voels, and Anna K Strain	2024-10-28
EPI_ISL_19511980	2024-10-03	North America	USA	XEC	CCM HEALTH MONTEVIDEO CLINIC	Minnesota Department of Health, Public Health Laboratory	Jacob Garfin, Matt Plumb, Kelly Pung, Sarah Namugenyi, Alyssa Mondelli, Bonnie Weber, Henry D Kunerth, Daniel Evans, Laura Bohnker-Voels, and Anna K Strain	2024-10-28
EPI_ISL_19511981	2024-10-06	North America	USA	KP.3.1.1	HEALTHEAST - ST JOHNS HOSPITAL	Minnesota Department of Health, Public Health Laboratory	Jacob Garfin, Matt Plumb, Kelly Pung, Sarah Namugenyi, Alyssa Mondelli, Bonnie Weber, Henry D Kunerth, Daniel Evans, Laura Bohnker-Voels, and Anna K Strain	2024-10-28
EPI_ISL_19511982	2024-10-03	North America	USA	XEC	SANFORD BEMIDJI MEDICAL CENTER	Minnesota Department of Health, Public Health Laboratory	Jacob Garfin, Matt Plumb, Kelly Pung, Sarah Namugenyi, Alyssa Mondelli, Bonnie Weber, Henry D Kunerth, Daniel Evans, Laura Bohnker-Voels, and Anna K Strain	2024-10-28
EPI_ISL_19511983	2024-10-05	North America	USA	KP.3.1.1	ALLINA HEALTH LABORATORY - ABBOTT NORTHWESTERN	Minnesota Department of Health, Public Health Laboratory	Jacob Garfin, Matt Plumb, Kelly Pung, Sarah Namugenyi, Alyssa Mondelli, Bonnie Weber, Henry D Kunerth, Daniel Evans, Laura Bohnker-Voels, and Anna K Strain	2024-10-28
EPI_ISL_19511984	2024-10-06	North America	USA	KP.3.1.1	RIDGEVIEW MEDICAL CENTER	Minnesota Department of Health, Public Health Laboratory	Jacob Garfin, Matt Plumb, Kelly Pung, Sarah Namugenyi, Alyssa Mondelli, Bonnie Weber, Henry D Kunerth, Daniel Evans, Laura Bohnker-Voels, and Anna K Strain	2024-10-28
EPI_ISL_19511985	2024-10-06	North America	USA	LP.1	RIDGEVIEW MEDICAL CENTER	Minnesota Department of Health, Public Health Laboratory	Jacob Garfin, Matt Plumb, Kelly Pung, Sarah Namugenyi, Alyssa Mondelli, Bonnie Weber, Henry D Kunerth, Daniel Evans, Laura Bohnker-Voels, and Anna K Strain	2024-10-28
EPI_ISL_19511986	2024-10-06	North America	USA	KP.3.1.1	RIDGEVIEW MEDICAL CENTER	Minnesota Department of Health, Public Health Laboratory	Jacob Garfin, Matt Plumb, Kelly Pung, Sarah Namugenyi, Alyssa Mondelli, Bonnie Weber, Henry D Kunerth, Daniel Evans, Laura Bohnker-Voels, and Anna K Strain	2024-10-28
EPI_ISL_19511987	2024-10-05	North America	USA	XDY	RIDGEVIEW MEDICAL CENTER	Minnesota Department of Health, Public Health Laboratory	Jacob Garfin, Matt Plumb, Kelly Pung, Sarah Namugenyi, Alyssa Mondelli, Bonnie Weber, Henry D Kunerth, Daniel Evans, Laura Bohnker-Voels, and Anna K Strain	2024-10-28
EPI_ISL_19511988	2024-10-05	North America	USA	KP.3	RIDGEVIEW MEDICAL CENTER	Minnesota Department of Health, Public Health Laboratory	Jacob Garfin, Matt Plumb, Kelly Pung, Sarah Namugenyi, Alyssa Mondelli, Bonnie Weber, Henry D Kunerth, Daniel Evans, Laura Bohnker-Voels, and Anna K Strain	2024-10-28
EPI_ISL_19511989	2024-10-06	North America	USA	KP.3.1.1	CENTRACARE LABORATORY SERVICES	Minnesota Department of Health, Public Health Laboratory	Jacob Garfin, Matt Plumb, Kelly Pung, Sarah Namugenyi, Alyssa Mondelli, Bonnie Weber, Henry D Kunerth, Daniel Evans, Laura Bohnker-Voels, and Anna K Strain	2024-10-28
EPI_ISL_19511990	2024-10-06	North America	USA	JN.1.16.1	CENTRACARE - RICE MEMORIAL HOSPITAL	Minnesota Department of Health, Public Health Laboratory	Jacob Garfin, Matt Plumb, Kelly Pung, Sarah Namugenyi, Alyssa Mondelli, Bonnie Weber, Henry D Kunerth, Daniel Evans, Laura Bohnker-Voels, and Anna K Strain	2024-10-28
EPI_ISL_19511991	2024-10-01	North America	USA	KP.3.1.1	WINONA HEALTH HOSPITAL	Minnesota Department of Health, Public Health Laboratory	Jacob Garfin, Matt Plumb, Kelly Pung, Sarah Namugenyi, Alyssa Mondelli, Bonnie Weber, Henry D Kunerth, Daniel Evans, Laura Bohnker-Voels, and Anna K Strain	2024-10-28
EPI_ISL_19511992	2024-10-03	North America	USA	JN.1.6	WINONA HEALTH HOSPITAL	Minnesota Department of Health, Public Health Laboratory	Jacob Garfin, Matt Plumb, Kelly Pung, Sarah Namugenyi, Alyssa Mondelli, Bonnie Weber, Henry D Kunerth, Daniel Evans, Laura Bohnker-Voels, and Anna K Strain	2024-10-28
EPI_ISL_19511993	2024-10-04	North America	USA	KP.3.1.1	WINONA HEALTH HOSPITAL	Minnesota Department of Health, Public Health Laboratory	Jacob Garfin, Matt Plumb, Kelly Pung, Sarah Namugenyi, Alyssa Mondelli, Bonnie Weber, Henry D Kunerth, Daniel Evans, Laura Bohnker-Voels, and Anna K Strain	2024-10-28
EPI_ISL_19511994	2024-10-05	North America	USA	JN.1.16.1	WINONA HEALTH HOSPITAL	Minnesota Department of Health, Public Health Laboratory	Jacob Garfin, Matt Plumb, Kelly Pung, Sarah Namugenyi, Alyssa Mondelli, Bonnie Weber, Henry D Kunerth, Daniel Evans, Laura Bohnker-Voels, and Anna K Strain	2024-10-28
EPI_ISL_19511995	2024-10-07	North America	USA	KP.3.1.1	HEALTHEAST - ST JOHNS HOSPITAL	Minnesota Department of Health, Public Health Laboratory	Jacob Garfin, Matt Plumb, Kelly Pung, Sarah Namugenyi, Alyssa Mondelli, Bonnie Weber, Henry D Kunerth, Daniel Evans, Laura Bohnker-Voels, and Anna K Strain	2024-10-28
EPI_ISL_19511996	2024-10-07	North America	USA	XEC	GLACIAL RIDGE - GLENWOOD MEDICAL CENTER	Minnesota Department of Health, Public Health Laboratory	Jacob Garfin, Matt Plumb, Kelly Pung, Sarah Namugenyi, Alyssa Mondelli, Bonnie Weber, Henry D Kunerth, Daniel Evans, Laura Bohnker-Voels, and Anna K Strain	2024-10-28
EPI_ISL_19511997	2024-10-06	North America	USA	KP.3.1.1	CCM HEALTH MONTEVIDEO CLINIC	Minnesota Department of Health, Public Health Laboratory	Jacob Garfin, Matt Plumb, Kelly Pung, Sarah Namugenyi, Alyssa Mondelli, Bonnie Weber, Henry D Kunerth, Daniel Evans, Laura Bohnker-Voels, and Anna K Strain	2024-10-28
EPI_ISL_19511998	2024-10-07	North America	USA	XEC	CCM HEALTH MONTEVIDEO CLINIC	Minnesota Department of Health, Public Health Laboratory	Jacob Garfin, Matt Plumb, Kelly Pung, Sarah Namugenyi, Alyssa Mondelli, Bonnie Weber, Henry D Kunerth, Daniel Evans, Laura Bohnker-Voels, and Anna K Strain	2024-10-28
EPI_ISL_19511999	2024-10-08	North America	USA	KP.2.9	RIDGEVIEW MEDICAL CENTER	Minnesota Department of Health, Public Health Laboratory	Jacob Garfin, Matt Plumb, Kelly Pung, Sarah Namugenyi, Alyssa Mondelli, Bonnie Weber, Henry D Kunerth, Daniel Evans, Laura Bohnker-Voels, and Anna K Strain	2024-10-28
EPI_ISL_19512000	2024-10-05	North America	USA	XEC	CCM HEALTH MONTEVIDEO CLINIC	Minnesota Department of Health, Public Health Laboratory	Jacob Garfin, Matt Plumb, Kelly Pung, Sarah Namugenyi, Alyssa Mondelli, Bonnie Weber, Henry D Kunerth, Daniel Evans, Laura Bohnker-Voels, and Anna K Strain	2024-10-28
EPI_ISL_19512048	2024-10-21	North America	USA	XEC	Utah Public Health Laboratory	Utah Public Health Laboratory	Erin L. Young, Kelly F. Oakeson, Pooja Gupta, John Arnn, Tom Iverson, Olinto Linares-Perdomo	2024-10-28
EPI_ISL_19512049	2024-10-22	North America	USA	XEC	Utah Public Health Laboratory	Utah Public Health Laboratory	Erin L. Young, Kelly F. Oakeson, Pooja Gupta, John Arnn, Tom Iverson, Olinto Linares-Perdomo	2024-10-28
EPI_ISL_19512050	2024-10-18	North America	USA	KP.3.1.1	Utah Public Health Laboratory	Utah Public Health Laboratory	Erin L. Young, Kelly F. Oakeson, Pooja Gupta, John Arnn, Tom Iverson, Olinto Linares-Perdomo	2024-10-28
EPI_ISL_19512051	2024-10-21	North America	USA	KP.3.1.1	Utah Public Health Laboratory	Utah Public Health Laboratory	Erin L. Young, Kelly F. Oakeson, Pooja Gupta, John Arnn, Tom Iverson, Olinto Linares-Perdomo	2024-10-28
EPI_ISL_19512052	2024-10-22	North America	USA	KP.3.1.1	Utah Public Health Laboratory	Utah Public Health Laboratory	Erin L. Young, Kelly F. Oakeson, Pooja Gupta, John Arnn, Tom Iverson, Olinto Linares-Perdomo	2024-10-28
EPI_ISL_19512053	2024-10-14	North America	USA	KP.3.1.1	Utah Public Health Laboratory	Utah Public Health Laboratory	Erin L. Young, Kelly F. Oakeson, Pooja Gupta, John Arnn, Tom Iverson, Olinto Linares-Perdomo	2024-10-28
EPI_ISL_19512054	2024-10-04	North America	USA	LB.1	Utah Public Health Laboratory	Utah Public Health Laboratory	Erin L. Young, Kelly F. Oakeson, Pooja Gupta, John Arnn, Tom Iverson, Olinto Linares-Perdomo	2024-10-28
EPI_ISL_19512055	2024-10-08	North America	USA	KP.3.1.1	Utah Public Health Laboratory	Utah Public Health Laboratory	Erin L. Young, Kelly F. Oakeson, Pooja Gupta, John Arnn, Tom Iverson, Olinto Linares-Perdomo	2024-10-28
EPI_ISL_19512056	2024-10-10	North America	USA	KP.3.1.1	Utah Public Health Laboratory	Utah Public Health Laboratory	Erin L. Young, Kelly F. Oakeson, Pooja Gupta, John Arnn, Tom Iverson, Olinto Linares-Perdomo	2024-10-28
EPI_ISL_19512057	2024-10-11	North America	USA	XEC	Utah Public Health Laboratory	Utah Public Health Laboratory	Erin L. Young, Kelly F. Oakeson, Pooja Gupta, John Arnn, Tom Iverson, Olinto Linares-Perdomo	2024-10-28
EPI_ISL_19512058	2024-10-20	North America	USA	KP.3.1.1	Utah Public Health Laboratory	Utah Public Health Laboratory	Erin L. Young, Kelly F. Oakeson, Pooja Gupta, John Arnn, Tom Iverson, Olinto Linares-Perdomo	2024-10-28
EPI_ISL_19512059	2024-10-19	North America	USA	KP.3.1.1	Utah Public Health Laboratory	Utah Public Health Laboratory	Erin L. Young, Kelly F. Oakeson, Pooja Gupta, John Arnn, Tom Iverson, Olinto Linares-Perdomo	2024-10-28
EPI_ISL_19512060	2024-10-19	North America	USA	KP.2.3	Utah Public Health Laboratory	Utah Public Health Laboratory	Erin L. Young, Kelly F. Oakeson, Pooja Gupta, John Arnn, Tom Iverson, Olinto Linares-Perdomo	2024-10-28
EPI_ISL_19512061	2024-10-15	North America	USA	KP.3.1.1	Utah Public Health Laboratory	Utah Public Health Laboratory	Erin L. Young, Kelly F. Oakeson, Pooja Gupta, John Arnn, Tom Iverson, Olinto Linares-Perdomo	2024-10-28
EPI_ISL_19512062	2024-10-17	North America	USA	JN.1.18.6	Utah Public Health Laboratory	Utah Public Health Laboratory	Erin L. Young, Kelly F. Oakeson, Pooja Gupta, John Arnn, Tom Iverson, Olinto Linares-Perdomo	2024-10-28
EPI_ISL_19512063	2024-10-21	North America	USA	KP.3.1.1	Utah Public Health Laboratory	Utah Public Health Laboratory	Erin L. Young, Kelly F. Oakeson, Pooja Gupta, John Arnn, Tom Iverson, Olinto Linares-Perdomo	2024-10-28
EPI_ISL_19512064	2024-10-15	North America	USA	KP.3.1.1	Utah Public Health Laboratory	Utah Public Health Laboratory	Erin L. Young, Kelly F. Oakeson, Pooja Gupta, John Arnn, Tom Iverson, Olinto Linares-Perdomo	2024-10-28
EPI_ISL_19512065	2024-10-16	North America	USA	LB.1.7	Utah Public Health Laboratory	Utah Public Health Laboratory	Erin L. Young, Kelly F. Oakeson, Pooja Gupta, John Arnn, Tom Iverson, Olinto Linares-Perdomo	2024-10-28
EPI_ISL_19512066	2024-10-16	North America	USA	KP.3.1.1	Utah Public Health Laboratory	Utah Public Health Laboratory	Erin L. Young, Kelly F. Oakeson, Pooja Gupta, John Arnn, Tom Iverson, Olinto Linares-Perdomo	2024-10-28
EPI_ISL_19512067	2024-10-21	North America	USA	JN.1.3	Utah Public Health Laboratory	Utah Public Health Laboratory	Erin L. Young, Kelly F. Oakeson, Pooja Gupta, John Arnn, Tom Iverson, Olinto Linares-Perdomo	2024-10-28
EPI_ISL_19512068	2024-10-20	North America	USA	KP.3.1.1	Utah Public Health Laboratory	Utah Public Health Laboratory	Erin L. Young, Kelly F. Oakeson, Pooja Gupta, John Arnn, Tom Iverson, Olinto Linares-Perdomo	2024-10-28
EPI_ISL_19512069	2024-10-09	North America	USA	KP.3.1.1	Utah Public Health Laboratory	Utah Public Health Laboratory	Erin L. Young, Kelly F. Oakeson, Pooja Gupta, John Arnn, Tom Iverson, Olinto Linares-Perdomo	2024-10-28
EPI_ISL_19512070	2024-10-10	North America	USA	MC.1	Utah Public Health Laboratory	Utah Public Health Laboratory	Erin L. Young, Kelly F. Oakeson, Pooja Gupta, John Arnn, Tom Iverson, Olinto Linares-Perdomo	2024-10-28
EPI_ISL_19512071	2024-10-07	North America	USA	KP.3.1.1	Utah Public Health Laboratory	Utah Public Health Laboratory	Erin L. Young, Kelly F. Oakeson, Pooja Gupta, John Arnn, Tom Iverson, Olinto Linares-Perdomo	2024-10-28
EPI_ISL_19512072	2024-10-21	North America	USA	KP.3.1.1	Utah Public Health Laboratory	Utah Public Health Laboratory	Erin L. Young, Kelly F. Oakeson, Pooja Gupta, John Arnn, Tom Iverson, Olinto Linares-Perdomo	2024-10-28
EPI_ISL_19512073	2024-10-05	North America	USA	XEC	Utah Public Health Laboratory	Utah Public Health Laboratory	Erin L. Young, Kelly F. Oakeson, Pooja Gupta, John Arnn, Tom Iverson, Olinto Linares-Perdomo	2024-10-28
EPI_ISL_19512074	2024-10-16	North America	USA	KP.3.1.1	Utah Public Health Laboratory	Utah Public Health Laboratory	Erin L. Young, Kelly F. Oakeson, Pooja Gupta, John Arnn, Tom Iverson, Olinto Linares-Perdomo	2024-10-28
EPI_ISL_19512075	2024-10-09	North America	USA	KP.3.1.1	Utah Public Health Laboratory	Utah Public Health Laboratory	Erin L. Young, Kelly F. Oakeson, Pooja Gupta, John Arnn, Tom Iverson, Olinto Linares-Perdomo	2024-10-28
EPI_ISL_19512076	2024-10-19	North America	USA	LE.1	Utah Public Health Laboratory	Utah Public Health Laboratory	Erin L. Young, Kelly F. Oakeson, Pooja Gupta, John Arnn, Tom Iverson, Olinto Linares-Perdomo	2024-10-28
EPI_ISL_19512077	2024-10-16	North America	USA	KP.3.1.1	Utah Public Health Laboratory	Utah Public Health Laboratory	Erin L. Young, Kelly F. Oakeson, Pooja Gupta, John Arnn, Tom Iverson, Olinto Linares-Perdomo	2024-10-28
EPI_ISL_19512086	2024-10-02	North America	USA	KS.1.1	SARATOGA HOSPITAL LABORATORY	Wadsworth Center, New York State Department of Health	Kirsten St. George, Daryl M. Lamson, Sara Griesemer, Lindsey Rickerman, Gabriel Solis, Aishwarya Jadhav	2024-10-28
EPI_ISL_19512087	2024-10-06	North America	USA	KP.3.1.1	ALBANY MEDICAL CENTER HOSPITAL CLINICAL LABORATORIES	Wadsworth Center, New York State Department of Health	Kirsten St. George, Daryl M. Lamson, Sara Griesemer, Lindsey Rickerman, Gabriel Solis, Aishwarya Jadhav	2024-10-28
EPI_ISL_19512088	2024-10-08	North America	USA	JN.1.11	ALBANY MEDICAL CENTER HOSPITAL CLINICAL LABORATORIES	Wadsworth Center, New York State Department of Health	Kirsten St. George, Daryl M. Lamson, Sara Griesemer, Lindsey Rickerman, Gabriel Solis, Aishwarya Jadhav	2024-10-28
EPI_ISL_19512089	2024-10-10	North America	USA	KP.3.1.1	ALBANY MEDICAL CENTER HOSPITAL CLINICAL LABORATORIES	Wadsworth Center, New York State Department of Health	Kirsten St. George, Daryl M. Lamson, Sara Griesemer, Lindsey Rickerman, Gabriel Solis, Aishwarya Jadhav	2024-10-28
EPI_ISL_19512090	2024-10-12	North America	USA	JN.1.11	ALBANY MEDICAL CENTER HOSPITAL CLINICAL LABORATORIES	Wadsworth Center, New York State Department of Health	Kirsten St. George, Daryl M. Lamson, Sara Griesemer, Lindsey Rickerman, Gabriel Solis, Aishwarya Jadhav	2024-10-28
EPI_ISL_19512091	2024-10-13	North America	USA	JN.1.11	ALBANY MEDICAL CENTER HOSPITAL CLINICAL LABORATORIES	Wadsworth Center, New York State Department of Health	Kirsten St. George, Daryl M. Lamson, Sara Griesemer, Lindsey Rickerman, Gabriel Solis, Aishwarya Jadhav	2024-10-28
EPI_ISL_19512092	2024-10-14	North America	USA	KP.3.1.1	ALBANY MEDICAL CENTER HOSPITAL CLINICAL LABORATORIES	Wadsworth Center, New York State Department of Health	Kirsten St. George, Daryl M. Lamson, Sara Griesemer, Lindsey Rickerman, Gabriel Solis, Aishwarya Jadhav	2024-10-28
EPI_ISL_19512093	2024-10-07	North America	USA	LB.1.2.1	SARATOGA HOSPITAL LABORATORY	Wadsworth Center, New York State Department of Health	Kirsten St. George, Daryl M. Lamson, Sara Griesemer, Lindsey Rickerman, Gabriel Solis, Aishwarya Jadhav	2024-10-28
EPI_ISL_19512094	2024-10-09	North America	USA	MC.1	SARATOGA HOSPITAL LABORATORY	Wadsworth Center, New York State Department of Health	Kirsten St. George, Daryl M. Lamson, Sara Griesemer, Lindsey Rickerman, Gabriel Solis, Aishwarya Jadhav	2024-10-28
EPI_ISL_19512095	2024-10-10	North America	USA	JN.1.11	SARATOGA HOSPITAL LABORATORY	Wadsworth Center, New York State Department of Health	Kirsten St. George, Daryl M. Lamson, Sara Griesemer, Lindsey Rickerman, Gabriel Solis, Aishwarya Jadhav	2024-10-28
EPI_ISL_19512096	2024-10-10	North America	USA	KP.3.2.1	SARATOGA HOSPITAL LABORATORY	Wadsworth Center, New York State Department of Health	Kirsten St. George, Daryl M. Lamson, Sara Griesemer, Lindsey Rickerman, Gabriel Solis, Aishwarya Jadhav	2024-10-28
EPI_ISL_19512097	2024-10-13	North America	USA	JN.1.11	SARATOGA HOSPITAL LABORATORY	Wadsworth Center, New York State Department of Health	Kirsten St. George, Daryl M. Lamson, Sara Griesemer, Lindsey Rickerman, Gabriel Solis, Aishwarya Jadhav	2024-10-28
EPI_ISL_19512098	2024-10-16	North America	USA	KP.3.1.1	SARATOGA HOSPITAL LABORATORY	Wadsworth Center, New York State Department of Health	Kirsten St. George, Daryl M. Lamson, Sara Griesemer, Lindsey Rickerman, Gabriel Solis, Aishwarya Jadhav	2024-10-28
EPI_ISL_19512104	2024-10-06	North America	USA	JN.1.49.1	ALBANY MEDICAL CENTER HOSPITAL CLINICAL LABORATORIES	Wadsworth Center, New York State Department of Health	Kirsten St. George, Daryl M. Lamson, Sara Griesemer, Lindsey Rickerman, Gabriel Solis, Aishwarya Jadhav	2024-10-28
EPI_ISL_19512105	2024-10-09	North America	USA	KP.3.3	ALBANY MEDICAL CENTER HOSPITAL CLINICAL LABORATORIES	Wadsworth Center, New York State Department of Health	Kirsten St. George, Daryl M. Lamson, Sara Griesemer, Lindsey Rickerman, Gabriel Solis, Aishwarya Jadhav	2024-10-28
EPI_ISL_19512106	2024-10-09	North America	USA	KP.3.1.1	ALBANY MEDICAL CENTER HOSPITAL CLINICAL LABORATORIES	Wadsworth Center, New York State Department of Health	Kirsten St. George, Daryl M. Lamson, Sara Griesemer, Lindsey Rickerman, Gabriel Solis, Aishwarya Jadhav	2024-10-28
EPI_ISL_19512107	2024-10-11	North America	USA	JN.1.11	ALBANY MEDICAL CENTER HOSPITAL CLINICAL LABORATORIES	Wadsworth Center, New York State Department of Health	Kirsten St. George, Daryl M. Lamson, Sara Griesemer, Lindsey Rickerman, Gabriel Solis, Aishwarya Jadhav	2024-10-28
EPI_ISL_19512108	2024-10-08	North America	USA	MC.1	SARATOGA HOSPITAL LABORATORY	Wadsworth Center, New York State Department of Health	Kirsten St. George, Daryl M. Lamson, Sara Griesemer, Lindsey Rickerman, Gabriel Solis, Aishwarya Jadhav	2024-10-28
EPI_ISL_19512109	2024-10-13	North America	USA	MC.1	SARATOGA HOSPITAL LABORATORY	Wadsworth Center, New York State Department of Health	Kirsten St. George, Daryl M. Lamson, Sara Griesemer, Lindsey Rickerman, Gabriel Solis, Aishwarya Jadhav	2024-10-28
EPI_ISL_19512110	2024-10-18	North America	USA	MC.1	SARATOGA HOSPITAL LABORATORY	Wadsworth Center, New York State Department of Health	Kirsten St. George, Daryl M. Lamson, Sara Griesemer, Lindsey Rickerman, Gabriel Solis, Aishwarya Jadhav	2024-10-28
EPI_ISL_19512133	2024-10-18	North America	USA	KP.2.3	Utah Public Health Laboratory	Utah Public Health Laboratory	Erin L. Young, Kelly F. Oakeson, Pooja Gupta, John Arnn, Tom Iverson, Olinto Linares-Perdomo	2024-10-28
EPI_ISL_19512134	2024-10-07	North America	USA	KP.3.1.1	Utah Public Health Laboratory	Utah Public Health Laboratory	Erin L. Young, Kelly F. Oakeson, Pooja Gupta, John Arnn, Tom Iverson, Olinto Linares-Perdomo	2024-10-28
EPI_ISL_19512135	2024-10-06	North America	USA	JN.1.11	Utah Public Health Laboratory	Utah Public Health Laboratory	Erin L. Young, Kelly F. Oakeson, Pooja Gupta, John Arnn, Tom Iverson, Olinto Linares-Perdomo	2024-10-28
EPI_ISL_19512439	2024-10-15	North America	USA	KP.3.1.1	Public Health Laboratory, Los Angeles County Department of Health	Public Health Laboratory, Los Angeles County Department of Health	E. Fox et al.	2024-10-28
EPI_ISL_19512440	2024-10-15	North America	USA	KP.3.1.1	Public Health Laboratory, Los Angeles County Department of Health	Public Health Laboratory, Los Angeles County Department of Health	E. Fox et al.	2024-10-28
EPI_ISL_19512441	2024-10-15	North America	USA	KP.3.1.1	Public Health Laboratory, Los Angeles County Department of Health	Public Health Laboratory, Los Angeles County Department of Health	E. Fox et al.	2024-10-28
EPI_ISL_19512442	2024-10-10	North America	USA	XEC	Public Health Laboratory, Los Angeles County Department of Health	Public Health Laboratory, Los Angeles County Department of Health	E. Fox et al.	2024-10-28
EPI_ISL_19512443	2024-10-14	North America	USA	JN.1.3	Public Health Laboratory, Los Angeles County Department of Health	Public Health Laboratory, Los Angeles County Department of Health	E. Fox et al.	2024-10-28
EPI_ISL_19512444	2024-10-14	North America	USA	JN.1.18.6	Public Health Laboratory, Los Angeles County Department of Health	Public Health Laboratory, Los Angeles County Department of Health	E. Fox et al.	2024-10-28
EPI_ISL_19512445	2024-10-11	North America	USA	LW.1	Public Health Laboratory, Los Angeles County Department of Health	Public Health Laboratory, Los Angeles County Department of Health	E. Fox et al.	2024-10-28
EPI_ISL_19512446	2024-10-04	North America	USA	KP.3.1.1	Public Health Laboratory, Los Angeles County Department of Health	Public Health Laboratory, Los Angeles County Department of Health	E. Fox et al.	2024-10-28
EPI_ISL_19512447	2024-10-12	North America	USA	KP.3.1.1	Public Health Laboratory, Los Angeles County Department of Health	Public Health Laboratory, Los Angeles County Department of Health	E. Fox et al.	2024-10-28
EPI_ISL_19512448	2024-10-10	North America	USA	LB.1.2	Public Health Laboratory, Los Angeles County Department of Health	Public Health Laboratory, Los Angeles County Department of Health	E. Fox et al.	2024-10-28
EPI_ISL_19512449	2024-10-10	North America	USA	KP.2.3	Public Health Laboratory, Los Angeles County Department of Health	Public Health Laboratory, Los Angeles County Department of Health	E. Fox et al.	2024-10-28
EPI_ISL_19512450	2024-10-09	North America	USA	MC.1	Public Health Laboratory, Los Angeles County Department of Health	Public Health Laboratory, Los Angeles County Department of Health	E. Fox et al.	2024-10-28
EPI_ISL_19512451	2024-10-10	North America	USA	KP.2.3	Public Health Laboratory, Los Angeles County Department of Health	Public Health Laboratory, Los Angeles County Department of Health	E. Fox et al.	2024-10-28
EPI_ISL_19512452	2024-10-16	North America	USA	XEC	Public Health Laboratory, Los Angeles County Department of Health	Public Health Laboratory, Los Angeles County Department of Health	E. Fox et al.	2024-10-28
EPI_ISL_19512815	2024-10-03	North America	USA	JN.1.11	Missouri State Public Health Laboratory	Missouri State Public Health Laboratory	Matthew Sinn, Joshua Barry, Ashley New, Brendan Chiles	2024-10-28
EPI_ISL_19512818	2024-10-10	North America	USA	KP.3.1.1	Missouri State Public Health Laboratory	Missouri State Public Health Laboratory	Matthew Sinn, Joshua Barry, Ashley New, Brendan Chiles	2024-10-28
EPI_ISL_19512819	2024-10-04	North America	USA	XEC	Missouri State Public Health Laboratory	Missouri State Public Health Laboratory	Matthew Sinn, Joshua Barry, Ashley New, Brendan Chiles	2024-10-28
EPI_ISL_19512820	2024-10-11	North America	USA	KP.3.1.1	Missouri State Public Health Laboratory	Missouri State Public Health Laboratory	Matthew Sinn, Joshua Barry, Ashley New, Brendan Chiles	2024-10-28
EPI_ISL_19512821	2024-10-04	North America	USA	KP.3.1.1	Missouri State Public Health Laboratory	Missouri State Public Health Laboratory	Matthew Sinn, Joshua Barry, Ashley New, Brendan Chiles	2024-10-28
EPI_ISL_19512822	2024-10-13	North America	USA	KP.3.1.1	Missouri State Public Health Laboratory	Missouri State Public Health Laboratory	Matthew Sinn, Joshua Barry, Ashley New, Brendan Chiles	2024-10-28
EPI_ISL_19519209	2024-10-02	North America	USA	KP.3.1.1	University of Vermont, Bioinformatics Shared Resource	University of Vermont, Bioinformatics Shared Resource	Dragon, J. and Devlin, V.	2024-10-28
EPI_ISL_19519232	2024-10-01	North America	USA	KP.3.1.1	University of Vermont, Bioinformatics Shared Resource	University of Vermont, Bioinformatics Shared Resource	Dragon, J. and Devlin, V.	2024-10-28
EPI_ISL_19519236	2024-10-08	North America	USA	KP.1.1.3	University of Vermont, Bioinformatics Shared Resource	University of Vermont, Bioinformatics Shared Resource	Dragon, J. and Devlin, V.	2024-10-28
EPI_ISL_19519239	2024-10-02	North America	USA	KP.3.1.1	University of Vermont, Bioinformatics Shared Resource	University of Vermont, Bioinformatics Shared Resource	Dragon, J. and Devlin, V.	2024-10-28
EPI_ISL_19519243	2024-10-07	North America	USA	KP.3.1.1	University of Vermont, Bioinformatics Shared Resource	University of Vermont, Bioinformatics Shared Resource	Dragon, J. and Devlin, V.	2024-10-28
EPI_ISL_19519253	2024-10-01	North America	USA	KP.3.1.1	University of Vermont, Bioinformatics Shared Resource	University of Vermont, Bioinformatics Shared Resource	Dragon, J. and Devlin, V.	2024-10-28
EPI_ISL_19519260	2024-10-01	North America	USA	JN.1.11	University of Vermont, Bioinformatics Shared Resource	University of Vermont, Bioinformatics Shared Resource	Dragon, J. and Devlin, V.	2024-10-28
EPI_ISL_19519262	2024-10-01	North America	USA	KP.3.1.1	University of Vermont, Bioinformatics Shared Resource	University of Vermont, Bioinformatics Shared Resource	Dragon, J. and Devlin, V.	2024-10-28
EPI_ISL_19519265	2024-10-09	North America	USA	KP.3.1.1	University of Vermont, Bioinformatics Shared Resource	University of Vermont, Bioinformatics Shared Resource	Dragon, J. and Devlin, V.	2024-10-28
EPI_ISL_19519266	2024-10-06	North America	USA	KP.3.1.1	University of Vermont, Bioinformatics Shared Resource	University of Vermont, Bioinformatics Shared Resource	Dragon, J. and Devlin, V.	2024-10-28
EPI_ISL_19513010	2024-10-07	North America	USA	KP.3.1.1	ANNE ARUNDEL MEDICAL CTR MICRO	Maryland Department of Health Laboratories Administration	James Stegman, Neil Chapel, Eric Keller, Terence Moore, and Robert Myers	2024-10-29
EPI_ISL_19513011	2024-10-07	North America	USA	KP.3	MERCY MEDICAL CTR MICRO	Maryland Department of Health Laboratories Administration	James Stegman, Neil Chapel, Eric Keller, Terence Moore, and Robert Myers	2024-10-29
EPI_ISL_19513012	2024-10-09	North America	USA	KP.3.1.1	UPMC-WESTERN MARYLAND	Maryland Department of Health Laboratories Administration	James Stegman, Neil Chapel, Eric Keller, Terence Moore, and Robert Myers	2024-10-29
EPI_ISL_19513013	2024-10-09	North America	USA	KP.3.1.1	UPMC-WESTERN MARYLAND	Maryland Department of Health Laboratories Administration	James Stegman, Neil Chapel, Eric Keller, Terence Moore, and Robert Myers	2024-10-29
EPI_ISL_19513014	2024-10-09	North America	USA	KP.3.1.1	UPMC-WESTERN MARYLAND	Maryland Department of Health Laboratories Administration	James Stegman, Neil Chapel, Eric Keller, Terence Moore, and Robert Myers	2024-10-29
EPI_ISL_19513015	2024-10-09	North America	USA	LP.1	UPMC-WESTERN MARYLAND	Maryland Department of Health Laboratories Administration	James Stegman, Neil Chapel, Eric Keller, Terence Moore, and Robert Myers	2024-10-29
EPI_ISL_19513016	2024-10-10	North America	USA	MC.1	ANNE ARUNDEL MEDICAL CTR MICRO	Maryland Department of Health Laboratories Administration	James Stegman, Neil Chapel, Eric Keller, Terence Moore, and Robert Myers	2024-10-29
EPI_ISL_19513017	2024-10-10	North America	USA	KP.3.1.1	UNIV OF MD UPPER CHESAPEAKE MED CTR LAB	Maryland Department of Health Laboratories Administration	James Stegman, Neil Chapel, Eric Keller, Terence Moore, and Robert Myers	2024-10-29
EPI_ISL_19513018	2024-10-11	North America	USA	KP.3.1.1	MERCY MEDICAL CTR MICRO	Maryland Department of Health Laboratories Administration	James Stegman, Neil Chapel, Eric Keller, Terence Moore, and Robert Myers	2024-10-29
EPI_ISL_19513019	2024-10-11	North America	USA	KP.3.1.1	MERITUS MEDICAL LAB	Maryland Department of Health Laboratories Administration	James Stegman, Neil Chapel, Eric Keller, Terence Moore, and Robert Myers	2024-10-29
EPI_ISL_19513066	2024-10-02	North America	USA	JN.1.11	DC Public Health Lab/ Dept. of Forensic Sciences	DC Public Health Lab/ Dept. of Forensic Sciences	Joel Steyer, Wadih Bchara, Taylor Boyd, Ikenna Uzomah, Janis Doss, Eric Vaughn, Monica Mann, Jocelyn Hauser	2024-10-29
EPI_ISL_19513067	2024-10-10	North America	USA	JN.1	DC Public Health Lab/ Dept. of Forensic Sciences	DC Public Health Lab/ Dept. of Forensic Sciences	Joel Steyer, Wadih Bchara, Taylor Boyd, Ikenna Uzomah, Janis Doss, Eric Vaughn, Monica Mann, Jocelyn Hauser	2024-10-29
EPI_ISL_19513068	2024-10-04	North America	USA	JN.1.9.2	DC Public Health Lab/ Dept. of Forensic Sciences	DC Public Health Lab/ Dept. of Forensic Sciences	Joel Steyer, Wadih Bchara, Taylor Boyd, Ikenna Uzomah, Janis Doss, Eric Vaughn, Monica Mann, Jocelyn Hauser	2024-10-29
EPI_ISL_19513069	2024-10-04	North America	USA	JN.1.9.2	DC Public Health Lab/ Dept. of Forensic Sciences	DC Public Health Lab/ Dept. of Forensic Sciences	Joel Steyer, Wadih Bchara, Taylor Boyd, Ikenna Uzomah, Janis Doss, Eric Vaughn, Monica Mann, Jocelyn Hauser	2024-10-29
EPI_ISL_19513070	2024-10-06	North America	USA	JN.1	DC Public Health Lab/ Dept. of Forensic Sciences	DC Public Health Lab/ Dept. of Forensic Sciences	Joel Steyer, Wadih Bchara, Taylor Boyd, Ikenna Uzomah, Janis Doss, Eric Vaughn, Monica Mann, Jocelyn Hauser	2024-10-29
EPI_ISL_19513071	2024-10-10	North America	USA	JN.1.18	DC Public Health Lab/ Dept. of Forensic Sciences	DC Public Health Lab/ Dept. of Forensic Sciences	Joel Steyer, Wadih Bchara, Taylor Boyd, Ikenna Uzomah, Janis Doss, Eric Vaughn, Monica Mann, Jocelyn Hauser	2024-10-29
EPI_ISL_19513072	2024-10-14	North America	USA	JN.1.11	DC Public Health Lab/ Dept. of Forensic Sciences	DC Public Health Lab/ Dept. of Forensic Sciences	Joel Steyer, Wadih Bchara, Taylor Boyd, Ikenna Uzomah, Janis Doss, Eric Vaughn, Monica Mann, Jocelyn Hauser	2024-10-29
EPI_ISL_19513073	2024-10-14	North America	USA	JN.1.11	DC Public Health Lab/ Dept. of Forensic Sciences	DC Public Health Lab/ Dept. of Forensic Sciences	Joel Steyer, Wadih Bchara, Taylor Boyd, Ikenna Uzomah, Janis Doss, Eric Vaughn, Monica Mann, Jocelyn Hauser	2024-10-29
EPI_ISL_19513074	2024-10-10	North America	USA	JN.1.11	DC Public Health Lab/ Dept. of Forensic Sciences	DC Public Health Lab/ Dept. of Forensic Sciences	Joel Steyer, Wadih Bchara, Taylor Boyd, Ikenna Uzomah, Janis Doss, Eric Vaughn, Monica Mann, Jocelyn Hauser	2024-10-29
EPI_ISL_19513075	2024-10-10	North America	USA	JN.1.11	DC Public Health Lab/ Dept. of Forensic Sciences	DC Public Health Lab/ Dept. of Forensic Sciences	Joel Steyer, Wadih Bchara, Taylor Boyd, Ikenna Uzomah, Janis Doss, Eric Vaughn, Monica Mann, Jocelyn Hauser	2024-10-29
EPI_ISL_19513076	2024-10-15	North America	USA	XEC	DC Public Health Lab/ Dept. of Forensic Sciences	DC Public Health Lab/ Dept. of Forensic Sciences	Joel Steyer, Wadih Bchara, Taylor Boyd, Ikenna Uzomah, Janis Doss, Eric Vaughn, Monica Mann, Jocelyn Hauser	2024-10-29
EPI_ISL_19513077	2024-10-16	North America	USA	JN.1.11	DC Public Health Lab/ Dept. of Forensic Sciences	DC Public Health Lab/ Dept. of Forensic Sciences	Joel Steyer, Wadih Bchara, Taylor Boyd, Ikenna Uzomah, Janis Doss, Eric Vaughn, Monica Mann, Jocelyn Hauser	2024-10-29
EPI_ISL_19513637	2024-10-07	North America	USA	XEC	Laboratory Corporation of America	Laboratory Branch, Coronaviruses and Other Respiratory Viruses Division, National Center for Immunization and Respiratory Diseases, Centers for Disease Control and Prevention (CDC)	Dakota Howard, Dhwani Batra, Peter Cook, Jason Caravas, Benjamin Rambo-Martin, Natalie Thornburg, Yvette Unoarumhi, Reina Chau, Kristine Lacek, Paritra Mandal, Moneeb Bajwa, Nehalraza Momin, Shatavia Morrison, Christopher Gulvik, Erisa Sula, Minoo Agarwal, Eyad Almasri, Debbie Boles, Ayla Burns, Nuthawin Charoensri, Oren Cohen, Susan Countryman, Mary Cristobal, Bobbi Croy, Suzanne Dale, Hrushikesh Deshmukh, Amanda Douglas, Vincent Drouillon, Marcia Eisenberg, Howard Engler, Rama Ghatti, Prashant Gupta, Susan Hicks, Jake Humphrey, Lax Iyer, Lisa Pfefferle, Manoj Jain, Matthew Robinson, Mohan Kolli, Brian Krueger, Tim Kuphal, Stanley Letovsky, Michael Levandoski, Craig Lukasik, Jonathan Meltzer, Brian Norvell, Mindy Nye, Scott Parker, Christos Petropoulos, John Pruitt, Steven Ragan, Scott Ryan, Mike Sapeta, Jana Schroth, Suresh Selvaraju, Goran Stevovic, Amanda Suchanek, Andrea Throop, Lyndon Tilson, Thomas Urban, Joe Voshell, Kimberly Wagner, Jonathan Williams, Mary Williamson, Qian Zeng, Tricia Zwiefelhofer, Clinton Paden, Duncan MacCannell	2024-10-29
EPI_ISL_19513638	2024-10-07	North America	USA	KP.3.1.1	Laboratory Corporation of America	Laboratory Branch, Coronaviruses and Other Respiratory Viruses Division, National Center for Immunization and Respiratory Diseases, Centers for Disease Control and Prevention (CDC)	Dakota Howard, Dhwani Batra, Peter Cook, Jason Caravas, Benjamin Rambo-Martin, Natalie Thornburg, Yvette Unoarumhi, Reina Chau, Kristine Lacek, Paritra Mandal, Moneeb Bajwa, Nehalraza Momin, Shatavia Morrison, Christopher Gulvik, Erisa Sula, Minoo Agarwal, Eyad Almasri, Debbie Boles, Ayla Burns, Nuthawin Charoensri, Oren Cohen, Susan Countryman, Mary Cristobal, Bobbi Croy, Suzanne Dale, Hrushikesh Deshmukh, Amanda Douglas, Vincent Drouillon, Marcia Eisenberg, Howard Engler, Rama Ghatti, Prashant Gupta, Susan Hicks, Jake Humphrey, Lax Iyer, Lisa Pfefferle, Manoj Jain, Matthew Robinson, Mohan Kolli, Brian Krueger, Tim Kuphal, Stanley Letovsky, Michael Levandoski, Craig Lukasik, Jonathan Meltzer, Brian Norvell, Mindy Nye, Scott Parker, Christos Petropoulos, John Pruitt, Steven Ragan, Scott Ryan, Mike Sapeta, Jana Schroth, Suresh Selvaraju, Goran Stevovic, Amanda Suchanek, Andrea Throop, Lyndon Tilson, Thomas Urban, Joe Voshell, Kimberly Wagner, Jonathan Williams, Mary Williamson, Qian Zeng, Tricia Zwiefelhofer, Clinton Paden, Duncan MacCannell	2024-10-29
EPI_ISL_19513639	2024-10-07	North America	USA	KP.3.1.1	Laboratory Corporation of America	Laboratory Branch, Coronaviruses and Other Respiratory Viruses Division, National Center for Immunization and Respiratory Diseases, Centers for Disease Control and Prevention (CDC)	Dakota Howard, Dhwani Batra, Peter Cook, Jason Caravas, Benjamin Rambo-Martin, Natalie Thornburg, Yvette Unoarumhi, Reina Chau, Kristine Lacek, Paritra Mandal, Moneeb Bajwa, Nehalraza Momin, Shatavia Morrison, Christopher Gulvik, Erisa Sula, Minoo Agarwal, Eyad Almasri, Debbie Boles, Ayla Burns, Nuthawin Charoensri, Oren Cohen, Susan Countryman, Mary Cristobal, Bobbi Croy, Suzanne Dale, Hrushikesh Deshmukh, Amanda Douglas, Vincent Drouillon, Marcia Eisenberg, Howard Engler, Rama Ghatti, Prashant Gupta, Susan Hicks, Jake Humphrey, Lax Iyer, Lisa Pfefferle, Manoj Jain, Matthew Robinson, Mohan Kolli, Brian Krueger, Tim Kuphal, Stanley Letovsky, Michael Levandoski, Craig Lukasik, Jonathan Meltzer, Brian Norvell, Mindy Nye, Scott Parker, Christos Petropoulos, John Pruitt, Steven Ragan, Scott Ryan, Mike Sapeta, Jana Schroth, Suresh Selvaraju, Goran Stevovic, Amanda Suchanek, Andrea Throop, Lyndon Tilson, Thomas Urban, Joe Voshell, Kimberly Wagner, Jonathan Williams, Mary Williamson, Qian Zeng, Tricia Zwiefelhofer, Clinton Paden, Duncan MacCannell	2024-10-29
EPI_ISL_19513640	2024-10-07	North America	USA	KP.2	Laboratory Corporation of America	Laboratory Branch, Coronaviruses and Other Respiratory Viruses Division, National Center for Immunization and Respiratory Diseases, Centers for Disease Control and Prevention (CDC)	Dakota Howard, Dhwani Batra, Peter Cook, Jason Caravas, Benjamin Rambo-Martin, Natalie Thornburg, Yvette Unoarumhi, Reina Chau, Kristine Lacek, Paritra Mandal, Moneeb Bajwa, Nehalraza Momin, Shatavia Morrison, Christopher Gulvik, Erisa Sula, Minoo Agarwal, Eyad Almasri, Debbie Boles, Ayla Burns, Nuthawin Charoensri, Oren Cohen, Susan Countryman, Mary Cristobal, Bobbi Croy, Suzanne Dale, Hrushikesh Deshmukh, Amanda Douglas, Vincent Drouillon, Marcia Eisenberg, Howard Engler, Rama Ghatti, Prashant Gupta, Susan Hicks, Jake Humphrey, Lax Iyer, Lisa Pfefferle, Manoj Jain, Matthew Robinson, Mohan Kolli, Brian Krueger, Tim Kuphal, Stanley Letovsky, Michael Levandoski, Craig Lukasik, Jonathan Meltzer, Brian Norvell, Mindy Nye, Scott Parker, Christos Petropoulos, John Pruitt, Steven Ragan, Scott Ryan, Mike Sapeta, Jana Schroth, Suresh Selvaraju, Goran Stevovic, Amanda Suchanek, Andrea Throop, Lyndon Tilson, Thomas Urban, Joe Voshell, Kimberly Wagner, Jonathan Williams, Mary Williamson, Qian Zeng, Tricia Zwiefelhofer, Clinton Paden, Duncan MacCannell	2024-10-29
EPI_ISL_19513641	2024-10-07	North America	USA	KP.2.2	Laboratory Corporation of America	Laboratory Branch, Coronaviruses and Other Respiratory Viruses Division, National Center for Immunization and Respiratory Diseases, Centers for Disease Control and Prevention (CDC)	Dakota Howard, Dhwani Batra, Peter Cook, Jason Caravas, Benjamin Rambo-Martin, Natalie Thornburg, Yvette Unoarumhi, Reina Chau, Kristine Lacek, Paritra Mandal, Moneeb Bajwa, Nehalraza Momin, Shatavia Morrison, Christopher Gulvik, Erisa Sula, Minoo Agarwal, Eyad Almasri, Debbie Boles, Ayla Burns, Nuthawin Charoensri, Oren Cohen, Susan Countryman, Mary Cristobal, Bobbi Croy, Suzanne Dale, Hrushikesh Deshmukh, Amanda Douglas, Vincent Drouillon, Marcia Eisenberg, Howard Engler, Rama Ghatti, Prashant Gupta, Susan Hicks, Jake Humphrey, Lax Iyer, Lisa Pfefferle, Manoj Jain, Matthew Robinson, Mohan Kolli, Brian Krueger, Tim Kuphal, Stanley Letovsky, Michael Levandoski, Craig Lukasik, Jonathan Meltzer, Brian Norvell, Mindy Nye, Scott Parker, Christos Petropoulos, John Pruitt, Steven Ragan, Scott Ryan, Mike Sapeta, Jana Schroth, Suresh Selvaraju, Goran Stevovic, Amanda Suchanek, Andrea Throop, Lyndon Tilson, Thomas Urban, Joe Voshell, Kimberly Wagner, Jonathan Williams, Mary Williamson, Qian Zeng, Tricia Zwiefelhofer, Clinton Paden, Duncan MacCannell	2024-10-29
EPI_ISL_19513642	2024-10-07	North America	USA	KP.3.1.1	Laboratory Corporation of America	Laboratory Branch, Coronaviruses and Other Respiratory Viruses Division, National Center for Immunization and Respiratory Diseases, Centers for Disease Control and Prevention (CDC)	Dakota Howard, Dhwani Batra, Peter Cook, Jason Caravas, Benjamin Rambo-Martin, Natalie Thornburg, Yvette Unoarumhi, Reina Chau, Kristine Lacek, Paritra Mandal, Moneeb Bajwa, Nehalraza Momin, Shatavia Morrison, Christopher Gulvik, Erisa Sula, Minoo Agarwal, Eyad Almasri, Debbie Boles, Ayla Burns, Nuthawin Charoensri, Oren Cohen, Susan Countryman, Mary Cristobal, Bobbi Croy, Suzanne Dale, Hrushikesh Deshmukh, Amanda Douglas, Vincent Drouillon, Marcia Eisenberg, Howard Engler, Rama Ghatti, Prashant Gupta, Susan Hicks, Jake Humphrey, Lax Iyer, Lisa Pfefferle, Manoj Jain, Matthew Robinson, Mohan Kolli, Brian Krueger, Tim Kuphal, Stanley Letovsky, Michael Levandoski, Craig Lukasik, Jonathan Meltzer, Brian Norvell, Mindy Nye, Scott Parker, Christos Petropoulos, John Pruitt, Steven Ragan, Scott Ryan, Mike Sapeta, Jana Schroth, Suresh Selvaraju, Goran Stevovic, Amanda Suchanek, Andrea Throop, Lyndon Tilson, Thomas Urban, Joe Voshell, Kimberly Wagner, Jonathan Williams, Mary Williamson, Qian Zeng, Tricia Zwiefelhofer, Clinton Paden, Duncan MacCannell	2024-10-29
EPI_ISL_19513643	2024-10-07	North America	USA	MC.1	Laboratory Corporation of America	Laboratory Branch, Coronaviruses and Other Respiratory Viruses Division, National Center for Immunization and Respiratory Diseases, Centers for Disease Control and Prevention (CDC)	Dakota Howard, Dhwani Batra, Peter Cook, Jason Caravas, Benjamin Rambo-Martin, Natalie Thornburg, Yvette Unoarumhi, Reina Chau, Kristine Lacek, Paritra Mandal, Moneeb Bajwa, Nehalraza Momin, Shatavia Morrison, Christopher Gulvik, Erisa Sula, Minoo Agarwal, Eyad Almasri, Debbie Boles, Ayla Burns, Nuthawin Charoensri, Oren Cohen, Susan Countryman, Mary Cristobal, Bobbi Croy, Suzanne Dale, Hrushikesh Deshmukh, Amanda Douglas, Vincent Drouillon, Marcia Eisenberg, Howard Engler, Rama Ghatti, Prashant Gupta, Susan Hicks, Jake Humphrey, Lax Iyer, Lisa Pfefferle, Manoj Jain, Matthew Robinson, Mohan Kolli, Brian Krueger, Tim Kuphal, Stanley Letovsky, Michael Levandoski, Craig Lukasik, Jonathan Meltzer, Brian Norvell, Mindy Nye, Scott Parker, Christos Petropoulos, John Pruitt, Steven Ragan, Scott Ryan, Mike Sapeta, Jana Schroth, Suresh Selvaraju, Goran Stevovic, Amanda Suchanek, Andrea Throop, Lyndon Tilson, Thomas Urban, Joe Voshell, Kimberly Wagner, Jonathan Williams, Mary Williamson, Qian Zeng, Tricia Zwiefelhofer, Clinton Paden, Duncan MacCannell	2024-10-29
EPI_ISL_19513644	2024-10-08	North America	USA	KP.3.1	Laboratory Corporation of America	Laboratory Branch, Coronaviruses and Other Respiratory Viruses Division, National Center for Immunization and Respiratory Diseases, Centers for Disease Control and Prevention (CDC)	Dakota Howard, Dhwani Batra, Peter Cook, Jason Caravas, Benjamin Rambo-Martin, Natalie Thornburg, Yvette Unoarumhi, Reina Chau, Kristine Lacek, Paritra Mandal, Moneeb Bajwa, Nehalraza Momin, Shatavia Morrison, Christopher Gulvik, Erisa Sula, Minoo Agarwal, Eyad Almasri, Debbie Boles, Ayla Burns, Nuthawin Charoensri, Oren Cohen, Susan Countryman, Mary Cristobal, Bobbi Croy, Suzanne Dale, Hrushikesh Deshmukh, Amanda Douglas, Vincent Drouillon, Marcia Eisenberg, Howard Engler, Rama Ghatti, Prashant Gupta, Susan Hicks, Jake Humphrey, Lax Iyer, Lisa Pfefferle, Manoj Jain, Matthew Robinson, Mohan Kolli, Brian Krueger, Tim Kuphal, Stanley Letovsky, Michael Levandoski, Craig Lukasik, Jonathan Meltzer, Brian Norvell, Mindy Nye, Scott Parker, Christos Petropoulos, John Pruitt, Steven Ragan, Scott Ryan, Mike Sapeta, Jana Schroth, Suresh Selvaraju, Goran Stevovic, Amanda Suchanek, Andrea Throop, Lyndon Tilson, Thomas Urban, Joe Voshell, Kimberly Wagner, Jonathan Williams, Mary Williamson, Qian Zeng, Tricia Zwiefelhofer, Clinton Paden, Duncan MacCannell	2024-10-29
EPI_ISL_19513645	2024-10-08	North America	USA	KP.3.1.1	Laboratory Corporation of America	Laboratory Branch, Coronaviruses and Other Respiratory Viruses Division, National Center for Immunization and Respiratory Diseases, Centers for Disease Control and Prevention (CDC)	Dakota Howard, Dhwani Batra, Peter Cook, Jason Caravas, Benjamin Rambo-Martin, Natalie Thornburg, Yvette Unoarumhi, Reina Chau, Kristine Lacek, Paritra Mandal, Moneeb Bajwa, Nehalraza Momin, Shatavia Morrison, Christopher Gulvik, Erisa Sula, Minoo Agarwal, Eyad Almasri, Debbie Boles, Ayla Burns, Nuthawin Charoensri, Oren Cohen, Susan Countryman, Mary Cristobal, Bobbi Croy, Suzanne Dale, Hrushikesh Deshmukh, Amanda Douglas, Vincent Drouillon, Marcia Eisenberg, Howard Engler, Rama Ghatti, Prashant Gupta, Susan Hicks, Jake Humphrey, Lax Iyer, Lisa Pfefferle, Manoj Jain, Matthew Robinson, Mohan Kolli, Brian Krueger, Tim Kuphal, Stanley Letovsky, Michael Levandoski, Craig Lukasik, Jonathan Meltzer, Brian Norvell, Mindy Nye, Scott Parker, Christos Petropoulos, John Pruitt, Steven Ragan, Scott Ryan, Mike Sapeta, Jana Schroth, Suresh Selvaraju, Goran Stevovic, Amanda Suchanek, Andrea Throop, Lyndon Tilson, Thomas Urban, Joe Voshell, Kimberly Wagner, Jonathan Williams, Mary Williamson, Qian Zeng, Tricia Zwiefelhofer, Clinton Paden, Duncan MacCannell	2024-10-29
EPI_ISL_19513646	2024-10-08	North America	USA	XEC	Laboratory Corporation of America	Laboratory Branch, Coronaviruses and Other Respiratory Viruses Division, National Center for Immunization and Respiratory Diseases, Centers for Disease Control and Prevention (CDC)	Dakota Howard, Dhwani Batra, Peter Cook, Jason Caravas, Benjamin Rambo-Martin, Natalie Thornburg, Yvette Unoarumhi, Reina Chau, Kristine Lacek, Paritra Mandal, Moneeb Bajwa, Nehalraza Momin, Shatavia Morrison, Christopher Gulvik, Erisa Sula, Minoo Agarwal, Eyad Almasri, Debbie Boles, Ayla Burns, Nuthawin Charoensri, Oren Cohen, Susan Countryman, Mary Cristobal, Bobbi Croy, Suzanne Dale, Hrushikesh Deshmukh, Amanda Douglas, Vincent Drouillon, Marcia Eisenberg, Howard Engler, Rama Ghatti, Prashant Gupta, Susan Hicks, Jake Humphrey, Lax Iyer, Lisa Pfefferle, Manoj Jain, Matthew Robinson, Mohan Kolli, Brian Krueger, Tim Kuphal, Stanley Letovsky, Michael Levandoski, Craig Lukasik, Jonathan Meltzer, Brian Norvell, Mindy Nye, Scott Parker, Christos Petropoulos, John Pruitt, Steven Ragan, Scott Ryan, Mike Sapeta, Jana Schroth, Suresh Selvaraju, Goran Stevovic, Amanda Suchanek, Andrea Throop, Lyndon Tilson, Thomas Urban, Joe Voshell, Kimberly Wagner, Jonathan Williams, Mary Williamson, Qian Zeng, Tricia Zwiefelhofer, Clinton Paden, Duncan MacCannell	2024-10-29
EPI_ISL_19513647	2024-10-08	North America	USA	JN.1.16	Laboratory Corporation of America	Laboratory Branch, Coronaviruses and Other Respiratory Viruses Division, National Center for Immunization and Respiratory Diseases, Centers for Disease Control and Prevention (CDC)	Dakota Howard, Dhwani Batra, Peter Cook, Jason Caravas, Benjamin Rambo-Martin, Natalie Thornburg, Yvette Unoarumhi, Reina Chau, Kristine Lacek, Paritra Mandal, Moneeb Bajwa, Nehalraza Momin, Shatavia Morrison, Christopher Gulvik, Erisa Sula, Minoo Agarwal, Eyad Almasri, Debbie Boles, Ayla Burns, Nuthawin Charoensri, Oren Cohen, Susan Countryman, Mary Cristobal, Bobbi Croy, Suzanne Dale, Hrushikesh Deshmukh, Amanda Douglas, Vincent Drouillon, Marcia Eisenberg, Howard Engler, Rama Ghatti, Prashant Gupta, Susan Hicks, Jake Humphrey, Lax Iyer, Lisa Pfefferle, Manoj Jain, Matthew Robinson, Mohan Kolli, Brian Krueger, Tim Kuphal, Stanley Letovsky, Michael Levandoski, Craig Lukasik, Jonathan Meltzer, Brian Norvell, Mindy Nye, Scott Parker, Christos Petropoulos, John Pruitt, Steven Ragan, Scott Ryan, Mike Sapeta, Jana Schroth, Suresh Selvaraju, Goran Stevovic, Amanda Suchanek, Andrea Throop, Lyndon Tilson, Thomas Urban, Joe Voshell, Kimberly Wagner, Jonathan Williams, Mary Williamson, Qian Zeng, Tricia Zwiefelhofer, Clinton Paden, Duncan MacCannell	2024-10-29
EPI_ISL_19513648	2024-10-08	North America	USA	XEC	Laboratory Corporation of America	Laboratory Branch, Coronaviruses and Other Respiratory Viruses Division, National Center for Immunization and Respiratory Diseases, Centers for Disease Control and Prevention (CDC)	Dakota Howard, Dhwani Batra, Peter Cook, Jason Caravas, Benjamin Rambo-Martin, Natalie Thornburg, Yvette Unoarumhi, Reina Chau, Kristine Lacek, Paritra Mandal, Moneeb Bajwa, Nehalraza Momin, Shatavia Morrison, Christopher Gulvik, Erisa Sula, Minoo Agarwal, Eyad Almasri, Debbie Boles, Ayla Burns, Nuthawin Charoensri, Oren Cohen, Susan Countryman, Mary Cristobal, Bobbi Croy, Suzanne Dale, Hrushikesh Deshmukh, Amanda Douglas, Vincent Drouillon, Marcia Eisenberg, Howard Engler, Rama Ghatti, Prashant Gupta, Susan Hicks, Jake Humphrey, Lax Iyer, Lisa Pfefferle, Manoj Jain, Matthew Robinson, Mohan Kolli, Brian Krueger, Tim Kuphal, Stanley Letovsky, Michael Levandoski, Craig Lukasik, Jonathan Meltzer, Brian Norvell, Mindy Nye, Scott Parker, Christos Petropoulos, John Pruitt, Steven Ragan, Scott Ryan, Mike Sapeta, Jana Schroth, Suresh Selvaraju, Goran Stevovic, Amanda Suchanek, Andrea Throop, Lyndon Tilson, Thomas Urban, Joe Voshell, Kimberly Wagner, Jonathan Williams, Mary Williamson, Qian Zeng, Tricia Zwiefelhofer, Clinton Paden, Duncan MacCannell	2024-10-29
EPI_ISL_19513649	2024-10-08	North America	USA	KP.3.1.1	Laboratory Corporation of America	Laboratory Branch, Coronaviruses and Other Respiratory Viruses Division, National Center for Immunization and Respiratory Diseases, Centers for Disease Control and Prevention (CDC)	Dakota Howard, Dhwani Batra, Peter Cook, Jason Caravas, Benjamin Rambo-Martin, Natalie Thornburg, Yvette Unoarumhi, Reina Chau, Kristine Lacek, Paritra Mandal, Moneeb Bajwa, Nehalraza Momin, Shatavia Morrison, Christopher Gulvik, Erisa Sula, Minoo Agarwal, Eyad Almasri, Debbie Boles, Ayla Burns, Nuthawin Charoensri, Oren Cohen, Susan Countryman, Mary Cristobal, Bobbi Croy, Suzanne Dale, Hrushikesh Deshmukh, Amanda Douglas, Vincent Drouillon, Marcia Eisenberg, Howard Engler, Rama Ghatti, Prashant Gupta, Susan Hicks, Jake Humphrey, Lax Iyer, Lisa Pfefferle, Manoj Jain, Matthew Robinson, Mohan Kolli, Brian Krueger, Tim Kuphal, Stanley Letovsky, Michael Levandoski, Craig Lukasik, Jonathan Meltzer, Brian Norvell, Mindy Nye, Scott Parker, Christos Petropoulos, John Pruitt, Steven Ragan, Scott Ryan, Mike Sapeta, Jana Schroth, Suresh Selvaraju, Goran Stevovic, Amanda Suchanek, Andrea Throop, Lyndon Tilson, Thomas Urban, Joe Voshell, Kimberly Wagner, Jonathan Williams, Mary Williamson, Qian Zeng, Tricia Zwiefelhofer, Clinton Paden, Duncan MacCannell	2024-10-29
EPI_ISL_19513650	2024-10-08	North America	USA	KP.3.1.1	Laboratory Corporation of America	Laboratory Branch, Coronaviruses and Other Respiratory Viruses Division, National Center for Immunization and Respiratory Diseases, Centers for Disease Control and Prevention (CDC)	Dakota Howard, Dhwani Batra, Peter Cook, Jason Caravas, Benjamin Rambo-Martin, Natalie Thornburg, Yvette Unoarumhi, Reina Chau, Kristine Lacek, Paritra Mandal, Moneeb Bajwa, Nehalraza Momin, Shatavia Morrison, Christopher Gulvik, Erisa Sula, Minoo Agarwal, Eyad Almasri, Debbie Boles, Ayla Burns, Nuthawin Charoensri, Oren Cohen, Susan Countryman, Mary Cristobal, Bobbi Croy, Suzanne Dale, Hrushikesh Deshmukh, Amanda Douglas, Vincent Drouillon, Marcia Eisenberg, Howard Engler, Rama Ghatti, Prashant Gupta, Susan Hicks, Jake Humphrey, Lax Iyer, Lisa Pfefferle, Manoj Jain, Matthew Robinson, Mohan Kolli, Brian Krueger, Tim Kuphal, Stanley Letovsky, Michael Levandoski, Craig Lukasik, Jonathan Meltzer, Brian Norvell, Mindy Nye, Scott Parker, Christos Petropoulos, John Pruitt, Steven Ragan, Scott Ryan, Mike Sapeta, Jana Schroth, Suresh Selvaraju, Goran Stevovic, Amanda Suchanek, Andrea Throop, Lyndon Tilson, Thomas Urban, Joe Voshell, Kimberly Wagner, Jonathan Williams, Mary Williamson, Qian Zeng, Tricia Zwiefelhofer, Clinton Paden, Duncan MacCannell	2024-10-29
EPI_ISL_19513651	2024-10-08	North America	USA	KP.3.1.1	Laboratory Corporation of America	Laboratory Branch, Coronaviruses and Other Respiratory Viruses Division, National Center for Immunization and Respiratory Diseases, Centers for Disease Control and Prevention (CDC)	Dakota Howard, Dhwani Batra, Peter Cook, Jason Caravas, Benjamin Rambo-Martin, Natalie Thornburg, Yvette Unoarumhi, Reina Chau, Kristine Lacek, Paritra Mandal, Moneeb Bajwa, Nehalraza Momin, Shatavia Morrison, Christopher Gulvik, Erisa Sula, Minoo Agarwal, Eyad Almasri, Debbie Boles, Ayla Burns, Nuthawin Charoensri, Oren Cohen, Susan Countryman, Mary Cristobal, Bobbi Croy, Suzanne Dale, Hrushikesh Deshmukh, Amanda Douglas, Vincent Drouillon, Marcia Eisenberg, Howard Engler, Rama Ghatti, Prashant Gupta, Susan Hicks, Jake Humphrey, Lax Iyer, Lisa Pfefferle, Manoj Jain, Matthew Robinson, Mohan Kolli, Brian Krueger, Tim Kuphal, Stanley Letovsky, Michael Levandoski, Craig Lukasik, Jonathan Meltzer, Brian Norvell, Mindy Nye, Scott Parker, Christos Petropoulos, John Pruitt, Steven Ragan, Scott Ryan, Mike Sapeta, Jana Schroth, Suresh Selvaraju, Goran Stevovic, Amanda Suchanek, Andrea Throop, Lyndon Tilson, Thomas Urban, Joe Voshell, Kimberly Wagner, Jonathan Williams, Mary Williamson, Qian Zeng, Tricia Zwiefelhofer, Clinton Paden, Duncan MacCannell	2024-10-29
EPI_ISL_19513652	2024-10-08	North America	USA	JN.1	Laboratory Corporation of America	Laboratory Branch, Coronaviruses and Other Respiratory Viruses Division, National Center for Immunization and Respiratory Diseases, Centers for Disease Control and Prevention (CDC)	Dakota Howard, Dhwani Batra, Peter Cook, Jason Caravas, Benjamin Rambo-Martin, Natalie Thornburg, Yvette Unoarumhi, Reina Chau, Kristine Lacek, Paritra Mandal, Moneeb Bajwa, Nehalraza Momin, Shatavia Morrison, Christopher Gulvik, Erisa Sula, Minoo Agarwal, Eyad Almasri, Debbie Boles, Ayla Burns, Nuthawin Charoensri, Oren Cohen, Susan Countryman, Mary Cristobal, Bobbi Croy, Suzanne Dale, Hrushikesh Deshmukh, Amanda Douglas, Vincent Drouillon, Marcia Eisenberg, Howard Engler, Rama Ghatti, Prashant Gupta, Susan Hicks, Jake Humphrey, Lax Iyer, Lisa Pfefferle, Manoj Jain, Matthew Robinson, Mohan Kolli, Brian Krueger, Tim Kuphal, Stanley Letovsky, Michael Levandoski, Craig Lukasik, Jonathan Meltzer, Brian Norvell, Mindy Nye, Scott Parker, Christos Petropoulos, John Pruitt, Steven Ragan, Scott Ryan, Mike Sapeta, Jana Schroth, Suresh Selvaraju, Goran Stevovic, Amanda Suchanek, Andrea Throop, Lyndon Tilson, Thomas Urban, Joe Voshell, Kimberly Wagner, Jonathan Williams, Mary Williamson, Qian Zeng, Tricia Zwiefelhofer, Clinton Paden, Duncan MacCannell	2024-10-29
EPI_ISL_19513653	2024-10-08	North America	USA	JN.1.16	Laboratory Corporation of America	Laboratory Branch, Coronaviruses and Other Respiratory Viruses Division, National Center for Immunization and Respiratory Diseases, Centers for Disease Control and Prevention (CDC)	Dakota Howard, Dhwani Batra, Peter Cook, Jason Caravas, Benjamin Rambo-Martin, Natalie Thornburg, Yvette Unoarumhi, Reina Chau, Kristine Lacek, Paritra Mandal, Moneeb Bajwa, Nehalraza Momin, Shatavia Morrison, Christopher Gulvik, Erisa Sula, Minoo Agarwal, Eyad Almasri, Debbie Boles, Ayla Burns, Nuthawin Charoensri, Oren Cohen, Susan Countryman, Mary Cristobal, Bobbi Croy, Suzanne Dale, Hrushikesh Deshmukh, Amanda Douglas, Vincent Drouillon, Marcia Eisenberg, Howard Engler, Rama Ghatti, Prashant Gupta, Susan Hicks, Jake Humphrey, Lax Iyer, Lisa Pfefferle, Manoj Jain, Matthew Robinson, Mohan Kolli, Brian Krueger, Tim Kuphal, Stanley Letovsky, Michael Levandoski, Craig Lukasik, Jonathan Meltzer, Brian Norvell, Mindy Nye, Scott Parker, Christos Petropoulos, John Pruitt, Steven Ragan, Scott Ryan, Mike Sapeta, Jana Schroth, Suresh Selvaraju, Goran Stevovic, Amanda Suchanek, Andrea Throop, Lyndon Tilson, Thomas Urban, Joe Voshell, Kimberly Wagner, Jonathan Williams, Mary Williamson, Qian Zeng, Tricia Zwiefelhofer, Clinton Paden, Duncan MacCannell	2024-10-29
EPI_ISL_19513654	2024-10-08	North America	USA	KP.3.1.1	Laboratory Corporation of America	Laboratory Branch, Coronaviruses and Other Respiratory Viruses Division, National Center for Immunization and Respiratory Diseases, Centers for Disease Control and Prevention (CDC)	Dakota Howard, Dhwani Batra, Peter Cook, Jason Caravas, Benjamin Rambo-Martin, Natalie Thornburg, Yvette Unoarumhi, Reina Chau, Kristine Lacek, Paritra Mandal, Moneeb Bajwa, Nehalraza Momin, Shatavia Morrison, Christopher Gulvik, Erisa Sula, Minoo Agarwal, Eyad Almasri, Debbie Boles, Ayla Burns, Nuthawin Charoensri, Oren Cohen, Susan Countryman, Mary Cristobal, Bobbi Croy, Suzanne Dale, Hrushikesh Deshmukh, Amanda Douglas, Vincent Drouillon, Marcia Eisenberg, Howard Engler, Rama Ghatti, Prashant Gupta, Susan Hicks, Jake Humphrey, Lax Iyer, Lisa Pfefferle, Manoj Jain, Matthew Robinson, Mohan Kolli, Brian Krueger, Tim Kuphal, Stanley Letovsky, Michael Levandoski, Craig Lukasik, Jonathan Meltzer, Brian Norvell, Mindy Nye, Scott Parker, Christos Petropoulos, John Pruitt, Steven Ragan, Scott Ryan, Mike Sapeta, Jana Schroth, Suresh Selvaraju, Goran Stevovic, Amanda Suchanek, Andrea Throop, Lyndon Tilson, Thomas Urban, Joe Voshell, Kimberly Wagner, Jonathan Williams, Mary Williamson, Qian Zeng, Tricia Zwiefelhofer, Clinton Paden, Duncan MacCannell	2024-10-29
EPI_ISL_19513655	2024-10-09	North America	USA	MC.1	Laboratory Corporation of America	Laboratory Branch, Coronaviruses and Other Respiratory Viruses Division, National Center for Immunization and Respiratory Diseases, Centers for Disease Control and Prevention (CDC)	Dakota Howard, Dhwani Batra, Peter Cook, Jason Caravas, Benjamin Rambo-Martin, Natalie Thornburg, Yvette Unoarumhi, Reina Chau, Kristine Lacek, Paritra Mandal, Moneeb Bajwa, Nehalraza Momin, Shatavia Morrison, Christopher Gulvik, Erisa Sula, Minoo Agarwal, Eyad Almasri, Debbie Boles, Ayla Burns, Nuthawin Charoensri, Oren Cohen, Susan Countryman, Mary Cristobal, Bobbi Croy, Suzanne Dale, Hrushikesh Deshmukh, Amanda Douglas, Vincent Drouillon, Marcia Eisenberg, Howard Engler, Rama Ghatti, Prashant Gupta, Susan Hicks, Jake Humphrey, Lax Iyer, Lisa Pfefferle, Manoj Jain, Matthew Robinson, Mohan Kolli, Brian Krueger, Tim Kuphal, Stanley Letovsky, Michael Levandoski, Craig Lukasik, Jonathan Meltzer, Brian Norvell, Mindy Nye, Scott Parker, Christos Petropoulos, John Pruitt, Steven Ragan, Scott Ryan, Mike Sapeta, Jana Schroth, Suresh Selvaraju, Goran Stevovic, Amanda Suchanek, Andrea Throop, Lyndon Tilson, Thomas Urban, Joe Voshell, Kimberly Wagner, Jonathan Williams, Mary Williamson, Qian Zeng, Tricia Zwiefelhofer, Clinton Paden, Duncan MacCannell	2024-10-29
EPI_ISL_19513656	2024-10-09	North America	USA	KP.3.1.1	Laboratory Corporation of America	Laboratory Branch, Coronaviruses and Other Respiratory Viruses Division, National Center for Immunization and Respiratory Diseases, Centers for Disease Control and Prevention (CDC)	Dakota Howard, Dhwani Batra, Peter Cook, Jason Caravas, Benjamin Rambo-Martin, Natalie Thornburg, Yvette Unoarumhi, Reina Chau, Kristine Lacek, Paritra Mandal, Moneeb Bajwa, Nehalraza Momin, Shatavia Morrison, Christopher Gulvik, Erisa Sula, Minoo Agarwal, Eyad Almasri, Debbie Boles, Ayla Burns, Nuthawin Charoensri, Oren Cohen, Susan Countryman, Mary Cristobal, Bobbi Croy, Suzanne Dale, Hrushikesh Deshmukh, Amanda Douglas, Vincent Drouillon, Marcia Eisenberg, Howard Engler, Rama Ghatti, Prashant Gupta, Susan Hicks, Jake Humphrey, Lax Iyer, Lisa Pfefferle, Manoj Jain, Matthew Robinson, Mohan Kolli, Brian Krueger, Tim Kuphal, Stanley Letovsky, Michael Levandoski, Craig Lukasik, Jonathan Meltzer, Brian Norvell, Mindy Nye, Scott Parker, Christos Petropoulos, John Pruitt, Steven Ragan, Scott Ryan, Mike Sapeta, Jana Schroth, Suresh Selvaraju, Goran Stevovic, Amanda Suchanek, Andrea Throop, Lyndon Tilson, Thomas Urban, Joe Voshell, Kimberly Wagner, Jonathan Williams, Mary Williamson, Qian Zeng, Tricia Zwiefelhofer, Clinton Paden, Duncan MacCannell	2024-10-29
EPI_ISL_19513657	2024-10-09	North America	USA	KP.3.1.1	Laboratory Corporation of America	Laboratory Branch, Coronaviruses and Other Respiratory Viruses Division, National Center for Immunization and Respiratory Diseases, Centers for Disease Control and Prevention (CDC)	Dakota Howard, Dhwani Batra, Peter Cook, Jason Caravas, Benjamin Rambo-Martin, Natalie Thornburg, Yvette Unoarumhi, Reina Chau, Kristine Lacek, Paritra Mandal, Moneeb Bajwa, Nehalraza Momin, Shatavia Morrison, Christopher Gulvik, Erisa Sula, Minoo Agarwal, Eyad Almasri, Debbie Boles, Ayla Burns, Nuthawin Charoensri, Oren Cohen, Susan Countryman, Mary Cristobal, Bobbi Croy, Suzanne Dale, Hrushikesh Deshmukh, Amanda Douglas, Vincent Drouillon, Marcia Eisenberg, Howard Engler, Rama Ghatti, Prashant Gupta, Susan Hicks, Jake Humphrey, Lax Iyer, Lisa Pfefferle, Manoj Jain, Matthew Robinson, Mohan Kolli, Brian Krueger, Tim Kuphal, Stanley Letovsky, Michael Levandoski, Craig Lukasik, Jonathan Meltzer, Brian Norvell, Mindy Nye, Scott Parker, Christos Petropoulos, John Pruitt, Steven Ragan, Scott Ryan, Mike Sapeta, Jana Schroth, Suresh Selvaraju, Goran Stevovic, Amanda Suchanek, Andrea Throop, Lyndon Tilson, Thomas Urban, Joe Voshell, Kimberly Wagner, Jonathan Williams, Mary Williamson, Qian Zeng, Tricia Zwiefelhofer, Clinton Paden, Duncan MacCannell	2024-10-29
EPI_ISL_19513658	2024-10-09	North America	USA	LW.1	Laboratory Corporation of America	Laboratory Branch, Coronaviruses and Other Respiratory Viruses Division, National Center for Immunization and Respiratory Diseases, Centers for Disease Control and Prevention (CDC)	Dakota Howard, Dhwani Batra, Peter Cook, Jason Caravas, Benjamin Rambo-Martin, Natalie Thornburg, Yvette Unoarumhi, Reina Chau, Kristine Lacek, Paritra Mandal, Moneeb Bajwa, Nehalraza Momin, Shatavia Morrison, Christopher Gulvik, Erisa Sula, Minoo Agarwal, Eyad Almasri, Debbie Boles, Ayla Burns, Nuthawin Charoensri, Oren Cohen, Susan Countryman, Mary Cristobal, Bobbi Croy, Suzanne Dale, Hrushikesh Deshmukh, Amanda Douglas, Vincent Drouillon, Marcia Eisenberg, Howard Engler, Rama Ghatti, Prashant Gupta, Susan Hicks, Jake Humphrey, Lax Iyer, Lisa Pfefferle, Manoj Jain, Matthew Robinson, Mohan Kolli, Brian Krueger, Tim Kuphal, Stanley Letovsky, Michael Levandoski, Craig Lukasik, Jonathan Meltzer, Brian Norvell, Mindy Nye, Scott Parker, Christos Petropoulos, John Pruitt, Steven Ragan, Scott Ryan, Mike Sapeta, Jana Schroth, Suresh Selvaraju, Goran Stevovic, Amanda Suchanek, Andrea Throop, Lyndon Tilson, Thomas Urban, Joe Voshell, Kimberly Wagner, Jonathan Williams, Mary Williamson, Qian Zeng, Tricia Zwiefelhofer, Clinton Paden, Duncan MacCannell	2024-10-29
EPI_ISL_19513659	2024-10-09	North America	USA	KP.2.3	Laboratory Corporation of America	Laboratory Branch, Coronaviruses and Other Respiratory Viruses Division, National Center for Immunization and Respiratory Diseases, Centers for Disease Control and Prevention (CDC)	Dakota Howard, Dhwani Batra, Peter Cook, Jason Caravas, Benjamin Rambo-Martin, Natalie Thornburg, Yvette Unoarumhi, Reina Chau, Kristine Lacek, Paritra Mandal, Moneeb Bajwa, Nehalraza Momin, Shatavia Morrison, Christopher Gulvik, Erisa Sula, Minoo Agarwal, Eyad Almasri, Debbie Boles, Ayla Burns, Nuthawin Charoensri, Oren Cohen, Susan Countryman, Mary Cristobal, Bobbi Croy, Suzanne Dale, Hrushikesh Deshmukh, Amanda Douglas, Vincent Drouillon, Marcia Eisenberg, Howard Engler, Rama Ghatti, Prashant Gupta, Susan Hicks, Jake Humphrey, Lax Iyer, Lisa Pfefferle, Manoj Jain, Matthew Robinson, Mohan Kolli, Brian Krueger, Tim Kuphal, Stanley Letovsky, Michael Levandoski, Craig Lukasik, Jonathan Meltzer, Brian Norvell, Mindy Nye, Scott Parker, Christos Petropoulos, John Pruitt, Steven Ragan, Scott Ryan, Mike Sapeta, Jana Schroth, Suresh Selvaraju, Goran Stevovic, Amanda Suchanek, Andrea Throop, Lyndon Tilson, Thomas Urban, Joe Voshell, Kimberly Wagner, Jonathan Williams, Mary Williamson, Qian Zeng, Tricia Zwiefelhofer, Clinton Paden, Duncan MacCannell	2024-10-29
EPI_ISL_19513660	2024-10-10	North America	USA	MC.1	Laboratory Corporation of America	Laboratory Branch, Coronaviruses and Other Respiratory Viruses Division, National Center for Immunization and Respiratory Diseases, Centers for Disease Control and Prevention (CDC)	Dakota Howard, Dhwani Batra, Peter Cook, Jason Caravas, Benjamin Rambo-Martin, Natalie Thornburg, Yvette Unoarumhi, Reina Chau, Kristine Lacek, Paritra Mandal, Moneeb Bajwa, Nehalraza Momin, Shatavia Morrison, Christopher Gulvik, Erisa Sula, Minoo Agarwal, Eyad Almasri, Debbie Boles, Ayla Burns, Nuthawin Charoensri, Oren Cohen, Susan Countryman, Mary Cristobal, Bobbi Croy, Suzanne Dale, Hrushikesh Deshmukh, Amanda Douglas, Vincent Drouillon, Marcia Eisenberg, Howard Engler, Rama Ghatti, Prashant Gupta, Susan Hicks, Jake Humphrey, Lax Iyer, Lisa Pfefferle, Manoj Jain, Matthew Robinson, Mohan Kolli, Brian Krueger, Tim Kuphal, Stanley Letovsky, Michael Levandoski, Craig Lukasik, Jonathan Meltzer, Brian Norvell, Mindy Nye, Scott Parker, Christos Petropoulos, John Pruitt, Steven Ragan, Scott Ryan, Mike Sapeta, Jana Schroth, Suresh Selvaraju, Goran Stevovic, Amanda Suchanek, Andrea Throop, Lyndon Tilson, Thomas Urban, Joe Voshell, Kimberly Wagner, Jonathan Williams, Mary Williamson, Qian Zeng, Tricia Zwiefelhofer, Clinton Paden, Duncan MacCannell	2024-10-29
EPI_ISL_19513661	2024-10-10	North America	USA	JN.1.8	Laboratory Corporation of America	Laboratory Branch, Coronaviruses and Other Respiratory Viruses Division, National Center for Immunization and Respiratory Diseases, Centers for Disease Control and Prevention (CDC)	Dakota Howard, Dhwani Batra, Peter Cook, Jason Caravas, Benjamin Rambo-Martin, Natalie Thornburg, Yvette Unoarumhi, Reina Chau, Kristine Lacek, Paritra Mandal, Moneeb Bajwa, Nehalraza Momin, Shatavia Morrison, Christopher Gulvik, Erisa Sula, Minoo Agarwal, Eyad Almasri, Debbie Boles, Ayla Burns, Nuthawin Charoensri, Oren Cohen, Susan Countryman, Mary Cristobal, Bobbi Croy, Suzanne Dale, Hrushikesh Deshmukh, Amanda Douglas, Vincent Drouillon, Marcia Eisenberg, Howard Engler, Rama Ghatti, Prashant Gupta, Susan Hicks, Jake Humphrey, Lax Iyer, Lisa Pfefferle, Manoj Jain, Matthew Robinson, Mohan Kolli, Brian Krueger, Tim Kuphal, Stanley Letovsky, Michael Levandoski, Craig Lukasik, Jonathan Meltzer, Brian Norvell, Mindy Nye, Scott Parker, Christos Petropoulos, John Pruitt, Steven Ragan, Scott Ryan, Mike Sapeta, Jana Schroth, Suresh Selvaraju, Goran Stevovic, Amanda Suchanek, Andrea Throop, Lyndon Tilson, Thomas Urban, Joe Voshell, Kimberly Wagner, Jonathan Williams, Mary Williamson, Qian Zeng, Tricia Zwiefelhofer, Clinton Paden, Duncan MacCannell	2024-10-29
EPI_ISL_19513662	2024-10-10	North America	USA	MB.1.1	Laboratory Corporation of America	Laboratory Branch, Coronaviruses and Other Respiratory Viruses Division, National Center for Immunization and Respiratory Diseases, Centers for Disease Control and Prevention (CDC)	Dakota Howard, Dhwani Batra, Peter Cook, Jason Caravas, Benjamin Rambo-Martin, Natalie Thornburg, Yvette Unoarumhi, Reina Chau, Kristine Lacek, Paritra Mandal, Moneeb Bajwa, Nehalraza Momin, Shatavia Morrison, Christopher Gulvik, Erisa Sula, Minoo Agarwal, Eyad Almasri, Debbie Boles, Ayla Burns, Nuthawin Charoensri, Oren Cohen, Susan Countryman, Mary Cristobal, Bobbi Croy, Suzanne Dale, Hrushikesh Deshmukh, Amanda Douglas, Vincent Drouillon, Marcia Eisenberg, Howard Engler, Rama Ghatti, Prashant Gupta, Susan Hicks, Jake Humphrey, Lax Iyer, Lisa Pfefferle, Manoj Jain, Matthew Robinson, Mohan Kolli, Brian Krueger, Tim Kuphal, Stanley Letovsky, Michael Levandoski, Craig Lukasik, Jonathan Meltzer, Brian Norvell, Mindy Nye, Scott Parker, Christos Petropoulos, John Pruitt, Steven Ragan, Scott Ryan, Mike Sapeta, Jana Schroth, Suresh Selvaraju, Goran Stevovic, Amanda Suchanek, Andrea Throop, Lyndon Tilson, Thomas Urban, Joe Voshell, Kimberly Wagner, Jonathan Williams, Mary Williamson, Qian Zeng, Tricia Zwiefelhofer, Clinton Paden, Duncan MacCannell	2024-10-29
EPI_ISL_19513663	2024-10-10	North America	USA	KP.3.1.1	Laboratory Corporation of America	Laboratory Branch, Coronaviruses and Other Respiratory Viruses Division, National Center for Immunization and Respiratory Diseases, Centers for Disease Control and Prevention (CDC)	Dakota Howard, Dhwani Batra, Peter Cook, Jason Caravas, Benjamin Rambo-Martin, Natalie Thornburg, Yvette Unoarumhi, Reina Chau, Kristine Lacek, Paritra Mandal, Moneeb Bajwa, Nehalraza Momin, Shatavia Morrison, Christopher Gulvik, Erisa Sula, Minoo Agarwal, Eyad Almasri, Debbie Boles, Ayla Burns, Nuthawin Charoensri, Oren Cohen, Susan Countryman, Mary Cristobal, Bobbi Croy, Suzanne Dale, Hrushikesh Deshmukh, Amanda Douglas, Vincent Drouillon, Marcia Eisenberg, Howard Engler, Rama Ghatti, Prashant Gupta, Susan Hicks, Jake Humphrey, Lax Iyer, Lisa Pfefferle, Manoj Jain, Matthew Robinson, Mohan Kolli, Brian Krueger, Tim Kuphal, Stanley Letovsky, Michael Levandoski, Craig Lukasik, Jonathan Meltzer, Brian Norvell, Mindy Nye, Scott Parker, Christos Petropoulos, John Pruitt, Steven Ragan, Scott Ryan, Mike Sapeta, Jana Schroth, Suresh Selvaraju, Goran Stevovic, Amanda Suchanek, Andrea Throop, Lyndon Tilson, Thomas Urban, Joe Voshell, Kimberly Wagner, Jonathan Williams, Mary Williamson, Qian Zeng, Tricia Zwiefelhofer, Clinton Paden, Duncan MacCannell	2024-10-29
EPI_ISL_19513664	2024-10-10	North America	USA	MC.1	Laboratory Corporation of America	Laboratory Branch, Coronaviruses and Other Respiratory Viruses Division, National Center for Immunization and Respiratory Diseases, Centers for Disease Control and Prevention (CDC)	Dakota Howard, Dhwani Batra, Peter Cook, Jason Caravas, Benjamin Rambo-Martin, Natalie Thornburg, Yvette Unoarumhi, Reina Chau, Kristine Lacek, Paritra Mandal, Moneeb Bajwa, Nehalraza Momin, Shatavia Morrison, Christopher Gulvik, Erisa Sula, Minoo Agarwal, Eyad Almasri, Debbie Boles, Ayla Burns, Nuthawin Charoensri, Oren Cohen, Susan Countryman, Mary Cristobal, Bobbi Croy, Suzanne Dale, Hrushikesh Deshmukh, Amanda Douglas, Vincent Drouillon, Marcia Eisenberg, Howard Engler, Rama Ghatti, Prashant Gupta, Susan Hicks, Jake Humphrey, Lax Iyer, Lisa Pfefferle, Manoj Jain, Matthew Robinson, Mohan Kolli, Brian Krueger, Tim Kuphal, Stanley Letovsky, Michael Levandoski, Craig Lukasik, Jonathan Meltzer, Brian Norvell, Mindy Nye, Scott Parker, Christos Petropoulos, John Pruitt, Steven Ragan, Scott Ryan, Mike Sapeta, Jana Schroth, Suresh Selvaraju, Goran Stevovic, Amanda Suchanek, Andrea Throop, Lyndon Tilson, Thomas Urban, Joe Voshell, Kimberly Wagner, Jonathan Williams, Mary Williamson, Qian Zeng, Tricia Zwiefelhofer, Clinton Paden, Duncan MacCannell	2024-10-29
EPI_ISL_19513665	2024-10-10	North America	USA	KP.3	Laboratory Corporation of America	Laboratory Branch, Coronaviruses and Other Respiratory Viruses Division, National Center for Immunization and Respiratory Diseases, Centers for Disease Control and Prevention (CDC)	Dakota Howard, Dhwani Batra, Peter Cook, Jason Caravas, Benjamin Rambo-Martin, Natalie Thornburg, Yvette Unoarumhi, Reina Chau, Kristine Lacek, Paritra Mandal, Moneeb Bajwa, Nehalraza Momin, Shatavia Morrison, Christopher Gulvik, Erisa Sula, Minoo Agarwal, Eyad Almasri, Debbie Boles, Ayla Burns, Nuthawin Charoensri, Oren Cohen, Susan Countryman, Mary Cristobal, Bobbi Croy, Suzanne Dale, Hrushikesh Deshmukh, Amanda Douglas, Vincent Drouillon, Marcia Eisenberg, Howard Engler, Rama Ghatti, Prashant Gupta, Susan Hicks, Jake Humphrey, Lax Iyer, Lisa Pfefferle, Manoj Jain, Matthew Robinson, Mohan Kolli, Brian Krueger, Tim Kuphal, Stanley Letovsky, Michael Levandoski, Craig Lukasik, Jonathan Meltzer, Brian Norvell, Mindy Nye, Scott Parker, Christos Petropoulos, John Pruitt, Steven Ragan, Scott Ryan, Mike Sapeta, Jana Schroth, Suresh Selvaraju, Goran Stevovic, Amanda Suchanek, Andrea Throop, Lyndon Tilson, Thomas Urban, Joe Voshell, Kimberly Wagner, Jonathan Williams, Mary Williamson, Qian Zeng, Tricia Zwiefelhofer, Clinton Paden, Duncan MacCannell	2024-10-29
EPI_ISL_19513666	2024-10-10	North America	USA	KP.3.1.1	Laboratory Corporation of America	Laboratory Branch, Coronaviruses and Other Respiratory Viruses Division, National Center for Immunization and Respiratory Diseases, Centers for Disease Control and Prevention (CDC)	Dakota Howard, Dhwani Batra, Peter Cook, Jason Caravas, Benjamin Rambo-Martin, Natalie Thornburg, Yvette Unoarumhi, Reina Chau, Kristine Lacek, Paritra Mandal, Moneeb Bajwa, Nehalraza Momin, Shatavia Morrison, Christopher Gulvik, Erisa Sula, Minoo Agarwal, Eyad Almasri, Debbie Boles, Ayla Burns, Nuthawin Charoensri, Oren Cohen, Susan Countryman, Mary Cristobal, Bobbi Croy, Suzanne Dale, Hrushikesh Deshmukh, Amanda Douglas, Vincent Drouillon, Marcia Eisenberg, Howard Engler, Rama Ghatti, Prashant Gupta, Susan Hicks, Jake Humphrey, Lax Iyer, Lisa Pfefferle, Manoj Jain, Matthew Robinson, Mohan Kolli, Brian Krueger, Tim Kuphal, Stanley Letovsky, Michael Levandoski, Craig Lukasik, Jonathan Meltzer, Brian Norvell, Mindy Nye, Scott Parker, Christos Petropoulos, John Pruitt, Steven Ragan, Scott Ryan, Mike Sapeta, Jana Schroth, Suresh Selvaraju, Goran Stevovic, Amanda Suchanek, Andrea Throop, Lyndon Tilson, Thomas Urban, Joe Voshell, Kimberly Wagner, Jonathan Williams, Mary Williamson, Qian Zeng, Tricia Zwiefelhofer, Clinton Paden, Duncan MacCannell	2024-10-29
EPI_ISL_19513667	2024-10-11	North America	USA	KP.3.1.1	Laboratory Corporation of America	Laboratory Branch, Coronaviruses and Other Respiratory Viruses Division, National Center for Immunization and Respiratory Diseases, Centers for Disease Control and Prevention (CDC)	Dakota Howard, Dhwani Batra, Peter Cook, Jason Caravas, Benjamin Rambo-Martin, Natalie Thornburg, Yvette Unoarumhi, Reina Chau, Kristine Lacek, Paritra Mandal, Moneeb Bajwa, Nehalraza Momin, Shatavia Morrison, Christopher Gulvik, Erisa Sula, Minoo Agarwal, Eyad Almasri, Debbie Boles, Ayla Burns, Nuthawin Charoensri, Oren Cohen, Susan Countryman, Mary Cristobal, Bobbi Croy, Suzanne Dale, Hrushikesh Deshmukh, Amanda Douglas, Vincent Drouillon, Marcia Eisenberg, Howard Engler, Rama Ghatti, Prashant Gupta, Susan Hicks, Jake Humphrey, Lax Iyer, Lisa Pfefferle, Manoj Jain, Matthew Robinson, Mohan Kolli, Brian Krueger, Tim Kuphal, Stanley Letovsky, Michael Levandoski, Craig Lukasik, Jonathan Meltzer, Brian Norvell, Mindy Nye, Scott Parker, Christos Petropoulos, John Pruitt, Steven Ragan, Scott Ryan, Mike Sapeta, Jana Schroth, Suresh Selvaraju, Goran Stevovic, Amanda Suchanek, Andrea Throop, Lyndon Tilson, Thomas Urban, Joe Voshell, Kimberly Wagner, Jonathan Williams, Mary Williamson, Qian Zeng, Tricia Zwiefelhofer, Clinton Paden, Duncan MacCannell	2024-10-29
EPI_ISL_19513668	2024-10-11	North America	USA	JN.1.18.6	Laboratory Corporation of America	Laboratory Branch, Coronaviruses and Other Respiratory Viruses Division, National Center for Immunization and Respiratory Diseases, Centers for Disease Control and Prevention (CDC)	Dakota Howard, Dhwani Batra, Peter Cook, Jason Caravas, Benjamin Rambo-Martin, Natalie Thornburg, Yvette Unoarumhi, Reina Chau, Kristine Lacek, Paritra Mandal, Moneeb Bajwa, Nehalraza Momin, Shatavia Morrison, Christopher Gulvik, Erisa Sula, Minoo Agarwal, Eyad Almasri, Debbie Boles, Ayla Burns, Nuthawin Charoensri, Oren Cohen, Susan Countryman, Mary Cristobal, Bobbi Croy, Suzanne Dale, Hrushikesh Deshmukh, Amanda Douglas, Vincent Drouillon, Marcia Eisenberg, Howard Engler, Rama Ghatti, Prashant Gupta, Susan Hicks, Jake Humphrey, Lax Iyer, Lisa Pfefferle, Manoj Jain, Matthew Robinson, Mohan Kolli, Brian Krueger, Tim Kuphal, Stanley Letovsky, Michael Levandoski, Craig Lukasik, Jonathan Meltzer, Brian Norvell, Mindy Nye, Scott Parker, Christos Petropoulos, John Pruitt, Steven Ragan, Scott Ryan, Mike Sapeta, Jana Schroth, Suresh Selvaraju, Goran Stevovic, Amanda Suchanek, Andrea Throop, Lyndon Tilson, Thomas Urban, Joe Voshell, Kimberly Wagner, Jonathan Williams, Mary Williamson, Qian Zeng, Tricia Zwiefelhofer, Clinton Paden, Duncan MacCannell	2024-10-29
EPI_ISL_19513669	2024-10-11	North America	USA	KP.3.1.1	Laboratory Corporation of America	Laboratory Branch, Coronaviruses and Other Respiratory Viruses Division, National Center for Immunization and Respiratory Diseases, Centers for Disease Control and Prevention (CDC)	Dakota Howard, Dhwani Batra, Peter Cook, Jason Caravas, Benjamin Rambo-Martin, Natalie Thornburg, Yvette Unoarumhi, Reina Chau, Kristine Lacek, Paritra Mandal, Moneeb Bajwa, Nehalraza Momin, Shatavia Morrison, Christopher Gulvik, Erisa Sula, Minoo Agarwal, Eyad Almasri, Debbie Boles, Ayla Burns, Nuthawin Charoensri, Oren Cohen, Susan Countryman, Mary Cristobal, Bobbi Croy, Suzanne Dale, Hrushikesh Deshmukh, Amanda Douglas, Vincent Drouillon, Marcia Eisenberg, Howard Engler, Rama Ghatti, Prashant Gupta, Susan Hicks, Jake Humphrey, Lax Iyer, Lisa Pfefferle, Manoj Jain, Matthew Robinson, Mohan Kolli, Brian Krueger, Tim Kuphal, Stanley Letovsky, Michael Levandoski, Craig Lukasik, Jonathan Meltzer, Brian Norvell, Mindy Nye, Scott Parker, Christos Petropoulos, John Pruitt, Steven Ragan, Scott Ryan, Mike Sapeta, Jana Schroth, Suresh Selvaraju, Goran Stevovic, Amanda Suchanek, Andrea Throop, Lyndon Tilson, Thomas Urban, Joe Voshell, Kimberly Wagner, Jonathan Williams, Mary Williamson, Qian Zeng, Tricia Zwiefelhofer, Clinton Paden, Duncan MacCannell	2024-10-29
EPI_ISL_19513670	2024-10-12	North America	USA	JN.1.16	Laboratory Corporation of America	Laboratory Branch, Coronaviruses and Other Respiratory Viruses Division, National Center for Immunization and Respiratory Diseases, Centers for Disease Control and Prevention (CDC)	Dakota Howard, Dhwani Batra, Peter Cook, Jason Caravas, Benjamin Rambo-Martin, Natalie Thornburg, Yvette Unoarumhi, Reina Chau, Kristine Lacek, Paritra Mandal, Moneeb Bajwa, Nehalraza Momin, Shatavia Morrison, Christopher Gulvik, Erisa Sula, Minoo Agarwal, Eyad Almasri, Debbie Boles, Ayla Burns, Nuthawin Charoensri, Oren Cohen, Susan Countryman, Mary Cristobal, Bobbi Croy, Suzanne Dale, Hrushikesh Deshmukh, Amanda Douglas, Vincent Drouillon, Marcia Eisenberg, Howard Engler, Rama Ghatti, Prashant Gupta, Susan Hicks, Jake Humphrey, Lax Iyer, Lisa Pfefferle, Manoj Jain, Matthew Robinson, Mohan Kolli, Brian Krueger, Tim Kuphal, Stanley Letovsky, Michael Levandoski, Craig Lukasik, Jonathan Meltzer, Brian Norvell, Mindy Nye, Scott Parker, Christos Petropoulos, John Pruitt, Steven Ragan, Scott Ryan, Mike Sapeta, Jana Schroth, Suresh Selvaraju, Goran Stevovic, Amanda Suchanek, Andrea Throop, Lyndon Tilson, Thomas Urban, Joe Voshell, Kimberly Wagner, Jonathan Williams, Mary Williamson, Qian Zeng, Tricia Zwiefelhofer, Clinton Paden, Duncan MacCannell	2024-10-29
EPI_ISL_19513671	2024-10-12	North America	USA	KP.3.1.1	Laboratory Corporation of America	Laboratory Branch, Coronaviruses and Other Respiratory Viruses Division, National Center for Immunization and Respiratory Diseases, Centers for Disease Control and Prevention (CDC)	Dakota Howard, Dhwani Batra, Peter Cook, Jason Caravas, Benjamin Rambo-Martin, Natalie Thornburg, Yvette Unoarumhi, Reina Chau, Kristine Lacek, Paritra Mandal, Moneeb Bajwa, Nehalraza Momin, Shatavia Morrison, Christopher Gulvik, Erisa Sula, Minoo Agarwal, Eyad Almasri, Debbie Boles, Ayla Burns, Nuthawin Charoensri, Oren Cohen, Susan Countryman, Mary Cristobal, Bobbi Croy, Suzanne Dale, Hrushikesh Deshmukh, Amanda Douglas, Vincent Drouillon, Marcia Eisenberg, Howard Engler, Rama Ghatti, Prashant Gupta, Susan Hicks, Jake Humphrey, Lax Iyer, Lisa Pfefferle, Manoj Jain, Matthew Robinson, Mohan Kolli, Brian Krueger, Tim Kuphal, Stanley Letovsky, Michael Levandoski, Craig Lukasik, Jonathan Meltzer, Brian Norvell, Mindy Nye, Scott Parker, Christos Petropoulos, John Pruitt, Steven Ragan, Scott Ryan, Mike Sapeta, Jana Schroth, Suresh Selvaraju, Goran Stevovic, Amanda Suchanek, Andrea Throop, Lyndon Tilson, Thomas Urban, Joe Voshell, Kimberly Wagner, Jonathan Williams, Mary Williamson, Qian Zeng, Tricia Zwiefelhofer, Clinton Paden, Duncan MacCannell	2024-10-29
EPI_ISL_19513672	2024-10-12	North America	USA	KP.3.3.1	Laboratory Corporation of America	Laboratory Branch, Coronaviruses and Other Respiratory Viruses Division, National Center for Immunization and Respiratory Diseases, Centers for Disease Control and Prevention (CDC)	Dakota Howard, Dhwani Batra, Peter Cook, Jason Caravas, Benjamin Rambo-Martin, Natalie Thornburg, Yvette Unoarumhi, Reina Chau, Kristine Lacek, Paritra Mandal, Moneeb Bajwa, Nehalraza Momin, Shatavia Morrison, Christopher Gulvik, Erisa Sula, Minoo Agarwal, Eyad Almasri, Debbie Boles, Ayla Burns, Nuthawin Charoensri, Oren Cohen, Susan Countryman, Mary Cristobal, Bobbi Croy, Suzanne Dale, Hrushikesh Deshmukh, Amanda Douglas, Vincent Drouillon, Marcia Eisenberg, Howard Engler, Rama Ghatti, Prashant Gupta, Susan Hicks, Jake Humphrey, Lax Iyer, Lisa Pfefferle, Manoj Jain, Matthew Robinson, Mohan Kolli, Brian Krueger, Tim Kuphal, Stanley Letovsky, Michael Levandoski, Craig Lukasik, Jonathan Meltzer, Brian Norvell, Mindy Nye, Scott Parker, Christos Petropoulos, John Pruitt, Steven Ragan, Scott Ryan, Mike Sapeta, Jana Schroth, Suresh Selvaraju, Goran Stevovic, Amanda Suchanek, Andrea Throop, Lyndon Tilson, Thomas Urban, Joe Voshell, Kimberly Wagner, Jonathan Williams, Mary Williamson, Qian Zeng, Tricia Zwiefelhofer, Clinton Paden, Duncan MacCannell	2024-10-29
EPI_ISL_19513673	2024-10-12	North America	USA	KP.3.1.1	Laboratory Corporation of America	Laboratory Branch, Coronaviruses and Other Respiratory Viruses Division, National Center for Immunization and Respiratory Diseases, Centers for Disease Control and Prevention (CDC)	Dakota Howard, Dhwani Batra, Peter Cook, Jason Caravas, Benjamin Rambo-Martin, Natalie Thornburg, Yvette Unoarumhi, Reina Chau, Kristine Lacek, Paritra Mandal, Moneeb Bajwa, Nehalraza Momin, Shatavia Morrison, Christopher Gulvik, Erisa Sula, Minoo Agarwal, Eyad Almasri, Debbie Boles, Ayla Burns, Nuthawin Charoensri, Oren Cohen, Susan Countryman, Mary Cristobal, Bobbi Croy, Suzanne Dale, Hrushikesh Deshmukh, Amanda Douglas, Vincent Drouillon, Marcia Eisenberg, Howard Engler, Rama Ghatti, Prashant Gupta, Susan Hicks, Jake Humphrey, Lax Iyer, Lisa Pfefferle, Manoj Jain, Matthew Robinson, Mohan Kolli, Brian Krueger, Tim Kuphal, Stanley Letovsky, Michael Levandoski, Craig Lukasik, Jonathan Meltzer, Brian Norvell, Mindy Nye, Scott Parker, Christos Petropoulos, John Pruitt, Steven Ragan, Scott Ryan, Mike Sapeta, Jana Schroth, Suresh Selvaraju, Goran Stevovic, Amanda Suchanek, Andrea Throop, Lyndon Tilson, Thomas Urban, Joe Voshell, Kimberly Wagner, Jonathan Williams, Mary Williamson, Qian Zeng, Tricia Zwiefelhofer, Clinton Paden, Duncan MacCannell	2024-10-29
EPI_ISL_19513674	2024-10-12	North America	USA	JN.1.16	Laboratory Corporation of America	Laboratory Branch, Coronaviruses and Other Respiratory Viruses Division, National Center for Immunization and Respiratory Diseases, Centers for Disease Control and Prevention (CDC)	Dakota Howard, Dhwani Batra, Peter Cook, Jason Caravas, Benjamin Rambo-Martin, Natalie Thornburg, Yvette Unoarumhi, Reina Chau, Kristine Lacek, Paritra Mandal, Moneeb Bajwa, Nehalraza Momin, Shatavia Morrison, Christopher Gulvik, Erisa Sula, Minoo Agarwal, Eyad Almasri, Debbie Boles, Ayla Burns, Nuthawin Charoensri, Oren Cohen, Susan Countryman, Mary Cristobal, Bobbi Croy, Suzanne Dale, Hrushikesh Deshmukh, Amanda Douglas, Vincent Drouillon, Marcia Eisenberg, Howard Engler, Rama Ghatti, Prashant Gupta, Susan Hicks, Jake Humphrey, Lax Iyer, Lisa Pfefferle, Manoj Jain, Matthew Robinson, Mohan Kolli, Brian Krueger, Tim Kuphal, Stanley Letovsky, Michael Levandoski, Craig Lukasik, Jonathan Meltzer, Brian Norvell, Mindy Nye, Scott Parker, Christos Petropoulos, John Pruitt, Steven Ragan, Scott Ryan, Mike Sapeta, Jana Schroth, Suresh Selvaraju, Goran Stevovic, Amanda Suchanek, Andrea Throop, Lyndon Tilson, Thomas Urban, Joe Voshell, Kimberly Wagner, Jonathan Williams, Mary Williamson, Qian Zeng, Tricia Zwiefelhofer, Clinton Paden, Duncan MacCannell	2024-10-29
EPI_ISL_19513675	2024-10-13	North America	USA	KP.2.3.10	Laboratory Corporation of America	Laboratory Branch, Coronaviruses and Other Respiratory Viruses Division, National Center for Immunization and Respiratory Diseases, Centers for Disease Control and Prevention (CDC)	Dakota Howard, Dhwani Batra, Peter Cook, Jason Caravas, Benjamin Rambo-Martin, Natalie Thornburg, Yvette Unoarumhi, Reina Chau, Kristine Lacek, Paritra Mandal, Moneeb Bajwa, Nehalraza Momin, Shatavia Morrison, Christopher Gulvik, Erisa Sula, Minoo Agarwal, Eyad Almasri, Debbie Boles, Ayla Burns, Nuthawin Charoensri, Oren Cohen, Susan Countryman, Mary Cristobal, Bobbi Croy, Suzanne Dale, Hrushikesh Deshmukh, Amanda Douglas, Vincent Drouillon, Marcia Eisenberg, Howard Engler, Rama Ghatti, Prashant Gupta, Susan Hicks, Jake Humphrey, Lax Iyer, Lisa Pfefferle, Manoj Jain, Matthew Robinson, Mohan Kolli, Brian Krueger, Tim Kuphal, Stanley Letovsky, Michael Levandoski, Craig Lukasik, Jonathan Meltzer, Brian Norvell, Mindy Nye, Scott Parker, Christos Petropoulos, John Pruitt, Steven Ragan, Scott Ryan, Mike Sapeta, Jana Schroth, Suresh Selvaraju, Goran Stevovic, Amanda Suchanek, Andrea Throop, Lyndon Tilson, Thomas Urban, Joe Voshell, Kimberly Wagner, Jonathan Williams, Mary Williamson, Qian Zeng, Tricia Zwiefelhofer, Clinton Paden, Duncan MacCannell	2024-10-29
EPI_ISL_19513676	2024-10-13	North America	USA	XEC	Laboratory Corporation of America	Laboratory Branch, Coronaviruses and Other Respiratory Viruses Division, National Center for Immunization and Respiratory Diseases, Centers for Disease Control and Prevention (CDC)	Dakota Howard, Dhwani Batra, Peter Cook, Jason Caravas, Benjamin Rambo-Martin, Natalie Thornburg, Yvette Unoarumhi, Reina Chau, Kristine Lacek, Paritra Mandal, Moneeb Bajwa, Nehalraza Momin, Shatavia Morrison, Christopher Gulvik, Erisa Sula, Minoo Agarwal, Eyad Almasri, Debbie Boles, Ayla Burns, Nuthawin Charoensri, Oren Cohen, Susan Countryman, Mary Cristobal, Bobbi Croy, Suzanne Dale, Hrushikesh Deshmukh, Amanda Douglas, Vincent Drouillon, Marcia Eisenberg, Howard Engler, Rama Ghatti, Prashant Gupta, Susan Hicks, Jake Humphrey, Lax Iyer, Lisa Pfefferle, Manoj Jain, Matthew Robinson, Mohan Kolli, Brian Krueger, Tim Kuphal, Stanley Letovsky, Michael Levandoski, Craig Lukasik, Jonathan Meltzer, Brian Norvell, Mindy Nye, Scott Parker, Christos Petropoulos, John Pruitt, Steven Ragan, Scott Ryan, Mike Sapeta, Jana Schroth, Suresh Selvaraju, Goran Stevovic, Amanda Suchanek, Andrea Throop, Lyndon Tilson, Thomas Urban, Joe Voshell, Kimberly Wagner, Jonathan Williams, Mary Williamson, Qian Zeng, Tricia Zwiefelhofer, Clinton Paden, Duncan MacCannell	2024-10-29
EPI_ISL_19513677	2024-10-13	North America	USA	KP.3.1.1	Laboratory Corporation of America	Laboratory Branch, Coronaviruses and Other Respiratory Viruses Division, National Center for Immunization and Respiratory Diseases, Centers for Disease Control and Prevention (CDC)	Dakota Howard, Dhwani Batra, Peter Cook, Jason Caravas, Benjamin Rambo-Martin, Natalie Thornburg, Yvette Unoarumhi, Reina Chau, Kristine Lacek, Paritra Mandal, Moneeb Bajwa, Nehalraza Momin, Shatavia Morrison, Christopher Gulvik, Erisa Sula, Minoo Agarwal, Eyad Almasri, Debbie Boles, Ayla Burns, Nuthawin Charoensri, Oren Cohen, Susan Countryman, Mary Cristobal, Bobbi Croy, Suzanne Dale, Hrushikesh Deshmukh, Amanda Douglas, Vincent Drouillon, Marcia Eisenberg, Howard Engler, Rama Ghatti, Prashant Gupta, Susan Hicks, Jake Humphrey, Lax Iyer, Lisa Pfefferle, Manoj Jain, Matthew Robinson, Mohan Kolli, Brian Krueger, Tim Kuphal, Stanley Letovsky, Michael Levandoski, Craig Lukasik, Jonathan Meltzer, Brian Norvell, Mindy Nye, Scott Parker, Christos Petropoulos, John Pruitt, Steven Ragan, Scott Ryan, Mike Sapeta, Jana Schroth, Suresh Selvaraju, Goran Stevovic, Amanda Suchanek, Andrea Throop, Lyndon Tilson, Thomas Urban, Joe Voshell, Kimberly Wagner, Jonathan Williams, Mary Williamson, Qian Zeng, Tricia Zwiefelhofer, Clinton Paden, Duncan MacCannell	2024-10-29
EPI_ISL_19513678	2024-10-13	North America	USA	JN.1.18.6	Laboratory Corporation of America	Laboratory Branch, Coronaviruses and Other Respiratory Viruses Division, National Center for Immunization and Respiratory Diseases, Centers for Disease Control and Prevention (CDC)	Dakota Howard, Dhwani Batra, Peter Cook, Jason Caravas, Benjamin Rambo-Martin, Natalie Thornburg, Yvette Unoarumhi, Reina Chau, Kristine Lacek, Paritra Mandal, Moneeb Bajwa, Nehalraza Momin, Shatavia Morrison, Christopher Gulvik, Erisa Sula, Minoo Agarwal, Eyad Almasri, Debbie Boles, Ayla Burns, Nuthawin Charoensri, Oren Cohen, Susan Countryman, Mary Cristobal, Bobbi Croy, Suzanne Dale, Hrushikesh Deshmukh, Amanda Douglas, Vincent Drouillon, Marcia Eisenberg, Howard Engler, Rama Ghatti, Prashant Gupta, Susan Hicks, Jake Humphrey, Lax Iyer, Lisa Pfefferle, Manoj Jain, Matthew Robinson, Mohan Kolli, Brian Krueger, Tim Kuphal, Stanley Letovsky, Michael Levandoski, Craig Lukasik, Jonathan Meltzer, Brian Norvell, Mindy Nye, Scott Parker, Christos Petropoulos, John Pruitt, Steven Ragan, Scott Ryan, Mike Sapeta, Jana Schroth, Suresh Selvaraju, Goran Stevovic, Amanda Suchanek, Andrea Throop, Lyndon Tilson, Thomas Urban, Joe Voshell, Kimberly Wagner, Jonathan Williams, Mary Williamson, Qian Zeng, Tricia Zwiefelhofer, Clinton Paden, Duncan MacCannell	2024-10-29
EPI_ISL_19513679	2024-10-13	North America	USA	KP.3.1.1	Laboratory Corporation of America	Laboratory Branch, Coronaviruses and Other Respiratory Viruses Division, National Center for Immunization and Respiratory Diseases, Centers for Disease Control and Prevention (CDC)	Dakota Howard, Dhwani Batra, Peter Cook, Jason Caravas, Benjamin Rambo-Martin, Natalie Thornburg, Yvette Unoarumhi, Reina Chau, Kristine Lacek, Paritra Mandal, Moneeb Bajwa, Nehalraza Momin, Shatavia Morrison, Christopher Gulvik, Erisa Sula, Minoo Agarwal, Eyad Almasri, Debbie Boles, Ayla Burns, Nuthawin Charoensri, Oren Cohen, Susan Countryman, Mary Cristobal, Bobbi Croy, Suzanne Dale, Hrushikesh Deshmukh, Amanda Douglas, Vincent Drouillon, Marcia Eisenberg, Howard Engler, Rama Ghatti, Prashant Gupta, Susan Hicks, Jake Humphrey, Lax Iyer, Lisa Pfefferle, Manoj Jain, Matthew Robinson, Mohan Kolli, Brian Krueger, Tim Kuphal, Stanley Letovsky, Michael Levandoski, Craig Lukasik, Jonathan Meltzer, Brian Norvell, Mindy Nye, Scott Parker, Christos Petropoulos, John Pruitt, Steven Ragan, Scott Ryan, Mike Sapeta, Jana Schroth, Suresh Selvaraju, Goran Stevovic, Amanda Suchanek, Andrea Throop, Lyndon Tilson, Thomas Urban, Joe Voshell, Kimberly Wagner, Jonathan Williams, Mary Williamson, Qian Zeng, Tricia Zwiefelhofer, Clinton Paden, Duncan MacCannell	2024-10-29
EPI_ISL_19513680	2024-10-13	North America	USA	MC.1	Laboratory Corporation of America	Laboratory Branch, Coronaviruses and Other Respiratory Viruses Division, National Center for Immunization and Respiratory Diseases, Centers for Disease Control and Prevention (CDC)	Dakota Howard, Dhwani Batra, Peter Cook, Jason Caravas, Benjamin Rambo-Martin, Natalie Thornburg, Yvette Unoarumhi, Reina Chau, Kristine Lacek, Paritra Mandal, Moneeb Bajwa, Nehalraza Momin, Shatavia Morrison, Christopher Gulvik, Erisa Sula, Minoo Agarwal, Eyad Almasri, Debbie Boles, Ayla Burns, Nuthawin Charoensri, Oren Cohen, Susan Countryman, Mary Cristobal, Bobbi Croy, Suzanne Dale, Hrushikesh Deshmukh, Amanda Douglas, Vincent Drouillon, Marcia Eisenberg, Howard Engler, Rama Ghatti, Prashant Gupta, Susan Hicks, Jake Humphrey, Lax Iyer, Lisa Pfefferle, Manoj Jain, Matthew Robinson, Mohan Kolli, Brian Krueger, Tim Kuphal, Stanley Letovsky, Michael Levandoski, Craig Lukasik, Jonathan Meltzer, Brian Norvell, Mindy Nye, Scott Parker, Christos Petropoulos, John Pruitt, Steven Ragan, Scott Ryan, Mike Sapeta, Jana Schroth, Suresh Selvaraju, Goran Stevovic, Amanda Suchanek, Andrea Throop, Lyndon Tilson, Thomas Urban, Joe Voshell, Kimberly Wagner, Jonathan Williams, Mary Williamson, Qian Zeng, Tricia Zwiefelhofer, Clinton Paden, Duncan MacCannell	2024-10-29
EPI_ISL_19513681	2024-10-13	North America	USA	JN.1.16	Laboratory Corporation of America	Laboratory Branch, Coronaviruses and Other Respiratory Viruses Division, National Center for Immunization and Respiratory Diseases, Centers for Disease Control and Prevention (CDC)	Dakota Howard, Dhwani Batra, Peter Cook, Jason Caravas, Benjamin Rambo-Martin, Natalie Thornburg, Yvette Unoarumhi, Reina Chau, Kristine Lacek, Paritra Mandal, Moneeb Bajwa, Nehalraza Momin, Shatavia Morrison, Christopher Gulvik, Erisa Sula, Minoo Agarwal, Eyad Almasri, Debbie Boles, Ayla Burns, Nuthawin Charoensri, Oren Cohen, Susan Countryman, Mary Cristobal, Bobbi Croy, Suzanne Dale, Hrushikesh Deshmukh, Amanda Douglas, Vincent Drouillon, Marcia Eisenberg, Howard Engler, Rama Ghatti, Prashant Gupta, Susan Hicks, Jake Humphrey, Lax Iyer, Lisa Pfefferle, Manoj Jain, Matthew Robinson, Mohan Kolli, Brian Krueger, Tim Kuphal, Stanley Letovsky, Michael Levandoski, Craig Lukasik, Jonathan Meltzer, Brian Norvell, Mindy Nye, Scott Parker, Christos Petropoulos, John Pruitt, Steven Ragan, Scott Ryan, Mike Sapeta, Jana Schroth, Suresh Selvaraju, Goran Stevovic, Amanda Suchanek, Andrea Throop, Lyndon Tilson, Thomas Urban, Joe Voshell, Kimberly Wagner, Jonathan Williams, Mary Williamson, Qian Zeng, Tricia Zwiefelhofer, Clinton Paden, Duncan MacCannell	2024-10-29
EPI_ISL_19513682	2024-10-13	North America	USA	JN.1.8	Laboratory Corporation of America	Laboratory Branch, Coronaviruses and Other Respiratory Viruses Division, National Center for Immunization and Respiratory Diseases, Centers for Disease Control and Prevention (CDC)	Dakota Howard, Dhwani Batra, Peter Cook, Jason Caravas, Benjamin Rambo-Martin, Natalie Thornburg, Yvette Unoarumhi, Reina Chau, Kristine Lacek, Paritra Mandal, Moneeb Bajwa, Nehalraza Momin, Shatavia Morrison, Christopher Gulvik, Erisa Sula, Minoo Agarwal, Eyad Almasri, Debbie Boles, Ayla Burns, Nuthawin Charoensri, Oren Cohen, Susan Countryman, Mary Cristobal, Bobbi Croy, Suzanne Dale, Hrushikesh Deshmukh, Amanda Douglas, Vincent Drouillon, Marcia Eisenberg, Howard Engler, Rama Ghatti, Prashant Gupta, Susan Hicks, Jake Humphrey, Lax Iyer, Lisa Pfefferle, Manoj Jain, Matthew Robinson, Mohan Kolli, Brian Krueger, Tim Kuphal, Stanley Letovsky, Michael Levandoski, Craig Lukasik, Jonathan Meltzer, Brian Norvell, Mindy Nye, Scott Parker, Christos Petropoulos, John Pruitt, Steven Ragan, Scott Ryan, Mike Sapeta, Jana Schroth, Suresh Selvaraju, Goran Stevovic, Amanda Suchanek, Andrea Throop, Lyndon Tilson, Thomas Urban, Joe Voshell, Kimberly Wagner, Jonathan Williams, Mary Williamson, Qian Zeng, Tricia Zwiefelhofer, Clinton Paden, Duncan MacCannell	2024-10-29
EPI_ISL_19513683	2024-10-13	North America	USA	KP.3.1.1	Laboratory Corporation of America	Laboratory Branch, Coronaviruses and Other Respiratory Viruses Division, National Center for Immunization and Respiratory Diseases, Centers for Disease Control and Prevention (CDC)	Dakota Howard, Dhwani Batra, Peter Cook, Jason Caravas, Benjamin Rambo-Martin, Natalie Thornburg, Yvette Unoarumhi, Reina Chau, Kristine Lacek, Paritra Mandal, Moneeb Bajwa, Nehalraza Momin, Shatavia Morrison, Christopher Gulvik, Erisa Sula, Minoo Agarwal, Eyad Almasri, Debbie Boles, Ayla Burns, Nuthawin Charoensri, Oren Cohen, Susan Countryman, Mary Cristobal, Bobbi Croy, Suzanne Dale, Hrushikesh Deshmukh, Amanda Douglas, Vincent Drouillon, Marcia Eisenberg, Howard Engler, Rama Ghatti, Prashant Gupta, Susan Hicks, Jake Humphrey, Lax Iyer, Lisa Pfefferle, Manoj Jain, Matthew Robinson, Mohan Kolli, Brian Krueger, Tim Kuphal, Stanley Letovsky, Michael Levandoski, Craig Lukasik, Jonathan Meltzer, Brian Norvell, Mindy Nye, Scott Parker, Christos Petropoulos, John Pruitt, Steven Ragan, Scott Ryan, Mike Sapeta, Jana Schroth, Suresh Selvaraju, Goran Stevovic, Amanda Suchanek, Andrea Throop, Lyndon Tilson, Thomas Urban, Joe Voshell, Kimberly Wagner, Jonathan Williams, Mary Williamson, Qian Zeng, Tricia Zwiefelhofer, Clinton Paden, Duncan MacCannell	2024-10-29
EPI_ISL_19513684	2024-10-14	North America	USA	JN.1.11.1	Laboratory Corporation of America	Laboratory Branch, Coronaviruses and Other Respiratory Viruses Division, National Center for Immunization and Respiratory Diseases, Centers for Disease Control and Prevention (CDC)	Dakota Howard, Dhwani Batra, Peter Cook, Jason Caravas, Benjamin Rambo-Martin, Natalie Thornburg, Yvette Unoarumhi, Reina Chau, Kristine Lacek, Paritra Mandal, Moneeb Bajwa, Nehalraza Momin, Shatavia Morrison, Christopher Gulvik, Erisa Sula, Minoo Agarwal, Eyad Almasri, Debbie Boles, Ayla Burns, Nuthawin Charoensri, Oren Cohen, Susan Countryman, Mary Cristobal, Bobbi Croy, Suzanne Dale, Hrushikesh Deshmukh, Amanda Douglas, Vincent Drouillon, Marcia Eisenberg, Howard Engler, Rama Ghatti, Prashant Gupta, Susan Hicks, Jake Humphrey, Lax Iyer, Lisa Pfefferle, Manoj Jain, Matthew Robinson, Mohan Kolli, Brian Krueger, Tim Kuphal, Stanley Letovsky, Michael Levandoski, Craig Lukasik, Jonathan Meltzer, Brian Norvell, Mindy Nye, Scott Parker, Christos Petropoulos, John Pruitt, Steven Ragan, Scott Ryan, Mike Sapeta, Jana Schroth, Suresh Selvaraju, Goran Stevovic, Amanda Suchanek, Andrea Throop, Lyndon Tilson, Thomas Urban, Joe Voshell, Kimberly Wagner, Jonathan Williams, Mary Williamson, Qian Zeng, Tricia Zwiefelhofer, Clinton Paden, Duncan MacCannell	2024-10-29
EPI_ISL_19513685	2024-10-14	North America	USA	JN.1.18.6	Laboratory Corporation of America	Laboratory Branch, Coronaviruses and Other Respiratory Viruses Division, National Center for Immunization and Respiratory Diseases, Centers for Disease Control and Prevention (CDC)	Dakota Howard, Dhwani Batra, Peter Cook, Jason Caravas, Benjamin Rambo-Martin, Natalie Thornburg, Yvette Unoarumhi, Reina Chau, Kristine Lacek, Paritra Mandal, Moneeb Bajwa, Nehalraza Momin, Shatavia Morrison, Christopher Gulvik, Erisa Sula, Minoo Agarwal, Eyad Almasri, Debbie Boles, Ayla Burns, Nuthawin Charoensri, Oren Cohen, Susan Countryman, Mary Cristobal, Bobbi Croy, Suzanne Dale, Hrushikesh Deshmukh, Amanda Douglas, Vincent Drouillon, Marcia Eisenberg, Howard Engler, Rama Ghatti, Prashant Gupta, Susan Hicks, Jake Humphrey, Lax Iyer, Lisa Pfefferle, Manoj Jain, Matthew Robinson, Mohan Kolli, Brian Krueger, Tim Kuphal, Stanley Letovsky, Michael Levandoski, Craig Lukasik, Jonathan Meltzer, Brian Norvell, Mindy Nye, Scott Parker, Christos Petropoulos, John Pruitt, Steven Ragan, Scott Ryan, Mike Sapeta, Jana Schroth, Suresh Selvaraju, Goran Stevovic, Amanda Suchanek, Andrea Throop, Lyndon Tilson, Thomas Urban, Joe Voshell, Kimberly Wagner, Jonathan Williams, Mary Williamson, Qian Zeng, Tricia Zwiefelhofer, Clinton Paden, Duncan MacCannell	2024-10-29
EPI_ISL_19513686	2024-10-14	North America	USA	KP.2	Laboratory Corporation of America	Laboratory Branch, Coronaviruses and Other Respiratory Viruses Division, National Center for Immunization and Respiratory Diseases, Centers for Disease Control and Prevention (CDC)	Dakota Howard, Dhwani Batra, Peter Cook, Jason Caravas, Benjamin Rambo-Martin, Natalie Thornburg, Yvette Unoarumhi, Reina Chau, Kristine Lacek, Paritra Mandal, Moneeb Bajwa, Nehalraza Momin, Shatavia Morrison, Christopher Gulvik, Erisa Sula, Minoo Agarwal, Eyad Almasri, Debbie Boles, Ayla Burns, Nuthawin Charoensri, Oren Cohen, Susan Countryman, Mary Cristobal, Bobbi Croy, Suzanne Dale, Hrushikesh Deshmukh, Amanda Douglas, Vincent Drouillon, Marcia Eisenberg, Howard Engler, Rama Ghatti, Prashant Gupta, Susan Hicks, Jake Humphrey, Lax Iyer, Lisa Pfefferle, Manoj Jain, Matthew Robinson, Mohan Kolli, Brian Krueger, Tim Kuphal, Stanley Letovsky, Michael Levandoski, Craig Lukasik, Jonathan Meltzer, Brian Norvell, Mindy Nye, Scott Parker, Christos Petropoulos, John Pruitt, Steven Ragan, Scott Ryan, Mike Sapeta, Jana Schroth, Suresh Selvaraju, Goran Stevovic, Amanda Suchanek, Andrea Throop, Lyndon Tilson, Thomas Urban, Joe Voshell, Kimberly Wagner, Jonathan Williams, Mary Williamson, Qian Zeng, Tricia Zwiefelhofer, Clinton Paden, Duncan MacCannell	2024-10-29
EPI_ISL_19513687	2024-10-14	North America	USA	KP.3.1.1	Laboratory Corporation of America	Laboratory Branch, Coronaviruses and Other Respiratory Viruses Division, National Center for Immunization and Respiratory Diseases, Centers for Disease Control and Prevention (CDC)	Dakota Howard, Dhwani Batra, Peter Cook, Jason Caravas, Benjamin Rambo-Martin, Natalie Thornburg, Yvette Unoarumhi, Reina Chau, Kristine Lacek, Paritra Mandal, Moneeb Bajwa, Nehalraza Momin, Shatavia Morrison, Christopher Gulvik, Erisa Sula, Minoo Agarwal, Eyad Almasri, Debbie Boles, Ayla Burns, Nuthawin Charoensri, Oren Cohen, Susan Countryman, Mary Cristobal, Bobbi Croy, Suzanne Dale, Hrushikesh Deshmukh, Amanda Douglas, Vincent Drouillon, Marcia Eisenberg, Howard Engler, Rama Ghatti, Prashant Gupta, Susan Hicks, Jake Humphrey, Lax Iyer, Lisa Pfefferle, Manoj Jain, Matthew Robinson, Mohan Kolli, Brian Krueger, Tim Kuphal, Stanley Letovsky, Michael Levandoski, Craig Lukasik, Jonathan Meltzer, Brian Norvell, Mindy Nye, Scott Parker, Christos Petropoulos, John Pruitt, Steven Ragan, Scott Ryan, Mike Sapeta, Jana Schroth, Suresh Selvaraju, Goran Stevovic, Amanda Suchanek, Andrea Throop, Lyndon Tilson, Thomas Urban, Joe Voshell, Kimberly Wagner, Jonathan Williams, Mary Williamson, Qian Zeng, Tricia Zwiefelhofer, Clinton Paden, Duncan MacCannell	2024-10-29
EPI_ISL_19513688	2024-10-14	North America	USA	KP.3.1.1	Laboratory Corporation of America	Laboratory Branch, Coronaviruses and Other Respiratory Viruses Division, National Center for Immunization and Respiratory Diseases, Centers for Disease Control and Prevention (CDC)	Dakota Howard, Dhwani Batra, Peter Cook, Jason Caravas, Benjamin Rambo-Martin, Natalie Thornburg, Yvette Unoarumhi, Reina Chau, Kristine Lacek, Paritra Mandal, Moneeb Bajwa, Nehalraza Momin, Shatavia Morrison, Christopher Gulvik, Erisa Sula, Minoo Agarwal, Eyad Almasri, Debbie Boles, Ayla Burns, Nuthawin Charoensri, Oren Cohen, Susan Countryman, Mary Cristobal, Bobbi Croy, Suzanne Dale, Hrushikesh Deshmukh, Amanda Douglas, Vincent Drouillon, Marcia Eisenberg, Howard Engler, Rama Ghatti, Prashant Gupta, Susan Hicks, Jake Humphrey, Lax Iyer, Lisa Pfefferle, Manoj Jain, Matthew Robinson, Mohan Kolli, Brian Krueger, Tim Kuphal, Stanley Letovsky, Michael Levandoski, Craig Lukasik, Jonathan Meltzer, Brian Norvell, Mindy Nye, Scott Parker, Christos Petropoulos, John Pruitt, Steven Ragan, Scott Ryan, Mike Sapeta, Jana Schroth, Suresh Selvaraju, Goran Stevovic, Amanda Suchanek, Andrea Throop, Lyndon Tilson, Thomas Urban, Joe Voshell, Kimberly Wagner, Jonathan Williams, Mary Williamson, Qian Zeng, Tricia Zwiefelhofer, Clinton Paden, Duncan MacCannell	2024-10-29
EPI_ISL_19513689	2024-10-14	North America	USA	KP.3.3	Laboratory Corporation of America	Laboratory Branch, Coronaviruses and Other Respiratory Viruses Division, National Center for Immunization and Respiratory Diseases, Centers for Disease Control and Prevention (CDC)	Dakota Howard, Dhwani Batra, Peter Cook, Jason Caravas, Benjamin Rambo-Martin, Natalie Thornburg, Yvette Unoarumhi, Reina Chau, Kristine Lacek, Paritra Mandal, Moneeb Bajwa, Nehalraza Momin, Shatavia Morrison, Christopher Gulvik, Erisa Sula, Minoo Agarwal, Eyad Almasri, Debbie Boles, Ayla Burns, Nuthawin Charoensri, Oren Cohen, Susan Countryman, Mary Cristobal, Bobbi Croy, Suzanne Dale, Hrushikesh Deshmukh, Amanda Douglas, Vincent Drouillon, Marcia Eisenberg, Howard Engler, Rama Ghatti, Prashant Gupta, Susan Hicks, Jake Humphrey, Lax Iyer, Lisa Pfefferle, Manoj Jain, Matthew Robinson, Mohan Kolli, Brian Krueger, Tim Kuphal, Stanley Letovsky, Michael Levandoski, Craig Lukasik, Jonathan Meltzer, Brian Norvell, Mindy Nye, Scott Parker, Christos Petropoulos, John Pruitt, Steven Ragan, Scott Ryan, Mike Sapeta, Jana Schroth, Suresh Selvaraju, Goran Stevovic, Amanda Suchanek, Andrea Throop, Lyndon Tilson, Thomas Urban, Joe Voshell, Kimberly Wagner, Jonathan Williams, Mary Williamson, Qian Zeng, Tricia Zwiefelhofer, Clinton Paden, Duncan MacCannell	2024-10-29
EPI_ISL_19513690	2024-10-14	North America	USA	LP.1	Laboratory Corporation of America	Laboratory Branch, Coronaviruses and Other Respiratory Viruses Division, National Center for Immunization and Respiratory Diseases, Centers for Disease Control and Prevention (CDC)	Dakota Howard, Dhwani Batra, Peter Cook, Jason Caravas, Benjamin Rambo-Martin, Natalie Thornburg, Yvette Unoarumhi, Reina Chau, Kristine Lacek, Paritra Mandal, Moneeb Bajwa, Nehalraza Momin, Shatavia Morrison, Christopher Gulvik, Erisa Sula, Minoo Agarwal, Eyad Almasri, Debbie Boles, Ayla Burns, Nuthawin Charoensri, Oren Cohen, Susan Countryman, Mary Cristobal, Bobbi Croy, Suzanne Dale, Hrushikesh Deshmukh, Amanda Douglas, Vincent Drouillon, Marcia Eisenberg, Howard Engler, Rama Ghatti, Prashant Gupta, Susan Hicks, Jake Humphrey, Lax Iyer, Lisa Pfefferle, Manoj Jain, Matthew Robinson, Mohan Kolli, Brian Krueger, Tim Kuphal, Stanley Letovsky, Michael Levandoski, Craig Lukasik, Jonathan Meltzer, Brian Norvell, Mindy Nye, Scott Parker, Christos Petropoulos, John Pruitt, Steven Ragan, Scott Ryan, Mike Sapeta, Jana Schroth, Suresh Selvaraju, Goran Stevovic, Amanda Suchanek, Andrea Throop, Lyndon Tilson, Thomas Urban, Joe Voshell, Kimberly Wagner, Jonathan Williams, Mary Williamson, Qian Zeng, Tricia Zwiefelhofer, Clinton Paden, Duncan MacCannell	2024-10-29
EPI_ISL_19513691	2024-10-14	North America	USA	KP.3.1.1	Laboratory Corporation of America	Laboratory Branch, Coronaviruses and Other Respiratory Viruses Division, National Center for Immunization and Respiratory Diseases, Centers for Disease Control and Prevention (CDC)	Dakota Howard, Dhwani Batra, Peter Cook, Jason Caravas, Benjamin Rambo-Martin, Natalie Thornburg, Yvette Unoarumhi, Reina Chau, Kristine Lacek, Paritra Mandal, Moneeb Bajwa, Nehalraza Momin, Shatavia Morrison, Christopher Gulvik, Erisa Sula, Minoo Agarwal, Eyad Almasri, Debbie Boles, Ayla Burns, Nuthawin Charoensri, Oren Cohen, Susan Countryman, Mary Cristobal, Bobbi Croy, Suzanne Dale, Hrushikesh Deshmukh, Amanda Douglas, Vincent Drouillon, Marcia Eisenberg, Howard Engler, Rama Ghatti, Prashant Gupta, Susan Hicks, Jake Humphrey, Lax Iyer, Lisa Pfefferle, Manoj Jain, Matthew Robinson, Mohan Kolli, Brian Krueger, Tim Kuphal, Stanley Letovsky, Michael Levandoski, Craig Lukasik, Jonathan Meltzer, Brian Norvell, Mindy Nye, Scott Parker, Christos Petropoulos, John Pruitt, Steven Ragan, Scott Ryan, Mike Sapeta, Jana Schroth, Suresh Selvaraju, Goran Stevovic, Amanda Suchanek, Andrea Throop, Lyndon Tilson, Thomas Urban, Joe Voshell, Kimberly Wagner, Jonathan Williams, Mary Williamson, Qian Zeng, Tricia Zwiefelhofer, Clinton Paden, Duncan MacCannell	2024-10-29
EPI_ISL_19513692	2024-10-14	North America	USA	MC.2.1	Laboratory Corporation of America	Laboratory Branch, Coronaviruses and Other Respiratory Viruses Division, National Center for Immunization and Respiratory Diseases, Centers for Disease Control and Prevention (CDC)	Dakota Howard, Dhwani Batra, Peter Cook, Jason Caravas, Benjamin Rambo-Martin, Natalie Thornburg, Yvette Unoarumhi, Reina Chau, Kristine Lacek, Paritra Mandal, Moneeb Bajwa, Nehalraza Momin, Shatavia Morrison, Christopher Gulvik, Erisa Sula, Minoo Agarwal, Eyad Almasri, Debbie Boles, Ayla Burns, Nuthawin Charoensri, Oren Cohen, Susan Countryman, Mary Cristobal, Bobbi Croy, Suzanne Dale, Hrushikesh Deshmukh, Amanda Douglas, Vincent Drouillon, Marcia Eisenberg, Howard Engler, Rama Ghatti, Prashant Gupta, Susan Hicks, Jake Humphrey, Lax Iyer, Lisa Pfefferle, Manoj Jain, Matthew Robinson, Mohan Kolli, Brian Krueger, Tim Kuphal, Stanley Letovsky, Michael Levandoski, Craig Lukasik, Jonathan Meltzer, Brian Norvell, Mindy Nye, Scott Parker, Christos Petropoulos, John Pruitt, Steven Ragan, Scott Ryan, Mike Sapeta, Jana Schroth, Suresh Selvaraju, Goran Stevovic, Amanda Suchanek, Andrea Throop, Lyndon Tilson, Thomas Urban, Joe Voshell, Kimberly Wagner, Jonathan Williams, Mary Williamson, Qian Zeng, Tricia Zwiefelhofer, Clinton Paden, Duncan MacCannell	2024-10-29
EPI_ISL_19513693	2024-10-14	North America	USA	JN.1.16	Laboratory Corporation of America	Laboratory Branch, Coronaviruses and Other Respiratory Viruses Division, National Center for Immunization and Respiratory Diseases, Centers for Disease Control and Prevention (CDC)	Dakota Howard, Dhwani Batra, Peter Cook, Jason Caravas, Benjamin Rambo-Martin, Natalie Thornburg, Yvette Unoarumhi, Reina Chau, Kristine Lacek, Paritra Mandal, Moneeb Bajwa, Nehalraza Momin, Shatavia Morrison, Christopher Gulvik, Erisa Sula, Minoo Agarwal, Eyad Almasri, Debbie Boles, Ayla Burns, Nuthawin Charoensri, Oren Cohen, Susan Countryman, Mary Cristobal, Bobbi Croy, Suzanne Dale, Hrushikesh Deshmukh, Amanda Douglas, Vincent Drouillon, Marcia Eisenberg, Howard Engler, Rama Ghatti, Prashant Gupta, Susan Hicks, Jake Humphrey, Lax Iyer, Lisa Pfefferle, Manoj Jain, Matthew Robinson, Mohan Kolli, Brian Krueger, Tim Kuphal, Stanley Letovsky, Michael Levandoski, Craig Lukasik, Jonathan Meltzer, Brian Norvell, Mindy Nye, Scott Parker, Christos Petropoulos, John Pruitt, Steven Ragan, Scott Ryan, Mike Sapeta, Jana Schroth, Suresh Selvaraju, Goran Stevovic, Amanda Suchanek, Andrea Throop, Lyndon Tilson, Thomas Urban, Joe Voshell, Kimberly Wagner, Jonathan Williams, Mary Williamson, Qian Zeng, Tricia Zwiefelhofer, Clinton Paden, Duncan MacCannell	2024-10-29
EPI_ISL_19513694	2024-10-14	North America	USA	XDY	Laboratory Corporation of America	Laboratory Branch, Coronaviruses and Other Respiratory Viruses Division, National Center for Immunization and Respiratory Diseases, Centers for Disease Control and Prevention (CDC)	Dakota Howard, Dhwani Batra, Peter Cook, Jason Caravas, Benjamin Rambo-Martin, Natalie Thornburg, Yvette Unoarumhi, Reina Chau, Kristine Lacek, Paritra Mandal, Moneeb Bajwa, Nehalraza Momin, Shatavia Morrison, Christopher Gulvik, Erisa Sula, Minoo Agarwal, Eyad Almasri, Debbie Boles, Ayla Burns, Nuthawin Charoensri, Oren Cohen, Susan Countryman, Mary Cristobal, Bobbi Croy, Suzanne Dale, Hrushikesh Deshmukh, Amanda Douglas, Vincent Drouillon, Marcia Eisenberg, Howard Engler, Rama Ghatti, Prashant Gupta, Susan Hicks, Jake Humphrey, Lax Iyer, Lisa Pfefferle, Manoj Jain, Matthew Robinson, Mohan Kolli, Brian Krueger, Tim Kuphal, Stanley Letovsky, Michael Levandoski, Craig Lukasik, Jonathan Meltzer, Brian Norvell, Mindy Nye, Scott Parker, Christos Petropoulos, John Pruitt, Steven Ragan, Scott Ryan, Mike Sapeta, Jana Schroth, Suresh Selvaraju, Goran Stevovic, Amanda Suchanek, Andrea Throop, Lyndon Tilson, Thomas Urban, Joe Voshell, Kimberly Wagner, Jonathan Williams, Mary Williamson, Qian Zeng, Tricia Zwiefelhofer, Clinton Paden, Duncan MacCannell	2024-10-29
EPI_ISL_19513695	2024-10-14	North America	USA	JN.1.11.1	Laboratory Corporation of America	Laboratory Branch, Coronaviruses and Other Respiratory Viruses Division, National Center for Immunization and Respiratory Diseases, Centers for Disease Control and Prevention (CDC)	Dakota Howard, Dhwani Batra, Peter Cook, Jason Caravas, Benjamin Rambo-Martin, Natalie Thornburg, Yvette Unoarumhi, Reina Chau, Kristine Lacek, Paritra Mandal, Moneeb Bajwa, Nehalraza Momin, Shatavia Morrison, Christopher Gulvik, Erisa Sula, Minoo Agarwal, Eyad Almasri, Debbie Boles, Ayla Burns, Nuthawin Charoensri, Oren Cohen, Susan Countryman, Mary Cristobal, Bobbi Croy, Suzanne Dale, Hrushikesh Deshmukh, Amanda Douglas, Vincent Drouillon, Marcia Eisenberg, Howard Engler, Rama Ghatti, Prashant Gupta, Susan Hicks, Jake Humphrey, Lax Iyer, Lisa Pfefferle, Manoj Jain, Matthew Robinson, Mohan Kolli, Brian Krueger, Tim Kuphal, Stanley Letovsky, Michael Levandoski, Craig Lukasik, Jonathan Meltzer, Brian Norvell, Mindy Nye, Scott Parker, Christos Petropoulos, John Pruitt, Steven Ragan, Scott Ryan, Mike Sapeta, Jana Schroth, Suresh Selvaraju, Goran Stevovic, Amanda Suchanek, Andrea Throop, Lyndon Tilson, Thomas Urban, Joe Voshell, Kimberly Wagner, Jonathan Williams, Mary Williamson, Qian Zeng, Tricia Zwiefelhofer, Clinton Paden, Duncan MacCannell	2024-10-29
EPI_ISL_19513696	2024-10-14	North America	USA	KP.3.1.1	Laboratory Corporation of America	Laboratory Branch, Coronaviruses and Other Respiratory Viruses Division, National Center for Immunization and Respiratory Diseases, Centers for Disease Control and Prevention (CDC)	Dakota Howard, Dhwani Batra, Peter Cook, Jason Caravas, Benjamin Rambo-Martin, Natalie Thornburg, Yvette Unoarumhi, Reina Chau, Kristine Lacek, Paritra Mandal, Moneeb Bajwa, Nehalraza Momin, Shatavia Morrison, Christopher Gulvik, Erisa Sula, Minoo Agarwal, Eyad Almasri, Debbie Boles, Ayla Burns, Nuthawin Charoensri, Oren Cohen, Susan Countryman, Mary Cristobal, Bobbi Croy, Suzanne Dale, Hrushikesh Deshmukh, Amanda Douglas, Vincent Drouillon, Marcia Eisenberg, Howard Engler, Rama Ghatti, Prashant Gupta, Susan Hicks, Jake Humphrey, Lax Iyer, Lisa Pfefferle, Manoj Jain, Matthew Robinson, Mohan Kolli, Brian Krueger, Tim Kuphal, Stanley Letovsky, Michael Levandoski, Craig Lukasik, Jonathan Meltzer, Brian Norvell, Mindy Nye, Scott Parker, Christos Petropoulos, John Pruitt, Steven Ragan, Scott Ryan, Mike Sapeta, Jana Schroth, Suresh Selvaraju, Goran Stevovic, Amanda Suchanek, Andrea Throop, Lyndon Tilson, Thomas Urban, Joe Voshell, Kimberly Wagner, Jonathan Williams, Mary Williamson, Qian Zeng, Tricia Zwiefelhofer, Clinton Paden, Duncan MacCannell	2024-10-29
EPI_ISL_19513697	2024-10-14	North America	USA	JN.1.20	Laboratory Corporation of America	Laboratory Branch, Coronaviruses and Other Respiratory Viruses Division, National Center for Immunization and Respiratory Diseases, Centers for Disease Control and Prevention (CDC)	Dakota Howard, Dhwani Batra, Peter Cook, Jason Caravas, Benjamin Rambo-Martin, Natalie Thornburg, Yvette Unoarumhi, Reina Chau, Kristine Lacek, Paritra Mandal, Moneeb Bajwa, Nehalraza Momin, Shatavia Morrison, Christopher Gulvik, Erisa Sula, Minoo Agarwal, Eyad Almasri, Debbie Boles, Ayla Burns, Nuthawin Charoensri, Oren Cohen, Susan Countryman, Mary Cristobal, Bobbi Croy, Suzanne Dale, Hrushikesh Deshmukh, Amanda Douglas, Vincent Drouillon, Marcia Eisenberg, Howard Engler, Rama Ghatti, Prashant Gupta, Susan Hicks, Jake Humphrey, Lax Iyer, Lisa Pfefferle, Manoj Jain, Matthew Robinson, Mohan Kolli, Brian Krueger, Tim Kuphal, Stanley Letovsky, Michael Levandoski, Craig Lukasik, Jonathan Meltzer, Brian Norvell, Mindy Nye, Scott Parker, Christos Petropoulos, John Pruitt, Steven Ragan, Scott Ryan, Mike Sapeta, Jana Schroth, Suresh Selvaraju, Goran Stevovic, Amanda Suchanek, Andrea Throop, Lyndon Tilson, Thomas Urban, Joe Voshell, Kimberly Wagner, Jonathan Williams, Mary Williamson, Qian Zeng, Tricia Zwiefelhofer, Clinton Paden, Duncan MacCannell	2024-10-29
EPI_ISL_19513698	2024-10-14	North America	USA	KP.1.1.3	Laboratory Corporation of America	Laboratory Branch, Coronaviruses and Other Respiratory Viruses Division, National Center for Immunization and Respiratory Diseases, Centers for Disease Control and Prevention (CDC)	Dakota Howard, Dhwani Batra, Peter Cook, Jason Caravas, Benjamin Rambo-Martin, Natalie Thornburg, Yvette Unoarumhi, Reina Chau, Kristine Lacek, Paritra Mandal, Moneeb Bajwa, Nehalraza Momin, Shatavia Morrison, Christopher Gulvik, Erisa Sula, Minoo Agarwal, Eyad Almasri, Debbie Boles, Ayla Burns, Nuthawin Charoensri, Oren Cohen, Susan Countryman, Mary Cristobal, Bobbi Croy, Suzanne Dale, Hrushikesh Deshmukh, Amanda Douglas, Vincent Drouillon, Marcia Eisenberg, Howard Engler, Rama Ghatti, Prashant Gupta, Susan Hicks, Jake Humphrey, Lax Iyer, Lisa Pfefferle, Manoj Jain, Matthew Robinson, Mohan Kolli, Brian Krueger, Tim Kuphal, Stanley Letovsky, Michael Levandoski, Craig Lukasik, Jonathan Meltzer, Brian Norvell, Mindy Nye, Scott Parker, Christos Petropoulos, John Pruitt, Steven Ragan, Scott Ryan, Mike Sapeta, Jana Schroth, Suresh Selvaraju, Goran Stevovic, Amanda Suchanek, Andrea Throop, Lyndon Tilson, Thomas Urban, Joe Voshell, Kimberly Wagner, Jonathan Williams, Mary Williamson, Qian Zeng, Tricia Zwiefelhofer, Clinton Paden, Duncan MacCannell	2024-10-29
EPI_ISL_19513699	2024-10-14	North America	USA	KP.3.1.1	Laboratory Corporation of America	Laboratory Branch, Coronaviruses and Other Respiratory Viruses Division, National Center for Immunization and Respiratory Diseases, Centers for Disease Control and Prevention (CDC)	Dakota Howard, Dhwani Batra, Peter Cook, Jason Caravas, Benjamin Rambo-Martin, Natalie Thornburg, Yvette Unoarumhi, Reina Chau, Kristine Lacek, Paritra Mandal, Moneeb Bajwa, Nehalraza Momin, Shatavia Morrison, Christopher Gulvik, Erisa Sula, Minoo Agarwal, Eyad Almasri, Debbie Boles, Ayla Burns, Nuthawin Charoensri, Oren Cohen, Susan Countryman, Mary Cristobal, Bobbi Croy, Suzanne Dale, Hrushikesh Deshmukh, Amanda Douglas, Vincent Drouillon, Marcia Eisenberg, Howard Engler, Rama Ghatti, Prashant Gupta, Susan Hicks, Jake Humphrey, Lax Iyer, Lisa Pfefferle, Manoj Jain, Matthew Robinson, Mohan Kolli, Brian Krueger, Tim Kuphal, Stanley Letovsky, Michael Levandoski, Craig Lukasik, Jonathan Meltzer, Brian Norvell, Mindy Nye, Scott Parker, Christos Petropoulos, John Pruitt, Steven Ragan, Scott Ryan, Mike Sapeta, Jana Schroth, Suresh Selvaraju, Goran Stevovic, Amanda Suchanek, Andrea Throop, Lyndon Tilson, Thomas Urban, Joe Voshell, Kimberly Wagner, Jonathan Williams, Mary Williamson, Qian Zeng, Tricia Zwiefelhofer, Clinton Paden, Duncan MacCannell	2024-10-29
EPI_ISL_19513700	2024-10-14	North America	USA	KP.3.1.1	Laboratory Corporation of America	Laboratory Branch, Coronaviruses and Other Respiratory Viruses Division, National Center for Immunization and Respiratory Diseases, Centers for Disease Control and Prevention (CDC)	Dakota Howard, Dhwani Batra, Peter Cook, Jason Caravas, Benjamin Rambo-Martin, Natalie Thornburg, Yvette Unoarumhi, Reina Chau, Kristine Lacek, Paritra Mandal, Moneeb Bajwa, Nehalraza Momin, Shatavia Morrison, Christopher Gulvik, Erisa Sula, Minoo Agarwal, Eyad Almasri, Debbie Boles, Ayla Burns, Nuthawin Charoensri, Oren Cohen, Susan Countryman, Mary Cristobal, Bobbi Croy, Suzanne Dale, Hrushikesh Deshmukh, Amanda Douglas, Vincent Drouillon, Marcia Eisenberg, Howard Engler, Rama Ghatti, Prashant Gupta, Susan Hicks, Jake Humphrey, Lax Iyer, Lisa Pfefferle, Manoj Jain, Matthew Robinson, Mohan Kolli, Brian Krueger, Tim Kuphal, Stanley Letovsky, Michael Levandoski, Craig Lukasik, Jonathan Meltzer, Brian Norvell, Mindy Nye, Scott Parker, Christos Petropoulos, John Pruitt, Steven Ragan, Scott Ryan, Mike Sapeta, Jana Schroth, Suresh Selvaraju, Goran Stevovic, Amanda Suchanek, Andrea Throop, Lyndon Tilson, Thomas Urban, Joe Voshell, Kimberly Wagner, Jonathan Williams, Mary Williamson, Qian Zeng, Tricia Zwiefelhofer, Clinton Paden, Duncan MacCannell	2024-10-29
EPI_ISL_19513701	2024-10-14	North America	USA	JN.1.16	Laboratory Corporation of America	Laboratory Branch, Coronaviruses and Other Respiratory Viruses Division, National Center for Immunization and Respiratory Diseases, Centers for Disease Control and Prevention (CDC)	Dakota Howard, Dhwani Batra, Peter Cook, Jason Caravas, Benjamin Rambo-Martin, Natalie Thornburg, Yvette Unoarumhi, Reina Chau, Kristine Lacek, Paritra Mandal, Moneeb Bajwa, Nehalraza Momin, Shatavia Morrison, Christopher Gulvik, Erisa Sula, Minoo Agarwal, Eyad Almasri, Debbie Boles, Ayla Burns, Nuthawin Charoensri, Oren Cohen, Susan Countryman, Mary Cristobal, Bobbi Croy, Suzanne Dale, Hrushikesh Deshmukh, Amanda Douglas, Vincent Drouillon, Marcia Eisenberg, Howard Engler, Rama Ghatti, Prashant Gupta, Susan Hicks, Jake Humphrey, Lax Iyer, Lisa Pfefferle, Manoj Jain, Matthew Robinson, Mohan Kolli, Brian Krueger, Tim Kuphal, Stanley Letovsky, Michael Levandoski, Craig Lukasik, Jonathan Meltzer, Brian Norvell, Mindy Nye, Scott Parker, Christos Petropoulos, John Pruitt, Steven Ragan, Scott Ryan, Mike Sapeta, Jana Schroth, Suresh Selvaraju, Goran Stevovic, Amanda Suchanek, Andrea Throop, Lyndon Tilson, Thomas Urban, Joe Voshell, Kimberly Wagner, Jonathan Williams, Mary Williamson, Qian Zeng, Tricia Zwiefelhofer, Clinton Paden, Duncan MacCannell	2024-10-29
EPI_ISL_19513702	2024-10-14	North America	USA	XEC	Laboratory Corporation of America	Laboratory Branch, Coronaviruses and Other Respiratory Viruses Division, National Center for Immunization and Respiratory Diseases, Centers for Disease Control and Prevention (CDC)	Dakota Howard, Dhwani Batra, Peter Cook, Jason Caravas, Benjamin Rambo-Martin, Natalie Thornburg, Yvette Unoarumhi, Reina Chau, Kristine Lacek, Paritra Mandal, Moneeb Bajwa, Nehalraza Momin, Shatavia Morrison, Christopher Gulvik, Erisa Sula, Minoo Agarwal, Eyad Almasri, Debbie Boles, Ayla Burns, Nuthawin Charoensri, Oren Cohen, Susan Countryman, Mary Cristobal, Bobbi Croy, Suzanne Dale, Hrushikesh Deshmukh, Amanda Douglas, Vincent Drouillon, Marcia Eisenberg, Howard Engler, Rama Ghatti, Prashant Gupta, Susan Hicks, Jake Humphrey, Lax Iyer, Lisa Pfefferle, Manoj Jain, Matthew Robinson, Mohan Kolli, Brian Krueger, Tim Kuphal, Stanley Letovsky, Michael Levandoski, Craig Lukasik, Jonathan Meltzer, Brian Norvell, Mindy Nye, Scott Parker, Christos Petropoulos, John Pruitt, Steven Ragan, Scott Ryan, Mike Sapeta, Jana Schroth, Suresh Selvaraju, Goran Stevovic, Amanda Suchanek, Andrea Throop, Lyndon Tilson, Thomas Urban, Joe Voshell, Kimberly Wagner, Jonathan Williams, Mary Williamson, Qian Zeng, Tricia Zwiefelhofer, Clinton Paden, Duncan MacCannell	2024-10-29
EPI_ISL_19513703	2024-10-14	North America	USA	KP.3.1.1	Laboratory Corporation of America	Laboratory Branch, Coronaviruses and Other Respiratory Viruses Division, National Center for Immunization and Respiratory Diseases, Centers for Disease Control and Prevention (CDC)	Dakota Howard, Dhwani Batra, Peter Cook, Jason Caravas, Benjamin Rambo-Martin, Natalie Thornburg, Yvette Unoarumhi, Reina Chau, Kristine Lacek, Paritra Mandal, Moneeb Bajwa, Nehalraza Momin, Shatavia Morrison, Christopher Gulvik, Erisa Sula, Minoo Agarwal, Eyad Almasri, Debbie Boles, Ayla Burns, Nuthawin Charoensri, Oren Cohen, Susan Countryman, Mary Cristobal, Bobbi Croy, Suzanne Dale, Hrushikesh Deshmukh, Amanda Douglas, Vincent Drouillon, Marcia Eisenberg, Howard Engler, Rama Ghatti, Prashant Gupta, Susan Hicks, Jake Humphrey, Lax Iyer, Lisa Pfefferle, Manoj Jain, Matthew Robinson, Mohan Kolli, Brian Krueger, Tim Kuphal, Stanley Letovsky, Michael Levandoski, Craig Lukasik, Jonathan Meltzer, Brian Norvell, Mindy Nye, Scott Parker, Christos Petropoulos, John Pruitt, Steven Ragan, Scott Ryan, Mike Sapeta, Jana Schroth, Suresh Selvaraju, Goran Stevovic, Amanda Suchanek, Andrea Throop, Lyndon Tilson, Thomas Urban, Joe Voshell, Kimberly Wagner, Jonathan Williams, Mary Williamson, Qian Zeng, Tricia Zwiefelhofer, Clinton Paden, Duncan MacCannell	2024-10-29
EPI_ISL_19513704	2024-10-14	North America	USA	MB.1.1	Laboratory Corporation of America	Laboratory Branch, Coronaviruses and Other Respiratory Viruses Division, National Center for Immunization and Respiratory Diseases, Centers for Disease Control and Prevention (CDC)	Dakota Howard, Dhwani Batra, Peter Cook, Jason Caravas, Benjamin Rambo-Martin, Natalie Thornburg, Yvette Unoarumhi, Reina Chau, Kristine Lacek, Paritra Mandal, Moneeb Bajwa, Nehalraza Momin, Shatavia Morrison, Christopher Gulvik, Erisa Sula, Minoo Agarwal, Eyad Almasri, Debbie Boles, Ayla Burns, Nuthawin Charoensri, Oren Cohen, Susan Countryman, Mary Cristobal, Bobbi Croy, Suzanne Dale, Hrushikesh Deshmukh, Amanda Douglas, Vincent Drouillon, Marcia Eisenberg, Howard Engler, Rama Ghatti, Prashant Gupta, Susan Hicks, Jake Humphrey, Lax Iyer, Lisa Pfefferle, Manoj Jain, Matthew Robinson, Mohan Kolli, Brian Krueger, Tim Kuphal, Stanley Letovsky, Michael Levandoski, Craig Lukasik, Jonathan Meltzer, Brian Norvell, Mindy Nye, Scott Parker, Christos Petropoulos, John Pruitt, Steven Ragan, Scott Ryan, Mike Sapeta, Jana Schroth, Suresh Selvaraju, Goran Stevovic, Amanda Suchanek, Andrea Throop, Lyndon Tilson, Thomas Urban, Joe Voshell, Kimberly Wagner, Jonathan Williams, Mary Williamson, Qian Zeng, Tricia Zwiefelhofer, Clinton Paden, Duncan MacCannell	2024-10-29
EPI_ISL_19513705	2024-10-14	North America	USA	KP.3	Laboratory Corporation of America	Laboratory Branch, Coronaviruses and Other Respiratory Viruses Division, National Center for Immunization and Respiratory Diseases, Centers for Disease Control and Prevention (CDC)	Dakota Howard, Dhwani Batra, Peter Cook, Jason Caravas, Benjamin Rambo-Martin, Natalie Thornburg, Yvette Unoarumhi, Reina Chau, Kristine Lacek, Paritra Mandal, Moneeb Bajwa, Nehalraza Momin, Shatavia Morrison, Christopher Gulvik, Erisa Sula, Minoo Agarwal, Eyad Almasri, Debbie Boles, Ayla Burns, Nuthawin Charoensri, Oren Cohen, Susan Countryman, Mary Cristobal, Bobbi Croy, Suzanne Dale, Hrushikesh Deshmukh, Amanda Douglas, Vincent Drouillon, Marcia Eisenberg, Howard Engler, Rama Ghatti, Prashant Gupta, Susan Hicks, Jake Humphrey, Lax Iyer, Lisa Pfefferle, Manoj Jain, Matthew Robinson, Mohan Kolli, Brian Krueger, Tim Kuphal, Stanley Letovsky, Michael Levandoski, Craig Lukasik, Jonathan Meltzer, Brian Norvell, Mindy Nye, Scott Parker, Christos Petropoulos, John Pruitt, Steven Ragan, Scott Ryan, Mike Sapeta, Jana Schroth, Suresh Selvaraju, Goran Stevovic, Amanda Suchanek, Andrea Throop, Lyndon Tilson, Thomas Urban, Joe Voshell, Kimberly Wagner, Jonathan Williams, Mary Williamson, Qian Zeng, Tricia Zwiefelhofer, Clinton Paden, Duncan MacCannell	2024-10-29
EPI_ISL_19513706	2024-10-14	North America	USA	KP.2	Laboratory Corporation of America	Laboratory Branch, Coronaviruses and Other Respiratory Viruses Division, National Center for Immunization and Respiratory Diseases, Centers for Disease Control and Prevention (CDC)	Dakota Howard, Dhwani Batra, Peter Cook, Jason Caravas, Benjamin Rambo-Martin, Natalie Thornburg, Yvette Unoarumhi, Reina Chau, Kristine Lacek, Paritra Mandal, Moneeb Bajwa, Nehalraza Momin, Shatavia Morrison, Christopher Gulvik, Erisa Sula, Minoo Agarwal, Eyad Almasri, Debbie Boles, Ayla Burns, Nuthawin Charoensri, Oren Cohen, Susan Countryman, Mary Cristobal, Bobbi Croy, Suzanne Dale, Hrushikesh Deshmukh, Amanda Douglas, Vincent Drouillon, Marcia Eisenberg, Howard Engler, Rama Ghatti, Prashant Gupta, Susan Hicks, Jake Humphrey, Lax Iyer, Lisa Pfefferle, Manoj Jain, Matthew Robinson, Mohan Kolli, Brian Krueger, Tim Kuphal, Stanley Letovsky, Michael Levandoski, Craig Lukasik, Jonathan Meltzer, Brian Norvell, Mindy Nye, Scott Parker, Christos Petropoulos, John Pruitt, Steven Ragan, Scott Ryan, Mike Sapeta, Jana Schroth, Suresh Selvaraju, Goran Stevovic, Amanda Suchanek, Andrea Throop, Lyndon Tilson, Thomas Urban, Joe Voshell, Kimberly Wagner, Jonathan Williams, Mary Williamson, Qian Zeng, Tricia Zwiefelhofer, Clinton Paden, Duncan MacCannell	2024-10-29
EPI_ISL_19513707	2024-10-14	North America	USA	KP.3.1.1	Laboratory Corporation of America	Laboratory Branch, Coronaviruses and Other Respiratory Viruses Division, National Center for Immunization and Respiratory Diseases, Centers for Disease Control and Prevention (CDC)	Dakota Howard, Dhwani Batra, Peter Cook, Jason Caravas, Benjamin Rambo-Martin, Natalie Thornburg, Yvette Unoarumhi, Reina Chau, Kristine Lacek, Paritra Mandal, Moneeb Bajwa, Nehalraza Momin, Shatavia Morrison, Christopher Gulvik, Erisa Sula, Minoo Agarwal, Eyad Almasri, Debbie Boles, Ayla Burns, Nuthawin Charoensri, Oren Cohen, Susan Countryman, Mary Cristobal, Bobbi Croy, Suzanne Dale, Hrushikesh Deshmukh, Amanda Douglas, Vincent Drouillon, Marcia Eisenberg, Howard Engler, Rama Ghatti, Prashant Gupta, Susan Hicks, Jake Humphrey, Lax Iyer, Lisa Pfefferle, Manoj Jain, Matthew Robinson, Mohan Kolli, Brian Krueger, Tim Kuphal, Stanley Letovsky, Michael Levandoski, Craig Lukasik, Jonathan Meltzer, Brian Norvell, Mindy Nye, Scott Parker, Christos Petropoulos, John Pruitt, Steven Ragan, Scott Ryan, Mike Sapeta, Jana Schroth, Suresh Selvaraju, Goran Stevovic, Amanda Suchanek, Andrea Throop, Lyndon Tilson, Thomas Urban, Joe Voshell, Kimberly Wagner, Jonathan Williams, Mary Williamson, Qian Zeng, Tricia Zwiefelhofer, Clinton Paden, Duncan MacCannell	2024-10-29
EPI_ISL_19513708	2024-10-14	North America	USA	KP.3.1.1	Laboratory Corporation of America	Laboratory Branch, Coronaviruses and Other Respiratory Viruses Division, National Center for Immunization and Respiratory Diseases, Centers for Disease Control and Prevention (CDC)	Dakota Howard, Dhwani Batra, Peter Cook, Jason Caravas, Benjamin Rambo-Martin, Natalie Thornburg, Yvette Unoarumhi, Reina Chau, Kristine Lacek, Paritra Mandal, Moneeb Bajwa, Nehalraza Momin, Shatavia Morrison, Christopher Gulvik, Erisa Sula, Minoo Agarwal, Eyad Almasri, Debbie Boles, Ayla Burns, Nuthawin Charoensri, Oren Cohen, Susan Countryman, Mary Cristobal, Bobbi Croy, Suzanne Dale, Hrushikesh Deshmukh, Amanda Douglas, Vincent Drouillon, Marcia Eisenberg, Howard Engler, Rama Ghatti, Prashant Gupta, Susan Hicks, Jake Humphrey, Lax Iyer, Lisa Pfefferle, Manoj Jain, Matthew Robinson, Mohan Kolli, Brian Krueger, Tim Kuphal, Stanley Letovsky, Michael Levandoski, Craig Lukasik, Jonathan Meltzer, Brian Norvell, Mindy Nye, Scott Parker, Christos Petropoulos, John Pruitt, Steven Ragan, Scott Ryan, Mike Sapeta, Jana Schroth, Suresh Selvaraju, Goran Stevovic, Amanda Suchanek, Andrea Throop, Lyndon Tilson, Thomas Urban, Joe Voshell, Kimberly Wagner, Jonathan Williams, Mary Williamson, Qian Zeng, Tricia Zwiefelhofer, Clinton Paden, Duncan MacCannell	2024-10-29
EPI_ISL_19513709	2024-10-14	North America	USA	XDY	Laboratory Corporation of America	Laboratory Branch, Coronaviruses and Other Respiratory Viruses Division, National Center for Immunization and Respiratory Diseases, Centers for Disease Control and Prevention (CDC)	Dakota Howard, Dhwani Batra, Peter Cook, Jason Caravas, Benjamin Rambo-Martin, Natalie Thornburg, Yvette Unoarumhi, Reina Chau, Kristine Lacek, Paritra Mandal, Moneeb Bajwa, Nehalraza Momin, Shatavia Morrison, Christopher Gulvik, Erisa Sula, Minoo Agarwal, Eyad Almasri, Debbie Boles, Ayla Burns, Nuthawin Charoensri, Oren Cohen, Susan Countryman, Mary Cristobal, Bobbi Croy, Suzanne Dale, Hrushikesh Deshmukh, Amanda Douglas, Vincent Drouillon, Marcia Eisenberg, Howard Engler, Rama Ghatti, Prashant Gupta, Susan Hicks, Jake Humphrey, Lax Iyer, Lisa Pfefferle, Manoj Jain, Matthew Robinson, Mohan Kolli, Brian Krueger, Tim Kuphal, Stanley Letovsky, Michael Levandoski, Craig Lukasik, Jonathan Meltzer, Brian Norvell, Mindy Nye, Scott Parker, Christos Petropoulos, John Pruitt, Steven Ragan, Scott Ryan, Mike Sapeta, Jana Schroth, Suresh Selvaraju, Goran Stevovic, Amanda Suchanek, Andrea Throop, Lyndon Tilson, Thomas Urban, Joe Voshell, Kimberly Wagner, Jonathan Williams, Mary Williamson, Qian Zeng, Tricia Zwiefelhofer, Clinton Paden, Duncan MacCannell	2024-10-29
EPI_ISL_19513710	2024-10-14	North America	USA	JN.1.16	Laboratory Corporation of America	Laboratory Branch, Coronaviruses and Other Respiratory Viruses Division, National Center for Immunization and Respiratory Diseases, Centers for Disease Control and Prevention (CDC)	Dakota Howard, Dhwani Batra, Peter Cook, Jason Caravas, Benjamin Rambo-Martin, Natalie Thornburg, Yvette Unoarumhi, Reina Chau, Kristine Lacek, Paritra Mandal, Moneeb Bajwa, Nehalraza Momin, Shatavia Morrison, Christopher Gulvik, Erisa Sula, Minoo Agarwal, Eyad Almasri, Debbie Boles, Ayla Burns, Nuthawin Charoensri, Oren Cohen, Susan Countryman, Mary Cristobal, Bobbi Croy, Suzanne Dale, Hrushikesh Deshmukh, Amanda Douglas, Vincent Drouillon, Marcia Eisenberg, Howard Engler, Rama Ghatti, Prashant Gupta, Susan Hicks, Jake Humphrey, Lax Iyer, Lisa Pfefferle, Manoj Jain, Matthew Robinson, Mohan Kolli, Brian Krueger, Tim Kuphal, Stanley Letovsky, Michael Levandoski, Craig Lukasik, Jonathan Meltzer, Brian Norvell, Mindy Nye, Scott Parker, Christos Petropoulos, John Pruitt, Steven Ragan, Scott Ryan, Mike Sapeta, Jana Schroth, Suresh Selvaraju, Goran Stevovic, Amanda Suchanek, Andrea Throop, Lyndon Tilson, Thomas Urban, Joe Voshell, Kimberly Wagner, Jonathan Williams, Mary Williamson, Qian Zeng, Tricia Zwiefelhofer, Clinton Paden, Duncan MacCannell	2024-10-29
EPI_ISL_19513711	2024-10-14	North America	USA	JN.1.18	Laboratory Corporation of America	Laboratory Branch, Coronaviruses and Other Respiratory Viruses Division, National Center for Immunization and Respiratory Diseases, Centers for Disease Control and Prevention (CDC)	Dakota Howard, Dhwani Batra, Peter Cook, Jason Caravas, Benjamin Rambo-Martin, Natalie Thornburg, Yvette Unoarumhi, Reina Chau, Kristine Lacek, Paritra Mandal, Moneeb Bajwa, Nehalraza Momin, Shatavia Morrison, Christopher Gulvik, Erisa Sula, Minoo Agarwal, Eyad Almasri, Debbie Boles, Ayla Burns, Nuthawin Charoensri, Oren Cohen, Susan Countryman, Mary Cristobal, Bobbi Croy, Suzanne Dale, Hrushikesh Deshmukh, Amanda Douglas, Vincent Drouillon, Marcia Eisenberg, Howard Engler, Rama Ghatti, Prashant Gupta, Susan Hicks, Jake Humphrey, Lax Iyer, Lisa Pfefferle, Manoj Jain, Matthew Robinson, Mohan Kolli, Brian Krueger, Tim Kuphal, Stanley Letovsky, Michael Levandoski, Craig Lukasik, Jonathan Meltzer, Brian Norvell, Mindy Nye, Scott Parker, Christos Petropoulos, John Pruitt, Steven Ragan, Scott Ryan, Mike Sapeta, Jana Schroth, Suresh Selvaraju, Goran Stevovic, Amanda Suchanek, Andrea Throop, Lyndon Tilson, Thomas Urban, Joe Voshell, Kimberly Wagner, Jonathan Williams, Mary Williamson, Qian Zeng, Tricia Zwiefelhofer, Clinton Paden, Duncan MacCannell	2024-10-29
EPI_ISL_19513712	2024-10-14	North America	USA	KP.3.1.1	Laboratory Corporation of America	Laboratory Branch, Coronaviruses and Other Respiratory Viruses Division, National Center for Immunization and Respiratory Diseases, Centers for Disease Control and Prevention (CDC)	Dakota Howard, Dhwani Batra, Peter Cook, Jason Caravas, Benjamin Rambo-Martin, Natalie Thornburg, Yvette Unoarumhi, Reina Chau, Kristine Lacek, Paritra Mandal, Moneeb Bajwa, Nehalraza Momin, Shatavia Morrison, Christopher Gulvik, Erisa Sula, Minoo Agarwal, Eyad Almasri, Debbie Boles, Ayla Burns, Nuthawin Charoensri, Oren Cohen, Susan Countryman, Mary Cristobal, Bobbi Croy, Suzanne Dale, Hrushikesh Deshmukh, Amanda Douglas, Vincent Drouillon, Marcia Eisenberg, Howard Engler, Rama Ghatti, Prashant Gupta, Susan Hicks, Jake Humphrey, Lax Iyer, Lisa Pfefferle, Manoj Jain, Matthew Robinson, Mohan Kolli, Brian Krueger, Tim Kuphal, Stanley Letovsky, Michael Levandoski, Craig Lukasik, Jonathan Meltzer, Brian Norvell, Mindy Nye, Scott Parker, Christos Petropoulos, John Pruitt, Steven Ragan, Scott Ryan, Mike Sapeta, Jana Schroth, Suresh Selvaraju, Goran Stevovic, Amanda Suchanek, Andrea Throop, Lyndon Tilson, Thomas Urban, Joe Voshell, Kimberly Wagner, Jonathan Williams, Mary Williamson, Qian Zeng, Tricia Zwiefelhofer, Clinton Paden, Duncan MacCannell	2024-10-29
EPI_ISL_19513713	2024-10-14	North America	USA	KP.3.1.1	Laboratory Corporation of America	Laboratory Branch, Coronaviruses and Other Respiratory Viruses Division, National Center for Immunization and Respiratory Diseases, Centers for Disease Control and Prevention (CDC)	Dakota Howard, Dhwani Batra, Peter Cook, Jason Caravas, Benjamin Rambo-Martin, Natalie Thornburg, Yvette Unoarumhi, Reina Chau, Kristine Lacek, Paritra Mandal, Moneeb Bajwa, Nehalraza Momin, Shatavia Morrison, Christopher Gulvik, Erisa Sula, Minoo Agarwal, Eyad Almasri, Debbie Boles, Ayla Burns, Nuthawin Charoensri, Oren Cohen, Susan Countryman, Mary Cristobal, Bobbi Croy, Suzanne Dale, Hrushikesh Deshmukh, Amanda Douglas, Vincent Drouillon, Marcia Eisenberg, Howard Engler, Rama Ghatti, Prashant Gupta, Susan Hicks, Jake Humphrey, Lax Iyer, Lisa Pfefferle, Manoj Jain, Matthew Robinson, Mohan Kolli, Brian Krueger, Tim Kuphal, Stanley Letovsky, Michael Levandoski, Craig Lukasik, Jonathan Meltzer, Brian Norvell, Mindy Nye, Scott Parker, Christos Petropoulos, John Pruitt, Steven Ragan, Scott Ryan, Mike Sapeta, Jana Schroth, Suresh Selvaraju, Goran Stevovic, Amanda Suchanek, Andrea Throop, Lyndon Tilson, Thomas Urban, Joe Voshell, Kimberly Wagner, Jonathan Williams, Mary Williamson, Qian Zeng, Tricia Zwiefelhofer, Clinton Paden, Duncan MacCannell	2024-10-29
EPI_ISL_19513714	2024-10-14	North America	USA	KP.3.1.1	Laboratory Corporation of America	Laboratory Branch, Coronaviruses and Other Respiratory Viruses Division, National Center for Immunization and Respiratory Diseases, Centers for Disease Control and Prevention (CDC)	Dakota Howard, Dhwani Batra, Peter Cook, Jason Caravas, Benjamin Rambo-Martin, Natalie Thornburg, Yvette Unoarumhi, Reina Chau, Kristine Lacek, Paritra Mandal, Moneeb Bajwa, Nehalraza Momin, Shatavia Morrison, Christopher Gulvik, Erisa Sula, Minoo Agarwal, Eyad Almasri, Debbie Boles, Ayla Burns, Nuthawin Charoensri, Oren Cohen, Susan Countryman, Mary Cristobal, Bobbi Croy, Suzanne Dale, Hrushikesh Deshmukh, Amanda Douglas, Vincent Drouillon, Marcia Eisenberg, Howard Engler, Rama Ghatti, Prashant Gupta, Susan Hicks, Jake Humphrey, Lax Iyer, Lisa Pfefferle, Manoj Jain, Matthew Robinson, Mohan Kolli, Brian Krueger, Tim Kuphal, Stanley Letovsky, Michael Levandoski, Craig Lukasik, Jonathan Meltzer, Brian Norvell, Mindy Nye, Scott Parker, Christos Petropoulos, John Pruitt, Steven Ragan, Scott Ryan, Mike Sapeta, Jana Schroth, Suresh Selvaraju, Goran Stevovic, Amanda Suchanek, Andrea Throop, Lyndon Tilson, Thomas Urban, Joe Voshell, Kimberly Wagner, Jonathan Williams, Mary Williamson, Qian Zeng, Tricia Zwiefelhofer, Clinton Paden, Duncan MacCannell	2024-10-29
EPI_ISL_19513715	2024-10-14	North America	USA	KP.3.3.3	Laboratory Corporation of America	Laboratory Branch, Coronaviruses and Other Respiratory Viruses Division, National Center for Immunization and Respiratory Diseases, Centers for Disease Control and Prevention (CDC)	Dakota Howard, Dhwani Batra, Peter Cook, Jason Caravas, Benjamin Rambo-Martin, Natalie Thornburg, Yvette Unoarumhi, Reina Chau, Kristine Lacek, Paritra Mandal, Moneeb Bajwa, Nehalraza Momin, Shatavia Morrison, Christopher Gulvik, Erisa Sula, Minoo Agarwal, Eyad Almasri, Debbie Boles, Ayla Burns, Nuthawin Charoensri, Oren Cohen, Susan Countryman, Mary Cristobal, Bobbi Croy, Suzanne Dale, Hrushikesh Deshmukh, Amanda Douglas, Vincent Drouillon, Marcia Eisenberg, Howard Engler, Rama Ghatti, Prashant Gupta, Susan Hicks, Jake Humphrey, Lax Iyer, Lisa Pfefferle, Manoj Jain, Matthew Robinson, Mohan Kolli, Brian Krueger, Tim Kuphal, Stanley Letovsky, Michael Levandoski, Craig Lukasik, Jonathan Meltzer, Brian Norvell, Mindy Nye, Scott Parker, Christos Petropoulos, John Pruitt, Steven Ragan, Scott Ryan, Mike Sapeta, Jana Schroth, Suresh Selvaraju, Goran Stevovic, Amanda Suchanek, Andrea Throop, Lyndon Tilson, Thomas Urban, Joe Voshell, Kimberly Wagner, Jonathan Williams, Mary Williamson, Qian Zeng, Tricia Zwiefelhofer, Clinton Paden, Duncan MacCannell	2024-10-29
EPI_ISL_19513716	2024-10-14	North America	USA	JN.1.16	Laboratory Corporation of America	Laboratory Branch, Coronaviruses and Other Respiratory Viruses Division, National Center for Immunization and Respiratory Diseases, Centers for Disease Control and Prevention (CDC)	Dakota Howard, Dhwani Batra, Peter Cook, Jason Caravas, Benjamin Rambo-Martin, Natalie Thornburg, Yvette Unoarumhi, Reina Chau, Kristine Lacek, Paritra Mandal, Moneeb Bajwa, Nehalraza Momin, Shatavia Morrison, Christopher Gulvik, Erisa Sula, Minoo Agarwal, Eyad Almasri, Debbie Boles, Ayla Burns, Nuthawin Charoensri, Oren Cohen, Susan Countryman, Mary Cristobal, Bobbi Croy, Suzanne Dale, Hrushikesh Deshmukh, Amanda Douglas, Vincent Drouillon, Marcia Eisenberg, Howard Engler, Rama Ghatti, Prashant Gupta, Susan Hicks, Jake Humphrey, Lax Iyer, Lisa Pfefferle, Manoj Jain, Matthew Robinson, Mohan Kolli, Brian Krueger, Tim Kuphal, Stanley Letovsky, Michael Levandoski, Craig Lukasik, Jonathan Meltzer, Brian Norvell, Mindy Nye, Scott Parker, Christos Petropoulos, John Pruitt, Steven Ragan, Scott Ryan, Mike Sapeta, Jana Schroth, Suresh Selvaraju, Goran Stevovic, Amanda Suchanek, Andrea Throop, Lyndon Tilson, Thomas Urban, Joe Voshell, Kimberly Wagner, Jonathan Williams, Mary Williamson, Qian Zeng, Tricia Zwiefelhofer, Clinton Paden, Duncan MacCannell	2024-10-29
EPI_ISL_19513717	2024-10-14	North America	USA	JN.1.16	Laboratory Corporation of America	Laboratory Branch, Coronaviruses and Other Respiratory Viruses Division, National Center for Immunization and Respiratory Diseases, Centers for Disease Control and Prevention (CDC)	Dakota Howard, Dhwani Batra, Peter Cook, Jason Caravas, Benjamin Rambo-Martin, Natalie Thornburg, Yvette Unoarumhi, Reina Chau, Kristine Lacek, Paritra Mandal, Moneeb Bajwa, Nehalraza Momin, Shatavia Morrison, Christopher Gulvik, Erisa Sula, Minoo Agarwal, Eyad Almasri, Debbie Boles, Ayla Burns, Nuthawin Charoensri, Oren Cohen, Susan Countryman, Mary Cristobal, Bobbi Croy, Suzanne Dale, Hrushikesh Deshmukh, Amanda Douglas, Vincent Drouillon, Marcia Eisenberg, Howard Engler, Rama Ghatti, Prashant Gupta, Susan Hicks, Jake Humphrey, Lax Iyer, Lisa Pfefferle, Manoj Jain, Matthew Robinson, Mohan Kolli, Brian Krueger, Tim Kuphal, Stanley Letovsky, Michael Levandoski, Craig Lukasik, Jonathan Meltzer, Brian Norvell, Mindy Nye, Scott Parker, Christos Petropoulos, John Pruitt, Steven Ragan, Scott Ryan, Mike Sapeta, Jana Schroth, Suresh Selvaraju, Goran Stevovic, Amanda Suchanek, Andrea Throop, Lyndon Tilson, Thomas Urban, Joe Voshell, Kimberly Wagner, Jonathan Williams, Mary Williamson, Qian Zeng, Tricia Zwiefelhofer, Clinton Paden, Duncan MacCannell	2024-10-29
EPI_ISL_19513718	2024-10-14	North America	USA	LB.1.7	Laboratory Corporation of America	Laboratory Branch, Coronaviruses and Other Respiratory Viruses Division, National Center for Immunization and Respiratory Diseases, Centers for Disease Control and Prevention (CDC)	Dakota Howard, Dhwani Batra, Peter Cook, Jason Caravas, Benjamin Rambo-Martin, Natalie Thornburg, Yvette Unoarumhi, Reina Chau, Kristine Lacek, Paritra Mandal, Moneeb Bajwa, Nehalraza Momin, Shatavia Morrison, Christopher Gulvik, Erisa Sula, Minoo Agarwal, Eyad Almasri, Debbie Boles, Ayla Burns, Nuthawin Charoensri, Oren Cohen, Susan Countryman, Mary Cristobal, Bobbi Croy, Suzanne Dale, Hrushikesh Deshmukh, Amanda Douglas, Vincent Drouillon, Marcia Eisenberg, Howard Engler, Rama Ghatti, Prashant Gupta, Susan Hicks, Jake Humphrey, Lax Iyer, Lisa Pfefferle, Manoj Jain, Matthew Robinson, Mohan Kolli, Brian Krueger, Tim Kuphal, Stanley Letovsky, Michael Levandoski, Craig Lukasik, Jonathan Meltzer, Brian Norvell, Mindy Nye, Scott Parker, Christos Petropoulos, John Pruitt, Steven Ragan, Scott Ryan, Mike Sapeta, Jana Schroth, Suresh Selvaraju, Goran Stevovic, Amanda Suchanek, Andrea Throop, Lyndon Tilson, Thomas Urban, Joe Voshell, Kimberly Wagner, Jonathan Williams, Mary Williamson, Qian Zeng, Tricia Zwiefelhofer, Clinton Paden, Duncan MacCannell	2024-10-29
EPI_ISL_19513719	2024-10-15	North America	USA	JN.1.16.1	Laboratory Corporation of America	Laboratory Branch, Coronaviruses and Other Respiratory Viruses Division, National Center for Immunization and Respiratory Diseases, Centers for Disease Control and Prevention (CDC)	Dakota Howard, Dhwani Batra, Peter Cook, Jason Caravas, Benjamin Rambo-Martin, Natalie Thornburg, Yvette Unoarumhi, Reina Chau, Kristine Lacek, Paritra Mandal, Moneeb Bajwa, Nehalraza Momin, Shatavia Morrison, Christopher Gulvik, Erisa Sula, Minoo Agarwal, Eyad Almasri, Debbie Boles, Ayla Burns, Nuthawin Charoensri, Oren Cohen, Susan Countryman, Mary Cristobal, Bobbi Croy, Suzanne Dale, Hrushikesh Deshmukh, Amanda Douglas, Vincent Drouillon, Marcia Eisenberg, Howard Engler, Rama Ghatti, Prashant Gupta, Susan Hicks, Jake Humphrey, Lax Iyer, Lisa Pfefferle, Manoj Jain, Matthew Robinson, Mohan Kolli, Brian Krueger, Tim Kuphal, Stanley Letovsky, Michael Levandoski, Craig Lukasik, Jonathan Meltzer, Brian Norvell, Mindy Nye, Scott Parker, Christos Petropoulos, John Pruitt, Steven Ragan, Scott Ryan, Mike Sapeta, Jana Schroth, Suresh Selvaraju, Goran Stevovic, Amanda Suchanek, Andrea Throop, Lyndon Tilson, Thomas Urban, Joe Voshell, Kimberly Wagner, Jonathan Williams, Mary Williamson, Qian Zeng, Tricia Zwiefelhofer, Clinton Paden, Duncan MacCannell	2024-10-29
EPI_ISL_19513720	2024-10-15	North America	USA	KP.3	Laboratory Corporation of America	Laboratory Branch, Coronaviruses and Other Respiratory Viruses Division, National Center for Immunization and Respiratory Diseases, Centers for Disease Control and Prevention (CDC)	Dakota Howard, Dhwani Batra, Peter Cook, Jason Caravas, Benjamin Rambo-Martin, Natalie Thornburg, Yvette Unoarumhi, Reina Chau, Kristine Lacek, Paritra Mandal, Moneeb Bajwa, Nehalraza Momin, Shatavia Morrison, Christopher Gulvik, Erisa Sula, Minoo Agarwal, Eyad Almasri, Debbie Boles, Ayla Burns, Nuthawin Charoensri, Oren Cohen, Susan Countryman, Mary Cristobal, Bobbi Croy, Suzanne Dale, Hrushikesh Deshmukh, Amanda Douglas, Vincent Drouillon, Marcia Eisenberg, Howard Engler, Rama Ghatti, Prashant Gupta, Susan Hicks, Jake Humphrey, Lax Iyer, Lisa Pfefferle, Manoj Jain, Matthew Robinson, Mohan Kolli, Brian Krueger, Tim Kuphal, Stanley Letovsky, Michael Levandoski, Craig Lukasik, Jonathan Meltzer, Brian Norvell, Mindy Nye, Scott Parker, Christos Petropoulos, John Pruitt, Steven Ragan, Scott Ryan, Mike Sapeta, Jana Schroth, Suresh Selvaraju, Goran Stevovic, Amanda Suchanek, Andrea Throop, Lyndon Tilson, Thomas Urban, Joe Voshell, Kimberly Wagner, Jonathan Williams, Mary Williamson, Qian Zeng, Tricia Zwiefelhofer, Clinton Paden, Duncan MacCannell	2024-10-29
EPI_ISL_19513721	2024-10-15	North America	USA	KP.3.1.1	Laboratory Corporation of America	Laboratory Branch, Coronaviruses and Other Respiratory Viruses Division, National Center for Immunization and Respiratory Diseases, Centers for Disease Control and Prevention (CDC)	Dakota Howard, Dhwani Batra, Peter Cook, Jason Caravas, Benjamin Rambo-Martin, Natalie Thornburg, Yvette Unoarumhi, Reina Chau, Kristine Lacek, Paritra Mandal, Moneeb Bajwa, Nehalraza Momin, Shatavia Morrison, Christopher Gulvik, Erisa Sula, Minoo Agarwal, Eyad Almasri, Debbie Boles, Ayla Burns, Nuthawin Charoensri, Oren Cohen, Susan Countryman, Mary Cristobal, Bobbi Croy, Suzanne Dale, Hrushikesh Deshmukh, Amanda Douglas, Vincent Drouillon, Marcia Eisenberg, Howard Engler, Rama Ghatti, Prashant Gupta, Susan Hicks, Jake Humphrey, Lax Iyer, Lisa Pfefferle, Manoj Jain, Matthew Robinson, Mohan Kolli, Brian Krueger, Tim Kuphal, Stanley Letovsky, Michael Levandoski, Craig Lukasik, Jonathan Meltzer, Brian Norvell, Mindy Nye, Scott Parker, Christos Petropoulos, John Pruitt, Steven Ragan, Scott Ryan, Mike Sapeta, Jana Schroth, Suresh Selvaraju, Goran Stevovic, Amanda Suchanek, Andrea Throop, Lyndon Tilson, Thomas Urban, Joe Voshell, Kimberly Wagner, Jonathan Williams, Mary Williamson, Qian Zeng, Tricia Zwiefelhofer, Clinton Paden, Duncan MacCannell	2024-10-29
EPI_ISL_19513722	2024-10-15	North America	USA	JN.1.18.6	Laboratory Corporation of America	Laboratory Branch, Coronaviruses and Other Respiratory Viruses Division, National Center for Immunization and Respiratory Diseases, Centers for Disease Control and Prevention (CDC)	Dakota Howard, Dhwani Batra, Peter Cook, Jason Caravas, Benjamin Rambo-Martin, Natalie Thornburg, Yvette Unoarumhi, Reina Chau, Kristine Lacek, Paritra Mandal, Moneeb Bajwa, Nehalraza Momin, Shatavia Morrison, Christopher Gulvik, Erisa Sula, Minoo Agarwal, Eyad Almasri, Debbie Boles, Ayla Burns, Nuthawin Charoensri, Oren Cohen, Susan Countryman, Mary Cristobal, Bobbi Croy, Suzanne Dale, Hrushikesh Deshmukh, Amanda Douglas, Vincent Drouillon, Marcia Eisenberg, Howard Engler, Rama Ghatti, Prashant Gupta, Susan Hicks, Jake Humphrey, Lax Iyer, Lisa Pfefferle, Manoj Jain, Matthew Robinson, Mohan Kolli, Brian Krueger, Tim Kuphal, Stanley Letovsky, Michael Levandoski, Craig Lukasik, Jonathan Meltzer, Brian Norvell, Mindy Nye, Scott Parker, Christos Petropoulos, John Pruitt, Steven Ragan, Scott Ryan, Mike Sapeta, Jana Schroth, Suresh Selvaraju, Goran Stevovic, Amanda Suchanek, Andrea Throop, Lyndon Tilson, Thomas Urban, Joe Voshell, Kimberly Wagner, Jonathan Williams, Mary Williamson, Qian Zeng, Tricia Zwiefelhofer, Clinton Paden, Duncan MacCannell	2024-10-29
EPI_ISL_19513723	2024-10-15	North America	USA	LP.1.1	Laboratory Corporation of America	Laboratory Branch, Coronaviruses and Other Respiratory Viruses Division, National Center for Immunization and Respiratory Diseases, Centers for Disease Control and Prevention (CDC)	Dakota Howard, Dhwani Batra, Peter Cook, Jason Caravas, Benjamin Rambo-Martin, Natalie Thornburg, Yvette Unoarumhi, Reina Chau, Kristine Lacek, Paritra Mandal, Moneeb Bajwa, Nehalraza Momin, Shatavia Morrison, Christopher Gulvik, Erisa Sula, Minoo Agarwal, Eyad Almasri, Debbie Boles, Ayla Burns, Nuthawin Charoensri, Oren Cohen, Susan Countryman, Mary Cristobal, Bobbi Croy, Suzanne Dale, Hrushikesh Deshmukh, Amanda Douglas, Vincent Drouillon, Marcia Eisenberg, Howard Engler, Rama Ghatti, Prashant Gupta, Susan Hicks, Jake Humphrey, Lax Iyer, Lisa Pfefferle, Manoj Jain, Matthew Robinson, Mohan Kolli, Brian Krueger, Tim Kuphal, Stanley Letovsky, Michael Levandoski, Craig Lukasik, Jonathan Meltzer, Brian Norvell, Mindy Nye, Scott Parker, Christos Petropoulos, John Pruitt, Steven Ragan, Scott Ryan, Mike Sapeta, Jana Schroth, Suresh Selvaraju, Goran Stevovic, Amanda Suchanek, Andrea Throop, Lyndon Tilson, Thomas Urban, Joe Voshell, Kimberly Wagner, Jonathan Williams, Mary Williamson, Qian Zeng, Tricia Zwiefelhofer, Clinton Paden, Duncan MacCannell	2024-10-29
EPI_ISL_19513724	2024-10-15	North America	USA	KP.3.1.1	Laboratory Corporation of America	Laboratory Branch, Coronaviruses and Other Respiratory Viruses Division, National Center for Immunization and Respiratory Diseases, Centers for Disease Control and Prevention (CDC)	Dakota Howard, Dhwani Batra, Peter Cook, Jason Caravas, Benjamin Rambo-Martin, Natalie Thornburg, Yvette Unoarumhi, Reina Chau, Kristine Lacek, Paritra Mandal, Moneeb Bajwa, Nehalraza Momin, Shatavia Morrison, Christopher Gulvik, Erisa Sula, Minoo Agarwal, Eyad Almasri, Debbie Boles, Ayla Burns, Nuthawin Charoensri, Oren Cohen, Susan Countryman, Mary Cristobal, Bobbi Croy, Suzanne Dale, Hrushikesh Deshmukh, Amanda Douglas, Vincent Drouillon, Marcia Eisenberg, Howard Engler, Rama Ghatti, Prashant Gupta, Susan Hicks, Jake Humphrey, Lax Iyer, Lisa Pfefferle, Manoj Jain, Matthew Robinson, Mohan Kolli, Brian Krueger, Tim Kuphal, Stanley Letovsky, Michael Levandoski, Craig Lukasik, Jonathan Meltzer, Brian Norvell, Mindy Nye, Scott Parker, Christos Petropoulos, John Pruitt, Steven Ragan, Scott Ryan, Mike Sapeta, Jana Schroth, Suresh Selvaraju, Goran Stevovic, Amanda Suchanek, Andrea Throop, Lyndon Tilson, Thomas Urban, Joe Voshell, Kimberly Wagner, Jonathan Williams, Mary Williamson, Qian Zeng, Tricia Zwiefelhofer, Clinton Paden, Duncan MacCannell	2024-10-29
EPI_ISL_19513725	2024-10-15	North America	USA	JN.1.16	Laboratory Corporation of America	Laboratory Branch, Coronaviruses and Other Respiratory Viruses Division, National Center for Immunization and Respiratory Diseases, Centers for Disease Control and Prevention (CDC)	Dakota Howard, Dhwani Batra, Peter Cook, Jason Caravas, Benjamin Rambo-Martin, Natalie Thornburg, Yvette Unoarumhi, Reina Chau, Kristine Lacek, Paritra Mandal, Moneeb Bajwa, Nehalraza Momin, Shatavia Morrison, Christopher Gulvik, Erisa Sula, Minoo Agarwal, Eyad Almasri, Debbie Boles, Ayla Burns, Nuthawin Charoensri, Oren Cohen, Susan Countryman, Mary Cristobal, Bobbi Croy, Suzanne Dale, Hrushikesh Deshmukh, Amanda Douglas, Vincent Drouillon, Marcia Eisenberg, Howard Engler, Rama Ghatti, Prashant Gupta, Susan Hicks, Jake Humphrey, Lax Iyer, Lisa Pfefferle, Manoj Jain, Matthew Robinson, Mohan Kolli, Brian Krueger, Tim Kuphal, Stanley Letovsky, Michael Levandoski, Craig Lukasik, Jonathan Meltzer, Brian Norvell, Mindy Nye, Scott Parker, Christos Petropoulos, John Pruitt, Steven Ragan, Scott Ryan, Mike Sapeta, Jana Schroth, Suresh Selvaraju, Goran Stevovic, Amanda Suchanek, Andrea Throop, Lyndon Tilson, Thomas Urban, Joe Voshell, Kimberly Wagner, Jonathan Williams, Mary Williamson, Qian Zeng, Tricia Zwiefelhofer, Clinton Paden, Duncan MacCannell	2024-10-29
EPI_ISL_19513726	2024-10-15	North America	USA	KP.3.1.1	Laboratory Corporation of America	Laboratory Branch, Coronaviruses and Other Respiratory Viruses Division, National Center for Immunization and Respiratory Diseases, Centers for Disease Control and Prevention (CDC)	Dakota Howard, Dhwani Batra, Peter Cook, Jason Caravas, Benjamin Rambo-Martin, Natalie Thornburg, Yvette Unoarumhi, Reina Chau, Kristine Lacek, Paritra Mandal, Moneeb Bajwa, Nehalraza Momin, Shatavia Morrison, Christopher Gulvik, Erisa Sula, Minoo Agarwal, Eyad Almasri, Debbie Boles, Ayla Burns, Nuthawin Charoensri, Oren Cohen, Susan Countryman, Mary Cristobal, Bobbi Croy, Suzanne Dale, Hrushikesh Deshmukh, Amanda Douglas, Vincent Drouillon, Marcia Eisenberg, Howard Engler, Rama Ghatti, Prashant Gupta, Susan Hicks, Jake Humphrey, Lax Iyer, Lisa Pfefferle, Manoj Jain, Matthew Robinson, Mohan Kolli, Brian Krueger, Tim Kuphal, Stanley Letovsky, Michael Levandoski, Craig Lukasik, Jonathan Meltzer, Brian Norvell, Mindy Nye, Scott Parker, Christos Petropoulos, John Pruitt, Steven Ragan, Scott Ryan, Mike Sapeta, Jana Schroth, Suresh Selvaraju, Goran Stevovic, Amanda Suchanek, Andrea Throop, Lyndon Tilson, Thomas Urban, Joe Voshell, Kimberly Wagner, Jonathan Williams, Mary Williamson, Qian Zeng, Tricia Zwiefelhofer, Clinton Paden, Duncan MacCannell	2024-10-29
EPI_ISL_19513727	2024-10-15	North America	USA	KP.3.1.1	Laboratory Corporation of America	Laboratory Branch, Coronaviruses and Other Respiratory Viruses Division, National Center for Immunization and Respiratory Diseases, Centers for Disease Control and Prevention (CDC)	Dakota Howard, Dhwani Batra, Peter Cook, Jason Caravas, Benjamin Rambo-Martin, Natalie Thornburg, Yvette Unoarumhi, Reina Chau, Kristine Lacek, Paritra Mandal, Moneeb Bajwa, Nehalraza Momin, Shatavia Morrison, Christopher Gulvik, Erisa Sula, Minoo Agarwal, Eyad Almasri, Debbie Boles, Ayla Burns, Nuthawin Charoensri, Oren Cohen, Susan Countryman, Mary Cristobal, Bobbi Croy, Suzanne Dale, Hrushikesh Deshmukh, Amanda Douglas, Vincent Drouillon, Marcia Eisenberg, Howard Engler, Rama Ghatti, Prashant Gupta, Susan Hicks, Jake Humphrey, Lax Iyer, Lisa Pfefferle, Manoj Jain, Matthew Robinson, Mohan Kolli, Brian Krueger, Tim Kuphal, Stanley Letovsky, Michael Levandoski, Craig Lukasik, Jonathan Meltzer, Brian Norvell, Mindy Nye, Scott Parker, Christos Petropoulos, John Pruitt, Steven Ragan, Scott Ryan, Mike Sapeta, Jana Schroth, Suresh Selvaraju, Goran Stevovic, Amanda Suchanek, Andrea Throop, Lyndon Tilson, Thomas Urban, Joe Voshell, Kimberly Wagner, Jonathan Williams, Mary Williamson, Qian Zeng, Tricia Zwiefelhofer, Clinton Paden, Duncan MacCannell	2024-10-29
EPI_ISL_19513728	2024-10-15	North America	USA	KP.2.3	Laboratory Corporation of America	Laboratory Branch, Coronaviruses and Other Respiratory Viruses Division, National Center for Immunization and Respiratory Diseases, Centers for Disease Control and Prevention (CDC)	Dakota Howard, Dhwani Batra, Peter Cook, Jason Caravas, Benjamin Rambo-Martin, Natalie Thornburg, Yvette Unoarumhi, Reina Chau, Kristine Lacek, Paritra Mandal, Moneeb Bajwa, Nehalraza Momin, Shatavia Morrison, Christopher Gulvik, Erisa Sula, Minoo Agarwal, Eyad Almasri, Debbie Boles, Ayla Burns, Nuthawin Charoensri, Oren Cohen, Susan Countryman, Mary Cristobal, Bobbi Croy, Suzanne Dale, Hrushikesh Deshmukh, Amanda Douglas, Vincent Drouillon, Marcia Eisenberg, Howard Engler, Rama Ghatti, Prashant Gupta, Susan Hicks, Jake Humphrey, Lax Iyer, Lisa Pfefferle, Manoj Jain, Matthew Robinson, Mohan Kolli, Brian Krueger, Tim Kuphal, Stanley Letovsky, Michael Levandoski, Craig Lukasik, Jonathan Meltzer, Brian Norvell, Mindy Nye, Scott Parker, Christos Petropoulos, John Pruitt, Steven Ragan, Scott Ryan, Mike Sapeta, Jana Schroth, Suresh Selvaraju, Goran Stevovic, Amanda Suchanek, Andrea Throop, Lyndon Tilson, Thomas Urban, Joe Voshell, Kimberly Wagner, Jonathan Williams, Mary Williamson, Qian Zeng, Tricia Zwiefelhofer, Clinton Paden, Duncan MacCannell	2024-10-29
EPI_ISL_19513729	2024-10-15	North America	USA	KP.3.1.1	Laboratory Corporation of America	Laboratory Branch, Coronaviruses and Other Respiratory Viruses Division, National Center for Immunization and Respiratory Diseases, Centers for Disease Control and Prevention (CDC)	Dakota Howard, Dhwani Batra, Peter Cook, Jason Caravas, Benjamin Rambo-Martin, Natalie Thornburg, Yvette Unoarumhi, Reina Chau, Kristine Lacek, Paritra Mandal, Moneeb Bajwa, Nehalraza Momin, Shatavia Morrison, Christopher Gulvik, Erisa Sula, Minoo Agarwal, Eyad Almasri, Debbie Boles, Ayla Burns, Nuthawin Charoensri, Oren Cohen, Susan Countryman, Mary Cristobal, Bobbi Croy, Suzanne Dale, Hrushikesh Deshmukh, Amanda Douglas, Vincent Drouillon, Marcia Eisenberg, Howard Engler, Rama Ghatti, Prashant Gupta, Susan Hicks, Jake Humphrey, Lax Iyer, Lisa Pfefferle, Manoj Jain, Matthew Robinson, Mohan Kolli, Brian Krueger, Tim Kuphal, Stanley Letovsky, Michael Levandoski, Craig Lukasik, Jonathan Meltzer, Brian Norvell, Mindy Nye, Scott Parker, Christos Petropoulos, John Pruitt, Steven Ragan, Scott Ryan, Mike Sapeta, Jana Schroth, Suresh Selvaraju, Goran Stevovic, Amanda Suchanek, Andrea Throop, Lyndon Tilson, Thomas Urban, Joe Voshell, Kimberly Wagner, Jonathan Williams, Mary Williamson, Qian Zeng, Tricia Zwiefelhofer, Clinton Paden, Duncan MacCannell	2024-10-29
EPI_ISL_19513730	2024-10-15	North America	USA	LB.1.5	Laboratory Corporation of America	Laboratory Branch, Coronaviruses and Other Respiratory Viruses Division, National Center for Immunization and Respiratory Diseases, Centers for Disease Control and Prevention (CDC)	Dakota Howard, Dhwani Batra, Peter Cook, Jason Caravas, Benjamin Rambo-Martin, Natalie Thornburg, Yvette Unoarumhi, Reina Chau, Kristine Lacek, Paritra Mandal, Moneeb Bajwa, Nehalraza Momin, Shatavia Morrison, Christopher Gulvik, Erisa Sula, Minoo Agarwal, Eyad Almasri, Debbie Boles, Ayla Burns, Nuthawin Charoensri, Oren Cohen, Susan Countryman, Mary Cristobal, Bobbi Croy, Suzanne Dale, Hrushikesh Deshmukh, Amanda Douglas, Vincent Drouillon, Marcia Eisenberg, Howard Engler, Rama Ghatti, Prashant Gupta, Susan Hicks, Jake Humphrey, Lax Iyer, Lisa Pfefferle, Manoj Jain, Matthew Robinson, Mohan Kolli, Brian Krueger, Tim Kuphal, Stanley Letovsky, Michael Levandoski, Craig Lukasik, Jonathan Meltzer, Brian Norvell, Mindy Nye, Scott Parker, Christos Petropoulos, John Pruitt, Steven Ragan, Scott Ryan, Mike Sapeta, Jana Schroth, Suresh Selvaraju, Goran Stevovic, Amanda Suchanek, Andrea Throop, Lyndon Tilson, Thomas Urban, Joe Voshell, Kimberly Wagner, Jonathan Williams, Mary Williamson, Qian Zeng, Tricia Zwiefelhofer, Clinton Paden, Duncan MacCannell	2024-10-29
EPI_ISL_19513731	2024-10-15	North America	USA	XDY	Laboratory Corporation of America	Laboratory Branch, Coronaviruses and Other Respiratory Viruses Division, National Center for Immunization and Respiratory Diseases, Centers for Disease Control and Prevention (CDC)	Dakota Howard, Dhwani Batra, Peter Cook, Jason Caravas, Benjamin Rambo-Martin, Natalie Thornburg, Yvette Unoarumhi, Reina Chau, Kristine Lacek, Paritra Mandal, Moneeb Bajwa, Nehalraza Momin, Shatavia Morrison, Christopher Gulvik, Erisa Sula, Minoo Agarwal, Eyad Almasri, Debbie Boles, Ayla Burns, Nuthawin Charoensri, Oren Cohen, Susan Countryman, Mary Cristobal, Bobbi Croy, Suzanne Dale, Hrushikesh Deshmukh, Amanda Douglas, Vincent Drouillon, Marcia Eisenberg, Howard Engler, Rama Ghatti, Prashant Gupta, Susan Hicks, Jake Humphrey, Lax Iyer, Lisa Pfefferle, Manoj Jain, Matthew Robinson, Mohan Kolli, Brian Krueger, Tim Kuphal, Stanley Letovsky, Michael Levandoski, Craig Lukasik, Jonathan Meltzer, Brian Norvell, Mindy Nye, Scott Parker, Christos Petropoulos, John Pruitt, Steven Ragan, Scott Ryan, Mike Sapeta, Jana Schroth, Suresh Selvaraju, Goran Stevovic, Amanda Suchanek, Andrea Throop, Lyndon Tilson, Thomas Urban, Joe Voshell, Kimberly Wagner, Jonathan Williams, Mary Williamson, Qian Zeng, Tricia Zwiefelhofer, Clinton Paden, Duncan MacCannell	2024-10-29
EPI_ISL_19513732	2024-10-15	North America	USA	JN.1.56	Laboratory Corporation of America	Laboratory Branch, Coronaviruses and Other Respiratory Viruses Division, National Center for Immunization and Respiratory Diseases, Centers for Disease Control and Prevention (CDC)	Dakota Howard, Dhwani Batra, Peter Cook, Jason Caravas, Benjamin Rambo-Martin, Natalie Thornburg, Yvette Unoarumhi, Reina Chau, Kristine Lacek, Paritra Mandal, Moneeb Bajwa, Nehalraza Momin, Shatavia Morrison, Christopher Gulvik, Erisa Sula, Minoo Agarwal, Eyad Almasri, Debbie Boles, Ayla Burns, Nuthawin Charoensri, Oren Cohen, Susan Countryman, Mary Cristobal, Bobbi Croy, Suzanne Dale, Hrushikesh Deshmukh, Amanda Douglas, Vincent Drouillon, Marcia Eisenberg, Howard Engler, Rama Ghatti, Prashant Gupta, Susan Hicks, Jake Humphrey, Lax Iyer, Lisa Pfefferle, Manoj Jain, Matthew Robinson, Mohan Kolli, Brian Krueger, Tim Kuphal, Stanley Letovsky, Michael Levandoski, Craig Lukasik, Jonathan Meltzer, Brian Norvell, Mindy Nye, Scott Parker, Christos Petropoulos, John Pruitt, Steven Ragan, Scott Ryan, Mike Sapeta, Jana Schroth, Suresh Selvaraju, Goran Stevovic, Amanda Suchanek, Andrea Throop, Lyndon Tilson, Thomas Urban, Joe Voshell, Kimberly Wagner, Jonathan Williams, Mary Williamson, Qian Zeng, Tricia Zwiefelhofer, Clinton Paden, Duncan MacCannell	2024-10-29
EPI_ISL_19513733	2024-10-15	North America	USA	KP.3.1.1	Laboratory Corporation of America	Laboratory Branch, Coronaviruses and Other Respiratory Viruses Division, National Center for Immunization and Respiratory Diseases, Centers for Disease Control and Prevention (CDC)	Dakota Howard, Dhwani Batra, Peter Cook, Jason Caravas, Benjamin Rambo-Martin, Natalie Thornburg, Yvette Unoarumhi, Reina Chau, Kristine Lacek, Paritra Mandal, Moneeb Bajwa, Nehalraza Momin, Shatavia Morrison, Christopher Gulvik, Erisa Sula, Minoo Agarwal, Eyad Almasri, Debbie Boles, Ayla Burns, Nuthawin Charoensri, Oren Cohen, Susan Countryman, Mary Cristobal, Bobbi Croy, Suzanne Dale, Hrushikesh Deshmukh, Amanda Douglas, Vincent Drouillon, Marcia Eisenberg, Howard Engler, Rama Ghatti, Prashant Gupta, Susan Hicks, Jake Humphrey, Lax Iyer, Lisa Pfefferle, Manoj Jain, Matthew Robinson, Mohan Kolli, Brian Krueger, Tim Kuphal, Stanley Letovsky, Michael Levandoski, Craig Lukasik, Jonathan Meltzer, Brian Norvell, Mindy Nye, Scott Parker, Christos Petropoulos, John Pruitt, Steven Ragan, Scott Ryan, Mike Sapeta, Jana Schroth, Suresh Selvaraju, Goran Stevovic, Amanda Suchanek, Andrea Throop, Lyndon Tilson, Thomas Urban, Joe Voshell, Kimberly Wagner, Jonathan Williams, Mary Williamson, Qian Zeng, Tricia Zwiefelhofer, Clinton Paden, Duncan MacCannell	2024-10-29
EPI_ISL_19513734	2024-10-15	North America	USA	JN.1.32	Laboratory Corporation of America	Laboratory Branch, Coronaviruses and Other Respiratory Viruses Division, National Center for Immunization and Respiratory Diseases, Centers for Disease Control and Prevention (CDC)	Dakota Howard, Dhwani Batra, Peter Cook, Jason Caravas, Benjamin Rambo-Martin, Natalie Thornburg, Yvette Unoarumhi, Reina Chau, Kristine Lacek, Paritra Mandal, Moneeb Bajwa, Nehalraza Momin, Shatavia Morrison, Christopher Gulvik, Erisa Sula, Minoo Agarwal, Eyad Almasri, Debbie Boles, Ayla Burns, Nuthawin Charoensri, Oren Cohen, Susan Countryman, Mary Cristobal, Bobbi Croy, Suzanne Dale, Hrushikesh Deshmukh, Amanda Douglas, Vincent Drouillon, Marcia Eisenberg, Howard Engler, Rama Ghatti, Prashant Gupta, Susan Hicks, Jake Humphrey, Lax Iyer, Lisa Pfefferle, Manoj Jain, Matthew Robinson, Mohan Kolli, Brian Krueger, Tim Kuphal, Stanley Letovsky, Michael Levandoski, Craig Lukasik, Jonathan Meltzer, Brian Norvell, Mindy Nye, Scott Parker, Christos Petropoulos, John Pruitt, Steven Ragan, Scott Ryan, Mike Sapeta, Jana Schroth, Suresh Selvaraju, Goran Stevovic, Amanda Suchanek, Andrea Throop, Lyndon Tilson, Thomas Urban, Joe Voshell, Kimberly Wagner, Jonathan Williams, Mary Williamson, Qian Zeng, Tricia Zwiefelhofer, Clinton Paden, Duncan MacCannell	2024-10-29
EPI_ISL_19513735	2024-10-15	North America	USA	JN.1.16	Laboratory Corporation of America	Laboratory Branch, Coronaviruses and Other Respiratory Viruses Division, National Center for Immunization and Respiratory Diseases, Centers for Disease Control and Prevention (CDC)	Dakota Howard, Dhwani Batra, Peter Cook, Jason Caravas, Benjamin Rambo-Martin, Natalie Thornburg, Yvette Unoarumhi, Reina Chau, Kristine Lacek, Paritra Mandal, Moneeb Bajwa, Nehalraza Momin, Shatavia Morrison, Christopher Gulvik, Erisa Sula, Minoo Agarwal, Eyad Almasri, Debbie Boles, Ayla Burns, Nuthawin Charoensri, Oren Cohen, Susan Countryman, Mary Cristobal, Bobbi Croy, Suzanne Dale, Hrushikesh Deshmukh, Amanda Douglas, Vincent Drouillon, Marcia Eisenberg, Howard Engler, Rama Ghatti, Prashant Gupta, Susan Hicks, Jake Humphrey, Lax Iyer, Lisa Pfefferle, Manoj Jain, Matthew Robinson, Mohan Kolli, Brian Krueger, Tim Kuphal, Stanley Letovsky, Michael Levandoski, Craig Lukasik, Jonathan Meltzer, Brian Norvell, Mindy Nye, Scott Parker, Christos Petropoulos, John Pruitt, Steven Ragan, Scott Ryan, Mike Sapeta, Jana Schroth, Suresh Selvaraju, Goran Stevovic, Amanda Suchanek, Andrea Throop, Lyndon Tilson, Thomas Urban, Joe Voshell, Kimberly Wagner, Jonathan Williams, Mary Williamson, Qian Zeng, Tricia Zwiefelhofer, Clinton Paden, Duncan MacCannell	2024-10-29
EPI_ISL_19513736	2024-10-15	North America	USA	JN.1.16	Laboratory Corporation of America	Laboratory Branch, Coronaviruses and Other Respiratory Viruses Division, National Center for Immunization and Respiratory Diseases, Centers for Disease Control and Prevention (CDC)	Dakota Howard, Dhwani Batra, Peter Cook, Jason Caravas, Benjamin Rambo-Martin, Natalie Thornburg, Yvette Unoarumhi, Reina Chau, Kristine Lacek, Paritra Mandal, Moneeb Bajwa, Nehalraza Momin, Shatavia Morrison, Christopher Gulvik, Erisa Sula, Minoo Agarwal, Eyad Almasri, Debbie Boles, Ayla Burns, Nuthawin Charoensri, Oren Cohen, Susan Countryman, Mary Cristobal, Bobbi Croy, Suzanne Dale, Hrushikesh Deshmukh, Amanda Douglas, Vincent Drouillon, Marcia Eisenberg, Howard Engler, Rama Ghatti, Prashant Gupta, Susan Hicks, Jake Humphrey, Lax Iyer, Lisa Pfefferle, Manoj Jain, Matthew Robinson, Mohan Kolli, Brian Krueger, Tim Kuphal, Stanley Letovsky, Michael Levandoski, Craig Lukasik, Jonathan Meltzer, Brian Norvell, Mindy Nye, Scott Parker, Christos Petropoulos, John Pruitt, Steven Ragan, Scott Ryan, Mike Sapeta, Jana Schroth, Suresh Selvaraju, Goran Stevovic, Amanda Suchanek, Andrea Throop, Lyndon Tilson, Thomas Urban, Joe Voshell, Kimberly Wagner, Jonathan Williams, Mary Williamson, Qian Zeng, Tricia Zwiefelhofer, Clinton Paden, Duncan MacCannell	2024-10-29
EPI_ISL_19513737	2024-10-15	North America	USA	JN.1.40	Laboratory Corporation of America	Laboratory Branch, Coronaviruses and Other Respiratory Viruses Division, National Center for Immunization and Respiratory Diseases, Centers for Disease Control and Prevention (CDC)	Dakota Howard, Dhwani Batra, Peter Cook, Jason Caravas, Benjamin Rambo-Martin, Natalie Thornburg, Yvette Unoarumhi, Reina Chau, Kristine Lacek, Paritra Mandal, Moneeb Bajwa, Nehalraza Momin, Shatavia Morrison, Christopher Gulvik, Erisa Sula, Minoo Agarwal, Eyad Almasri, Debbie Boles, Ayla Burns, Nuthawin Charoensri, Oren Cohen, Susan Countryman, Mary Cristobal, Bobbi Croy, Suzanne Dale, Hrushikesh Deshmukh, Amanda Douglas, Vincent Drouillon, Marcia Eisenberg, Howard Engler, Rama Ghatti, Prashant Gupta, Susan Hicks, Jake Humphrey, Lax Iyer, Lisa Pfefferle, Manoj Jain, Matthew Robinson, Mohan Kolli, Brian Krueger, Tim Kuphal, Stanley Letovsky, Michael Levandoski, Craig Lukasik, Jonathan Meltzer, Brian Norvell, Mindy Nye, Scott Parker, Christos Petropoulos, John Pruitt, Steven Ragan, Scott Ryan, Mike Sapeta, Jana Schroth, Suresh Selvaraju, Goran Stevovic, Amanda Suchanek, Andrea Throop, Lyndon Tilson, Thomas Urban, Joe Voshell, Kimberly Wagner, Jonathan Williams, Mary Williamson, Qian Zeng, Tricia Zwiefelhofer, Clinton Paden, Duncan MacCannell	2024-10-29
EPI_ISL_19513738	2024-10-15	North America	USA	JN.1.58.2	Laboratory Corporation of America	Laboratory Branch, Coronaviruses and Other Respiratory Viruses Division, National Center for Immunization and Respiratory Diseases, Centers for Disease Control and Prevention (CDC)	Dakota Howard, Dhwani Batra, Peter Cook, Jason Caravas, Benjamin Rambo-Martin, Natalie Thornburg, Yvette Unoarumhi, Reina Chau, Kristine Lacek, Paritra Mandal, Moneeb Bajwa, Nehalraza Momin, Shatavia Morrison, Christopher Gulvik, Erisa Sula, Minoo Agarwal, Eyad Almasri, Debbie Boles, Ayla Burns, Nuthawin Charoensri, Oren Cohen, Susan Countryman, Mary Cristobal, Bobbi Croy, Suzanne Dale, Hrushikesh Deshmukh, Amanda Douglas, Vincent Drouillon, Marcia Eisenberg, Howard Engler, Rama Ghatti, Prashant Gupta, Susan Hicks, Jake Humphrey, Lax Iyer, Lisa Pfefferle, Manoj Jain, Matthew Robinson, Mohan Kolli, Brian Krueger, Tim Kuphal, Stanley Letovsky, Michael Levandoski, Craig Lukasik, Jonathan Meltzer, Brian Norvell, Mindy Nye, Scott Parker, Christos Petropoulos, John Pruitt, Steven Ragan, Scott Ryan, Mike Sapeta, Jana Schroth, Suresh Selvaraju, Goran Stevovic, Amanda Suchanek, Andrea Throop, Lyndon Tilson, Thomas Urban, Joe Voshell, Kimberly Wagner, Jonathan Williams, Mary Williamson, Qian Zeng, Tricia Zwiefelhofer, Clinton Paden, Duncan MacCannell	2024-10-29
EPI_ISL_19513739	2024-10-15	North America	USA	JN.1.8	Laboratory Corporation of America	Laboratory Branch, Coronaviruses and Other Respiratory Viruses Division, National Center for Immunization and Respiratory Diseases, Centers for Disease Control and Prevention (CDC)	Dakota Howard, Dhwani Batra, Peter Cook, Jason Caravas, Benjamin Rambo-Martin, Natalie Thornburg, Yvette Unoarumhi, Reina Chau, Kristine Lacek, Paritra Mandal, Moneeb Bajwa, Nehalraza Momin, Shatavia Morrison, Christopher Gulvik, Erisa Sula, Minoo Agarwal, Eyad Almasri, Debbie Boles, Ayla Burns, Nuthawin Charoensri, Oren Cohen, Susan Countryman, Mary Cristobal, Bobbi Croy, Suzanne Dale, Hrushikesh Deshmukh, Amanda Douglas, Vincent Drouillon, Marcia Eisenberg, Howard Engler, Rama Ghatti, Prashant Gupta, Susan Hicks, Jake Humphrey, Lax Iyer, Lisa Pfefferle, Manoj Jain, Matthew Robinson, Mohan Kolli, Brian Krueger, Tim Kuphal, Stanley Letovsky, Michael Levandoski, Craig Lukasik, Jonathan Meltzer, Brian Norvell, Mindy Nye, Scott Parker, Christos Petropoulos, John Pruitt, Steven Ragan, Scott Ryan, Mike Sapeta, Jana Schroth, Suresh Selvaraju, Goran Stevovic, Amanda Suchanek, Andrea Throop, Lyndon Tilson, Thomas Urban, Joe Voshell, Kimberly Wagner, Jonathan Williams, Mary Williamson, Qian Zeng, Tricia Zwiefelhofer, Clinton Paden, Duncan MacCannell	2024-10-29
EPI_ISL_19513740	2024-10-15	North America	USA	KP.3.1.1	Laboratory Corporation of America	Laboratory Branch, Coronaviruses and Other Respiratory Viruses Division, National Center for Immunization and Respiratory Diseases, Centers for Disease Control and Prevention (CDC)	Dakota Howard, Dhwani Batra, Peter Cook, Jason Caravas, Benjamin Rambo-Martin, Natalie Thornburg, Yvette Unoarumhi, Reina Chau, Kristine Lacek, Paritra Mandal, Moneeb Bajwa, Nehalraza Momin, Shatavia Morrison, Christopher Gulvik, Erisa Sula, Minoo Agarwal, Eyad Almasri, Debbie Boles, Ayla Burns, Nuthawin Charoensri, Oren Cohen, Susan Countryman, Mary Cristobal, Bobbi Croy, Suzanne Dale, Hrushikesh Deshmukh, Amanda Douglas, Vincent Drouillon, Marcia Eisenberg, Howard Engler, Rama Ghatti, Prashant Gupta, Susan Hicks, Jake Humphrey, Lax Iyer, Lisa Pfefferle, Manoj Jain, Matthew Robinson, Mohan Kolli, Brian Krueger, Tim Kuphal, Stanley Letovsky, Michael Levandoski, Craig Lukasik, Jonathan Meltzer, Brian Norvell, Mindy Nye, Scott Parker, Christos Petropoulos, John Pruitt, Steven Ragan, Scott Ryan, Mike Sapeta, Jana Schroth, Suresh Selvaraju, Goran Stevovic, Amanda Suchanek, Andrea Throop, Lyndon Tilson, Thomas Urban, Joe Voshell, Kimberly Wagner, Jonathan Williams, Mary Williamson, Qian Zeng, Tricia Zwiefelhofer, Clinton Paden, Duncan MacCannell	2024-10-29
EPI_ISL_19513741	2024-10-15	North America	USA	KP.2.6	Laboratory Corporation of America	Laboratory Branch, Coronaviruses and Other Respiratory Viruses Division, National Center for Immunization and Respiratory Diseases, Centers for Disease Control and Prevention (CDC)	Dakota Howard, Dhwani Batra, Peter Cook, Jason Caravas, Benjamin Rambo-Martin, Natalie Thornburg, Yvette Unoarumhi, Reina Chau, Kristine Lacek, Paritra Mandal, Moneeb Bajwa, Nehalraza Momin, Shatavia Morrison, Christopher Gulvik, Erisa Sula, Minoo Agarwal, Eyad Almasri, Debbie Boles, Ayla Burns, Nuthawin Charoensri, Oren Cohen, Susan Countryman, Mary Cristobal, Bobbi Croy, Suzanne Dale, Hrushikesh Deshmukh, Amanda Douglas, Vincent Drouillon, Marcia Eisenberg, Howard Engler, Rama Ghatti, Prashant Gupta, Susan Hicks, Jake Humphrey, Lax Iyer, Lisa Pfefferle, Manoj Jain, Matthew Robinson, Mohan Kolli, Brian Krueger, Tim Kuphal, Stanley Letovsky, Michael Levandoski, Craig Lukasik, Jonathan Meltzer, Brian Norvell, Mindy Nye, Scott Parker, Christos Petropoulos, John Pruitt, Steven Ragan, Scott Ryan, Mike Sapeta, Jana Schroth, Suresh Selvaraju, Goran Stevovic, Amanda Suchanek, Andrea Throop, Lyndon Tilson, Thomas Urban, Joe Voshell, Kimberly Wagner, Jonathan Williams, Mary Williamson, Qian Zeng, Tricia Zwiefelhofer, Clinton Paden, Duncan MacCannell	2024-10-29
EPI_ISL_19513742	2024-10-15	North America	USA	JN.1.40	Laboratory Corporation of America	Laboratory Branch, Coronaviruses and Other Respiratory Viruses Division, National Center for Immunization and Respiratory Diseases, Centers for Disease Control and Prevention (CDC)	Dakota Howard, Dhwani Batra, Peter Cook, Jason Caravas, Benjamin Rambo-Martin, Natalie Thornburg, Yvette Unoarumhi, Reina Chau, Kristine Lacek, Paritra Mandal, Moneeb Bajwa, Nehalraza Momin, Shatavia Morrison, Christopher Gulvik, Erisa Sula, Minoo Agarwal, Eyad Almasri, Debbie Boles, Ayla Burns, Nuthawin Charoensri, Oren Cohen, Susan Countryman, Mary Cristobal, Bobbi Croy, Suzanne Dale, Hrushikesh Deshmukh, Amanda Douglas, Vincent Drouillon, Marcia Eisenberg, Howard Engler, Rama Ghatti, Prashant Gupta, Susan Hicks, Jake Humphrey, Lax Iyer, Lisa Pfefferle, Manoj Jain, Matthew Robinson, Mohan Kolli, Brian Krueger, Tim Kuphal, Stanley Letovsky, Michael Levandoski, Craig Lukasik, Jonathan Meltzer, Brian Norvell, Mindy Nye, Scott Parker, Christos Petropoulos, John Pruitt, Steven Ragan, Scott Ryan, Mike Sapeta, Jana Schroth, Suresh Selvaraju, Goran Stevovic, Amanda Suchanek, Andrea Throop, Lyndon Tilson, Thomas Urban, Joe Voshell, Kimberly Wagner, Jonathan Williams, Mary Williamson, Qian Zeng, Tricia Zwiefelhofer, Clinton Paden, Duncan MacCannell	2024-10-29
EPI_ISL_19513743	2024-10-15	North America	USA	KP.3.1.1	Laboratory Corporation of America	Laboratory Branch, Coronaviruses and Other Respiratory Viruses Division, National Center for Immunization and Respiratory Diseases, Centers for Disease Control and Prevention (CDC)	Dakota Howard, Dhwani Batra, Peter Cook, Jason Caravas, Benjamin Rambo-Martin, Natalie Thornburg, Yvette Unoarumhi, Reina Chau, Kristine Lacek, Paritra Mandal, Moneeb Bajwa, Nehalraza Momin, Shatavia Morrison, Christopher Gulvik, Erisa Sula, Minoo Agarwal, Eyad Almasri, Debbie Boles, Ayla Burns, Nuthawin Charoensri, Oren Cohen, Susan Countryman, Mary Cristobal, Bobbi Croy, Suzanne Dale, Hrushikesh Deshmukh, Amanda Douglas, Vincent Drouillon, Marcia Eisenberg, Howard Engler, Rama Ghatti, Prashant Gupta, Susan Hicks, Jake Humphrey, Lax Iyer, Lisa Pfefferle, Manoj Jain, Matthew Robinson, Mohan Kolli, Brian Krueger, Tim Kuphal, Stanley Letovsky, Michael Levandoski, Craig Lukasik, Jonathan Meltzer, Brian Norvell, Mindy Nye, Scott Parker, Christos Petropoulos, John Pruitt, Steven Ragan, Scott Ryan, Mike Sapeta, Jana Schroth, Suresh Selvaraju, Goran Stevovic, Amanda Suchanek, Andrea Throop, Lyndon Tilson, Thomas Urban, Joe Voshell, Kimberly Wagner, Jonathan Williams, Mary Williamson, Qian Zeng, Tricia Zwiefelhofer, Clinton Paden, Duncan MacCannell	2024-10-29
EPI_ISL_19513744	2024-10-15	North America	USA	KP.3.1.1	Laboratory Corporation of America	Laboratory Branch, Coronaviruses and Other Respiratory Viruses Division, National Center for Immunization and Respiratory Diseases, Centers for Disease Control and Prevention (CDC)	Dakota Howard, Dhwani Batra, Peter Cook, Jason Caravas, Benjamin Rambo-Martin, Natalie Thornburg, Yvette Unoarumhi, Reina Chau, Kristine Lacek, Paritra Mandal, Moneeb Bajwa, Nehalraza Momin, Shatavia Morrison, Christopher Gulvik, Erisa Sula, Minoo Agarwal, Eyad Almasri, Debbie Boles, Ayla Burns, Nuthawin Charoensri, Oren Cohen, Susan Countryman, Mary Cristobal, Bobbi Croy, Suzanne Dale, Hrushikesh Deshmukh, Amanda Douglas, Vincent Drouillon, Marcia Eisenberg, Howard Engler, Rama Ghatti, Prashant Gupta, Susan Hicks, Jake Humphrey, Lax Iyer, Lisa Pfefferle, Manoj Jain, Matthew Robinson, Mohan Kolli, Brian Krueger, Tim Kuphal, Stanley Letovsky, Michael Levandoski, Craig Lukasik, Jonathan Meltzer, Brian Norvell, Mindy Nye, Scott Parker, Christos Petropoulos, John Pruitt, Steven Ragan, Scott Ryan, Mike Sapeta, Jana Schroth, Suresh Selvaraju, Goran Stevovic, Amanda Suchanek, Andrea Throop, Lyndon Tilson, Thomas Urban, Joe Voshell, Kimberly Wagner, Jonathan Williams, Mary Williamson, Qian Zeng, Tricia Zwiefelhofer, Clinton Paden, Duncan MacCannell	2024-10-29
EPI_ISL_19513745	2024-10-15	North America	USA	JN.1.8	Laboratory Corporation of America	Laboratory Branch, Coronaviruses and Other Respiratory Viruses Division, National Center for Immunization and Respiratory Diseases, Centers for Disease Control and Prevention (CDC)	Dakota Howard, Dhwani Batra, Peter Cook, Jason Caravas, Benjamin Rambo-Martin, Natalie Thornburg, Yvette Unoarumhi, Reina Chau, Kristine Lacek, Paritra Mandal, Moneeb Bajwa, Nehalraza Momin, Shatavia Morrison, Christopher Gulvik, Erisa Sula, Minoo Agarwal, Eyad Almasri, Debbie Boles, Ayla Burns, Nuthawin Charoensri, Oren Cohen, Susan Countryman, Mary Cristobal, Bobbi Croy, Suzanne Dale, Hrushikesh Deshmukh, Amanda Douglas, Vincent Drouillon, Marcia Eisenberg, Howard Engler, Rama Ghatti, Prashant Gupta, Susan Hicks, Jake Humphrey, Lax Iyer, Lisa Pfefferle, Manoj Jain, Matthew Robinson, Mohan Kolli, Brian Krueger, Tim Kuphal, Stanley Letovsky, Michael Levandoski, Craig Lukasik, Jonathan Meltzer, Brian Norvell, Mindy Nye, Scott Parker, Christos Petropoulos, John Pruitt, Steven Ragan, Scott Ryan, Mike Sapeta, Jana Schroth, Suresh Selvaraju, Goran Stevovic, Amanda Suchanek, Andrea Throop, Lyndon Tilson, Thomas Urban, Joe Voshell, Kimberly Wagner, Jonathan Williams, Mary Williamson, Qian Zeng, Tricia Zwiefelhofer, Clinton Paden, Duncan MacCannell	2024-10-29
EPI_ISL_19513746	2024-10-15	North America	USA	KP.3.1.1	Laboratory Corporation of America	Laboratory Branch, Coronaviruses and Other Respiratory Viruses Division, National Center for Immunization and Respiratory Diseases, Centers for Disease Control and Prevention (CDC)	Dakota Howard, Dhwani Batra, Peter Cook, Jason Caravas, Benjamin Rambo-Martin, Natalie Thornburg, Yvette Unoarumhi, Reina Chau, Kristine Lacek, Paritra Mandal, Moneeb Bajwa, Nehalraza Momin, Shatavia Morrison, Christopher Gulvik, Erisa Sula, Minoo Agarwal, Eyad Almasri, Debbie Boles, Ayla Burns, Nuthawin Charoensri, Oren Cohen, Susan Countryman, Mary Cristobal, Bobbi Croy, Suzanne Dale, Hrushikesh Deshmukh, Amanda Douglas, Vincent Drouillon, Marcia Eisenberg, Howard Engler, Rama Ghatti, Prashant Gupta, Susan Hicks, Jake Humphrey, Lax Iyer, Lisa Pfefferle, Manoj Jain, Matthew Robinson, Mohan Kolli, Brian Krueger, Tim Kuphal, Stanley Letovsky, Michael Levandoski, Craig Lukasik, Jonathan Meltzer, Brian Norvell, Mindy Nye, Scott Parker, Christos Petropoulos, John Pruitt, Steven Ragan, Scott Ryan, Mike Sapeta, Jana Schroth, Suresh Selvaraju, Goran Stevovic, Amanda Suchanek, Andrea Throop, Lyndon Tilson, Thomas Urban, Joe Voshell, Kimberly Wagner, Jonathan Williams, Mary Williamson, Qian Zeng, Tricia Zwiefelhofer, Clinton Paden, Duncan MacCannell	2024-10-29
EPI_ISL_19513747	2024-10-15	North America	USA	XEC	Laboratory Corporation of America	Laboratory Branch, Coronaviruses and Other Respiratory Viruses Division, National Center for Immunization and Respiratory Diseases, Centers for Disease Control and Prevention (CDC)	Dakota Howard, Dhwani Batra, Peter Cook, Jason Caravas, Benjamin Rambo-Martin, Natalie Thornburg, Yvette Unoarumhi, Reina Chau, Kristine Lacek, Paritra Mandal, Moneeb Bajwa, Nehalraza Momin, Shatavia Morrison, Christopher Gulvik, Erisa Sula, Minoo Agarwal, Eyad Almasri, Debbie Boles, Ayla Burns, Nuthawin Charoensri, Oren Cohen, Susan Countryman, Mary Cristobal, Bobbi Croy, Suzanne Dale, Hrushikesh Deshmukh, Amanda Douglas, Vincent Drouillon, Marcia Eisenberg, Howard Engler, Rama Ghatti, Prashant Gupta, Susan Hicks, Jake Humphrey, Lax Iyer, Lisa Pfefferle, Manoj Jain, Matthew Robinson, Mohan Kolli, Brian Krueger, Tim Kuphal, Stanley Letovsky, Michael Levandoski, Craig Lukasik, Jonathan Meltzer, Brian Norvell, Mindy Nye, Scott Parker, Christos Petropoulos, John Pruitt, Steven Ragan, Scott Ryan, Mike Sapeta, Jana Schroth, Suresh Selvaraju, Goran Stevovic, Amanda Suchanek, Andrea Throop, Lyndon Tilson, Thomas Urban, Joe Voshell, Kimberly Wagner, Jonathan Williams, Mary Williamson, Qian Zeng, Tricia Zwiefelhofer, Clinton Paden, Duncan MacCannell	2024-10-29
EPI_ISL_19513748	2024-10-15	North America	USA	KP.3.1.1	Laboratory Corporation of America	Laboratory Branch, Coronaviruses and Other Respiratory Viruses Division, National Center for Immunization and Respiratory Diseases, Centers for Disease Control and Prevention (CDC)	Dakota Howard, Dhwani Batra, Peter Cook, Jason Caravas, Benjamin Rambo-Martin, Natalie Thornburg, Yvette Unoarumhi, Reina Chau, Kristine Lacek, Paritra Mandal, Moneeb Bajwa, Nehalraza Momin, Shatavia Morrison, Christopher Gulvik, Erisa Sula, Minoo Agarwal, Eyad Almasri, Debbie Boles, Ayla Burns, Nuthawin Charoensri, Oren Cohen, Susan Countryman, Mary Cristobal, Bobbi Croy, Suzanne Dale, Hrushikesh Deshmukh, Amanda Douglas, Vincent Drouillon, Marcia Eisenberg, Howard Engler, Rama Ghatti, Prashant Gupta, Susan Hicks, Jake Humphrey, Lax Iyer, Lisa Pfefferle, Manoj Jain, Matthew Robinson, Mohan Kolli, Brian Krueger, Tim Kuphal, Stanley Letovsky, Michael Levandoski, Craig Lukasik, Jonathan Meltzer, Brian Norvell, Mindy Nye, Scott Parker, Christos Petropoulos, John Pruitt, Steven Ragan, Scott Ryan, Mike Sapeta, Jana Schroth, Suresh Selvaraju, Goran Stevovic, Amanda Suchanek, Andrea Throop, Lyndon Tilson, Thomas Urban, Joe Voshell, Kimberly Wagner, Jonathan Williams, Mary Williamson, Qian Zeng, Tricia Zwiefelhofer, Clinton Paden, Duncan MacCannell	2024-10-29
EPI_ISL_19513749	2024-10-15	North America	USA	LB.1.3	Laboratory Corporation of America	Laboratory Branch, Coronaviruses and Other Respiratory Viruses Division, National Center for Immunization and Respiratory Diseases, Centers for Disease Control and Prevention (CDC)	Dakota Howard, Dhwani Batra, Peter Cook, Jason Caravas, Benjamin Rambo-Martin, Natalie Thornburg, Yvette Unoarumhi, Reina Chau, Kristine Lacek, Paritra Mandal, Moneeb Bajwa, Nehalraza Momin, Shatavia Morrison, Christopher Gulvik, Erisa Sula, Minoo Agarwal, Eyad Almasri, Debbie Boles, Ayla Burns, Nuthawin Charoensri, Oren Cohen, Susan Countryman, Mary Cristobal, Bobbi Croy, Suzanne Dale, Hrushikesh Deshmukh, Amanda Douglas, Vincent Drouillon, Marcia Eisenberg, Howard Engler, Rama Ghatti, Prashant Gupta, Susan Hicks, Jake Humphrey, Lax Iyer, Lisa Pfefferle, Manoj Jain, Matthew Robinson, Mohan Kolli, Brian Krueger, Tim Kuphal, Stanley Letovsky, Michael Levandoski, Craig Lukasik, Jonathan Meltzer, Brian Norvell, Mindy Nye, Scott Parker, Christos Petropoulos, John Pruitt, Steven Ragan, Scott Ryan, Mike Sapeta, Jana Schroth, Suresh Selvaraju, Goran Stevovic, Amanda Suchanek, Andrea Throop, Lyndon Tilson, Thomas Urban, Joe Voshell, Kimberly Wagner, Jonathan Williams, Mary Williamson, Qian Zeng, Tricia Zwiefelhofer, Clinton Paden, Duncan MacCannell	2024-10-29
EPI_ISL_19513750	2024-10-15	North America	USA	LB.1.7	Laboratory Corporation of America	Laboratory Branch, Coronaviruses and Other Respiratory Viruses Division, National Center for Immunization and Respiratory Diseases, Centers for Disease Control and Prevention (CDC)	Dakota Howard, Dhwani Batra, Peter Cook, Jason Caravas, Benjamin Rambo-Martin, Natalie Thornburg, Yvette Unoarumhi, Reina Chau, Kristine Lacek, Paritra Mandal, Moneeb Bajwa, Nehalraza Momin, Shatavia Morrison, Christopher Gulvik, Erisa Sula, Minoo Agarwal, Eyad Almasri, Debbie Boles, Ayla Burns, Nuthawin Charoensri, Oren Cohen, Susan Countryman, Mary Cristobal, Bobbi Croy, Suzanne Dale, Hrushikesh Deshmukh, Amanda Douglas, Vincent Drouillon, Marcia Eisenberg, Howard Engler, Rama Ghatti, Prashant Gupta, Susan Hicks, Jake Humphrey, Lax Iyer, Lisa Pfefferle, Manoj Jain, Matthew Robinson, Mohan Kolli, Brian Krueger, Tim Kuphal, Stanley Letovsky, Michael Levandoski, Craig Lukasik, Jonathan Meltzer, Brian Norvell, Mindy Nye, Scott Parker, Christos Petropoulos, John Pruitt, Steven Ragan, Scott Ryan, Mike Sapeta, Jana Schroth, Suresh Selvaraju, Goran Stevovic, Amanda Suchanek, Andrea Throop, Lyndon Tilson, Thomas Urban, Joe Voshell, Kimberly Wagner, Jonathan Williams, Mary Williamson, Qian Zeng, Tricia Zwiefelhofer, Clinton Paden, Duncan MacCannell	2024-10-29
EPI_ISL_19513751	2024-10-15	North America	USA	KP.2.3	Laboratory Corporation of America	Laboratory Branch, Coronaviruses and Other Respiratory Viruses Division, National Center for Immunization and Respiratory Diseases, Centers for Disease Control and Prevention (CDC)	Dakota Howard, Dhwani Batra, Peter Cook, Jason Caravas, Benjamin Rambo-Martin, Natalie Thornburg, Yvette Unoarumhi, Reina Chau, Kristine Lacek, Paritra Mandal, Moneeb Bajwa, Nehalraza Momin, Shatavia Morrison, Christopher Gulvik, Erisa Sula, Minoo Agarwal, Eyad Almasri, Debbie Boles, Ayla Burns, Nuthawin Charoensri, Oren Cohen, Susan Countryman, Mary Cristobal, Bobbi Croy, Suzanne Dale, Hrushikesh Deshmukh, Amanda Douglas, Vincent Drouillon, Marcia Eisenberg, Howard Engler, Rama Ghatti, Prashant Gupta, Susan Hicks, Jake Humphrey, Lax Iyer, Lisa Pfefferle, Manoj Jain, Matthew Robinson, Mohan Kolli, Brian Krueger, Tim Kuphal, Stanley Letovsky, Michael Levandoski, Craig Lukasik, Jonathan Meltzer, Brian Norvell, Mindy Nye, Scott Parker, Christos Petropoulos, John Pruitt, Steven Ragan, Scott Ryan, Mike Sapeta, Jana Schroth, Suresh Selvaraju, Goran Stevovic, Amanda Suchanek, Andrea Throop, Lyndon Tilson, Thomas Urban, Joe Voshell, Kimberly Wagner, Jonathan Williams, Mary Williamson, Qian Zeng, Tricia Zwiefelhofer, Clinton Paden, Duncan MacCannell	2024-10-29
EPI_ISL_19513752	2024-10-16	North America	USA	JN.1.11.1	Laboratory Corporation of America	Laboratory Branch, Coronaviruses and Other Respiratory Viruses Division, National Center for Immunization and Respiratory Diseases, Centers for Disease Control and Prevention (CDC)	Dakota Howard, Dhwani Batra, Peter Cook, Jason Caravas, Benjamin Rambo-Martin, Natalie Thornburg, Yvette Unoarumhi, Reina Chau, Kristine Lacek, Paritra Mandal, Moneeb Bajwa, Nehalraza Momin, Shatavia Morrison, Christopher Gulvik, Erisa Sula, Minoo Agarwal, Eyad Almasri, Debbie Boles, Ayla Burns, Nuthawin Charoensri, Oren Cohen, Susan Countryman, Mary Cristobal, Bobbi Croy, Suzanne Dale, Hrushikesh Deshmukh, Amanda Douglas, Vincent Drouillon, Marcia Eisenberg, Howard Engler, Rama Ghatti, Prashant Gupta, Susan Hicks, Jake Humphrey, Lax Iyer, Lisa Pfefferle, Manoj Jain, Matthew Robinson, Mohan Kolli, Brian Krueger, Tim Kuphal, Stanley Letovsky, Michael Levandoski, Craig Lukasik, Jonathan Meltzer, Brian Norvell, Mindy Nye, Scott Parker, Christos Petropoulos, John Pruitt, Steven Ragan, Scott Ryan, Mike Sapeta, Jana Schroth, Suresh Selvaraju, Goran Stevovic, Amanda Suchanek, Andrea Throop, Lyndon Tilson, Thomas Urban, Joe Voshell, Kimberly Wagner, Jonathan Williams, Mary Williamson, Qian Zeng, Tricia Zwiefelhofer, Clinton Paden, Duncan MacCannell	2024-10-29
EPI_ISL_19513753	2024-10-16	North America	USA	KP.3.1.1	Laboratory Corporation of America	Laboratory Branch, Coronaviruses and Other Respiratory Viruses Division, National Center for Immunization and Respiratory Diseases, Centers for Disease Control and Prevention (CDC)	Dakota Howard, Dhwani Batra, Peter Cook, Jason Caravas, Benjamin Rambo-Martin, Natalie Thornburg, Yvette Unoarumhi, Reina Chau, Kristine Lacek, Paritra Mandal, Moneeb Bajwa, Nehalraza Momin, Shatavia Morrison, Christopher Gulvik, Erisa Sula, Minoo Agarwal, Eyad Almasri, Debbie Boles, Ayla Burns, Nuthawin Charoensri, Oren Cohen, Susan Countryman, Mary Cristobal, Bobbi Croy, Suzanne Dale, Hrushikesh Deshmukh, Amanda Douglas, Vincent Drouillon, Marcia Eisenberg, Howard Engler, Rama Ghatti, Prashant Gupta, Susan Hicks, Jake Humphrey, Lax Iyer, Lisa Pfefferle, Manoj Jain, Matthew Robinson, Mohan Kolli, Brian Krueger, Tim Kuphal, Stanley Letovsky, Michael Levandoski, Craig Lukasik, Jonathan Meltzer, Brian Norvell, Mindy Nye, Scott Parker, Christos Petropoulos, John Pruitt, Steven Ragan, Scott Ryan, Mike Sapeta, Jana Schroth, Suresh Selvaraju, Goran Stevovic, Amanda Suchanek, Andrea Throop, Lyndon Tilson, Thomas Urban, Joe Voshell, Kimberly Wagner, Jonathan Williams, Mary Williamson, Qian Zeng, Tricia Zwiefelhofer, Clinton Paden, Duncan MacCannell	2024-10-29
EPI_ISL_19513754	2024-10-16	North America	USA	KP.1.1.3	Laboratory Corporation of America	Laboratory Branch, Coronaviruses and Other Respiratory Viruses Division, National Center for Immunization and Respiratory Diseases, Centers for Disease Control and Prevention (CDC)	Dakota Howard, Dhwani Batra, Peter Cook, Jason Caravas, Benjamin Rambo-Martin, Natalie Thornburg, Yvette Unoarumhi, Reina Chau, Kristine Lacek, Paritra Mandal, Moneeb Bajwa, Nehalraza Momin, Shatavia Morrison, Christopher Gulvik, Erisa Sula, Minoo Agarwal, Eyad Almasri, Debbie Boles, Ayla Burns, Nuthawin Charoensri, Oren Cohen, Susan Countryman, Mary Cristobal, Bobbi Croy, Suzanne Dale, Hrushikesh Deshmukh, Amanda Douglas, Vincent Drouillon, Marcia Eisenberg, Howard Engler, Rama Ghatti, Prashant Gupta, Susan Hicks, Jake Humphrey, Lax Iyer, Lisa Pfefferle, Manoj Jain, Matthew Robinson, Mohan Kolli, Brian Krueger, Tim Kuphal, Stanley Letovsky, Michael Levandoski, Craig Lukasik, Jonathan Meltzer, Brian Norvell, Mindy Nye, Scott Parker, Christos Petropoulos, John Pruitt, Steven Ragan, Scott Ryan, Mike Sapeta, Jana Schroth, Suresh Selvaraju, Goran Stevovic, Amanda Suchanek, Andrea Throop, Lyndon Tilson, Thomas Urban, Joe Voshell, Kimberly Wagner, Jonathan Williams, Mary Williamson, Qian Zeng, Tricia Zwiefelhofer, Clinton Paden, Duncan MacCannell	2024-10-29
EPI_ISL_19513755	2024-10-16	North America	USA	JN.1.16	Laboratory Corporation of America	Laboratory Branch, Coronaviruses and Other Respiratory Viruses Division, National Center for Immunization and Respiratory Diseases, Centers for Disease Control and Prevention (CDC)	Dakota Howard, Dhwani Batra, Peter Cook, Jason Caravas, Benjamin Rambo-Martin, Natalie Thornburg, Yvette Unoarumhi, Reina Chau, Kristine Lacek, Paritra Mandal, Moneeb Bajwa, Nehalraza Momin, Shatavia Morrison, Christopher Gulvik, Erisa Sula, Minoo Agarwal, Eyad Almasri, Debbie Boles, Ayla Burns, Nuthawin Charoensri, Oren Cohen, Susan Countryman, Mary Cristobal, Bobbi Croy, Suzanne Dale, Hrushikesh Deshmukh, Amanda Douglas, Vincent Drouillon, Marcia Eisenberg, Howard Engler, Rama Ghatti, Prashant Gupta, Susan Hicks, Jake Humphrey, Lax Iyer, Lisa Pfefferle, Manoj Jain, Matthew Robinson, Mohan Kolli, Brian Krueger, Tim Kuphal, Stanley Letovsky, Michael Levandoski, Craig Lukasik, Jonathan Meltzer, Brian Norvell, Mindy Nye, Scott Parker, Christos Petropoulos, John Pruitt, Steven Ragan, Scott Ryan, Mike Sapeta, Jana Schroth, Suresh Selvaraju, Goran Stevovic, Amanda Suchanek, Andrea Throop, Lyndon Tilson, Thomas Urban, Joe Voshell, Kimberly Wagner, Jonathan Williams, Mary Williamson, Qian Zeng, Tricia Zwiefelhofer, Clinton Paden, Duncan MacCannell	2024-10-29
EPI_ISL_19513756	2024-10-16	North America	USA	KP.3.1.1	Laboratory Corporation of America	Laboratory Branch, Coronaviruses and Other Respiratory Viruses Division, National Center for Immunization and Respiratory Diseases, Centers for Disease Control and Prevention (CDC)	Dakota Howard, Dhwani Batra, Peter Cook, Jason Caravas, Benjamin Rambo-Martin, Natalie Thornburg, Yvette Unoarumhi, Reina Chau, Kristine Lacek, Paritra Mandal, Moneeb Bajwa, Nehalraza Momin, Shatavia Morrison, Christopher Gulvik, Erisa Sula, Minoo Agarwal, Eyad Almasri, Debbie Boles, Ayla Burns, Nuthawin Charoensri, Oren Cohen, Susan Countryman, Mary Cristobal, Bobbi Croy, Suzanne Dale, Hrushikesh Deshmukh, Amanda Douglas, Vincent Drouillon, Marcia Eisenberg, Howard Engler, Rama Ghatti, Prashant Gupta, Susan Hicks, Jake Humphrey, Lax Iyer, Lisa Pfefferle, Manoj Jain, Matthew Robinson, Mohan Kolli, Brian Krueger, Tim Kuphal, Stanley Letovsky, Michael Levandoski, Craig Lukasik, Jonathan Meltzer, Brian Norvell, Mindy Nye, Scott Parker, Christos Petropoulos, John Pruitt, Steven Ragan, Scott Ryan, Mike Sapeta, Jana Schroth, Suresh Selvaraju, Goran Stevovic, Amanda Suchanek, Andrea Throop, Lyndon Tilson, Thomas Urban, Joe Voshell, Kimberly Wagner, Jonathan Williams, Mary Williamson, Qian Zeng, Tricia Zwiefelhofer, Clinton Paden, Duncan MacCannell	2024-10-29
EPI_ISL_19513757	2024-10-16	North America	USA	KP.3.1.1	Laboratory Corporation of America	Laboratory Branch, Coronaviruses and Other Respiratory Viruses Division, National Center for Immunization and Respiratory Diseases, Centers for Disease Control and Prevention (CDC)	Dakota Howard, Dhwani Batra, Peter Cook, Jason Caravas, Benjamin Rambo-Martin, Natalie Thornburg, Yvette Unoarumhi, Reina Chau, Kristine Lacek, Paritra Mandal, Moneeb Bajwa, Nehalraza Momin, Shatavia Morrison, Christopher Gulvik, Erisa Sula, Minoo Agarwal, Eyad Almasri, Debbie Boles, Ayla Burns, Nuthawin Charoensri, Oren Cohen, Susan Countryman, Mary Cristobal, Bobbi Croy, Suzanne Dale, Hrushikesh Deshmukh, Amanda Douglas, Vincent Drouillon, Marcia Eisenberg, Howard Engler, Rama Ghatti, Prashant Gupta, Susan Hicks, Jake Humphrey, Lax Iyer, Lisa Pfefferle, Manoj Jain, Matthew Robinson, Mohan Kolli, Brian Krueger, Tim Kuphal, Stanley Letovsky, Michael Levandoski, Craig Lukasik, Jonathan Meltzer, Brian Norvell, Mindy Nye, Scott Parker, Christos Petropoulos, John Pruitt, Steven Ragan, Scott Ryan, Mike Sapeta, Jana Schroth, Suresh Selvaraju, Goran Stevovic, Amanda Suchanek, Andrea Throop, Lyndon Tilson, Thomas Urban, Joe Voshell, Kimberly Wagner, Jonathan Williams, Mary Williamson, Qian Zeng, Tricia Zwiefelhofer, Clinton Paden, Duncan MacCannell	2024-10-29
EPI_ISL_19513758	2024-10-16	North America	USA	KP.3.1.1	Laboratory Corporation of America	Laboratory Branch, Coronaviruses and Other Respiratory Viruses Division, National Center for Immunization and Respiratory Diseases, Centers for Disease Control and Prevention (CDC)	Dakota Howard, Dhwani Batra, Peter Cook, Jason Caravas, Benjamin Rambo-Martin, Natalie Thornburg, Yvette Unoarumhi, Reina Chau, Kristine Lacek, Paritra Mandal, Moneeb Bajwa, Nehalraza Momin, Shatavia Morrison, Christopher Gulvik, Erisa Sula, Minoo Agarwal, Eyad Almasri, Debbie Boles, Ayla Burns, Nuthawin Charoensri, Oren Cohen, Susan Countryman, Mary Cristobal, Bobbi Croy, Suzanne Dale, Hrushikesh Deshmukh, Amanda Douglas, Vincent Drouillon, Marcia Eisenberg, Howard Engler, Rama Ghatti, Prashant Gupta, Susan Hicks, Jake Humphrey, Lax Iyer, Lisa Pfefferle, Manoj Jain, Matthew Robinson, Mohan Kolli, Brian Krueger, Tim Kuphal, Stanley Letovsky, Michael Levandoski, Craig Lukasik, Jonathan Meltzer, Brian Norvell, Mindy Nye, Scott Parker, Christos Petropoulos, John Pruitt, Steven Ragan, Scott Ryan, Mike Sapeta, Jana Schroth, Suresh Selvaraju, Goran Stevovic, Amanda Suchanek, Andrea Throop, Lyndon Tilson, Thomas Urban, Joe Voshell, Kimberly Wagner, Jonathan Williams, Mary Williamson, Qian Zeng, Tricia Zwiefelhofer, Clinton Paden, Duncan MacCannell	2024-10-29
EPI_ISL_19513759	2024-10-16	North America	USA	KP.3.1.1	Laboratory Corporation of America	Laboratory Branch, Coronaviruses and Other Respiratory Viruses Division, National Center for Immunization and Respiratory Diseases, Centers for Disease Control and Prevention (CDC)	Dakota Howard, Dhwani Batra, Peter Cook, Jason Caravas, Benjamin Rambo-Martin, Natalie Thornburg, Yvette Unoarumhi, Reina Chau, Kristine Lacek, Paritra Mandal, Moneeb Bajwa, Nehalraza Momin, Shatavia Morrison, Christopher Gulvik, Erisa Sula, Minoo Agarwal, Eyad Almasri, Debbie Boles, Ayla Burns, Nuthawin Charoensri, Oren Cohen, Susan Countryman, Mary Cristobal, Bobbi Croy, Suzanne Dale, Hrushikesh Deshmukh, Amanda Douglas, Vincent Drouillon, Marcia Eisenberg, Howard Engler, Rama Ghatti, Prashant Gupta, Susan Hicks, Jake Humphrey, Lax Iyer, Lisa Pfefferle, Manoj Jain, Matthew Robinson, Mohan Kolli, Brian Krueger, Tim Kuphal, Stanley Letovsky, Michael Levandoski, Craig Lukasik, Jonathan Meltzer, Brian Norvell, Mindy Nye, Scott Parker, Christos Petropoulos, John Pruitt, Steven Ragan, Scott Ryan, Mike Sapeta, Jana Schroth, Suresh Selvaraju, Goran Stevovic, Amanda Suchanek, Andrea Throop, Lyndon Tilson, Thomas Urban, Joe Voshell, Kimberly Wagner, Jonathan Williams, Mary Williamson, Qian Zeng, Tricia Zwiefelhofer, Clinton Paden, Duncan MacCannell	2024-10-29
EPI_ISL_19513760	2024-10-16	North America	USA	XEC	Laboratory Corporation of America	Laboratory Branch, Coronaviruses and Other Respiratory Viruses Division, National Center for Immunization and Respiratory Diseases, Centers for Disease Control and Prevention (CDC)	Dakota Howard, Dhwani Batra, Peter Cook, Jason Caravas, Benjamin Rambo-Martin, Natalie Thornburg, Yvette Unoarumhi, Reina Chau, Kristine Lacek, Paritra Mandal, Moneeb Bajwa, Nehalraza Momin, Shatavia Morrison, Christopher Gulvik, Erisa Sula, Minoo Agarwal, Eyad Almasri, Debbie Boles, Ayla Burns, Nuthawin Charoensri, Oren Cohen, Susan Countryman, Mary Cristobal, Bobbi Croy, Suzanne Dale, Hrushikesh Deshmukh, Amanda Douglas, Vincent Drouillon, Marcia Eisenberg, Howard Engler, Rama Ghatti, Prashant Gupta, Susan Hicks, Jake Humphrey, Lax Iyer, Lisa Pfefferle, Manoj Jain, Matthew Robinson, Mohan Kolli, Brian Krueger, Tim Kuphal, Stanley Letovsky, Michael Levandoski, Craig Lukasik, Jonathan Meltzer, Brian Norvell, Mindy Nye, Scott Parker, Christos Petropoulos, John Pruitt, Steven Ragan, Scott Ryan, Mike Sapeta, Jana Schroth, Suresh Selvaraju, Goran Stevovic, Amanda Suchanek, Andrea Throop, Lyndon Tilson, Thomas Urban, Joe Voshell, Kimberly Wagner, Jonathan Williams, Mary Williamson, Qian Zeng, Tricia Zwiefelhofer, Clinton Paden, Duncan MacCannell	2024-10-29
EPI_ISL_19513761	2024-10-16	North America	USA	KP.3.1	Laboratory Corporation of America	Laboratory Branch, Coronaviruses and Other Respiratory Viruses Division, National Center for Immunization and Respiratory Diseases, Centers for Disease Control and Prevention (CDC)	Dakota Howard, Dhwani Batra, Peter Cook, Jason Caravas, Benjamin Rambo-Martin, Natalie Thornburg, Yvette Unoarumhi, Reina Chau, Kristine Lacek, Paritra Mandal, Moneeb Bajwa, Nehalraza Momin, Shatavia Morrison, Christopher Gulvik, Erisa Sula, Minoo Agarwal, Eyad Almasri, Debbie Boles, Ayla Burns, Nuthawin Charoensri, Oren Cohen, Susan Countryman, Mary Cristobal, Bobbi Croy, Suzanne Dale, Hrushikesh Deshmukh, Amanda Douglas, Vincent Drouillon, Marcia Eisenberg, Howard Engler, Rama Ghatti, Prashant Gupta, Susan Hicks, Jake Humphrey, Lax Iyer, Lisa Pfefferle, Manoj Jain, Matthew Robinson, Mohan Kolli, Brian Krueger, Tim Kuphal, Stanley Letovsky, Michael Levandoski, Craig Lukasik, Jonathan Meltzer, Brian Norvell, Mindy Nye, Scott Parker, Christos Petropoulos, John Pruitt, Steven Ragan, Scott Ryan, Mike Sapeta, Jana Schroth, Suresh Selvaraju, Goran Stevovic, Amanda Suchanek, Andrea Throop, Lyndon Tilson, Thomas Urban, Joe Voshell, Kimberly Wagner, Jonathan Williams, Mary Williamson, Qian Zeng, Tricia Zwiefelhofer, Clinton Paden, Duncan MacCannell	2024-10-29
EPI_ISL_19513762	2024-10-16	North America	USA	XEC	Laboratory Corporation of America	Laboratory Branch, Coronaviruses and Other Respiratory Viruses Division, National Center for Immunization and Respiratory Diseases, Centers for Disease Control and Prevention (CDC)	Dakota Howard, Dhwani Batra, Peter Cook, Jason Caravas, Benjamin Rambo-Martin, Natalie Thornburg, Yvette Unoarumhi, Reina Chau, Kristine Lacek, Paritra Mandal, Moneeb Bajwa, Nehalraza Momin, Shatavia Morrison, Christopher Gulvik, Erisa Sula, Minoo Agarwal, Eyad Almasri, Debbie Boles, Ayla Burns, Nuthawin Charoensri, Oren Cohen, Susan Countryman, Mary Cristobal, Bobbi Croy, Suzanne Dale, Hrushikesh Deshmukh, Amanda Douglas, Vincent Drouillon, Marcia Eisenberg, Howard Engler, Rama Ghatti, Prashant Gupta, Susan Hicks, Jake Humphrey, Lax Iyer, Lisa Pfefferle, Manoj Jain, Matthew Robinson, Mohan Kolli, Brian Krueger, Tim Kuphal, Stanley Letovsky, Michael Levandoski, Craig Lukasik, Jonathan Meltzer, Brian Norvell, Mindy Nye, Scott Parker, Christos Petropoulos, John Pruitt, Steven Ragan, Scott Ryan, Mike Sapeta, Jana Schroth, Suresh Selvaraju, Goran Stevovic, Amanda Suchanek, Andrea Throop, Lyndon Tilson, Thomas Urban, Joe Voshell, Kimberly Wagner, Jonathan Williams, Mary Williamson, Qian Zeng, Tricia Zwiefelhofer, Clinton Paden, Duncan MacCannell	2024-10-29
EPI_ISL_19513763	2024-10-16	North America	USA	KP.3.1.1	Laboratory Corporation of America	Laboratory Branch, Coronaviruses and Other Respiratory Viruses Division, National Center for Immunization and Respiratory Diseases, Centers for Disease Control and Prevention (CDC)	Dakota Howard, Dhwani Batra, Peter Cook, Jason Caravas, Benjamin Rambo-Martin, Natalie Thornburg, Yvette Unoarumhi, Reina Chau, Kristine Lacek, Paritra Mandal, Moneeb Bajwa, Nehalraza Momin, Shatavia Morrison, Christopher Gulvik, Erisa Sula, Minoo Agarwal, Eyad Almasri, Debbie Boles, Ayla Burns, Nuthawin Charoensri, Oren Cohen, Susan Countryman, Mary Cristobal, Bobbi Croy, Suzanne Dale, Hrushikesh Deshmukh, Amanda Douglas, Vincent Drouillon, Marcia Eisenberg, Howard Engler, Rama Ghatti, Prashant Gupta, Susan Hicks, Jake Humphrey, Lax Iyer, Lisa Pfefferle, Manoj Jain, Matthew Robinson, Mohan Kolli, Brian Krueger, Tim Kuphal, Stanley Letovsky, Michael Levandoski, Craig Lukasik, Jonathan Meltzer, Brian Norvell, Mindy Nye, Scott Parker, Christos Petropoulos, John Pruitt, Steven Ragan, Scott Ryan, Mike Sapeta, Jana Schroth, Suresh Selvaraju, Goran Stevovic, Amanda Suchanek, Andrea Throop, Lyndon Tilson, Thomas Urban, Joe Voshell, Kimberly Wagner, Jonathan Williams, Mary Williamson, Qian Zeng, Tricia Zwiefelhofer, Clinton Paden, Duncan MacCannell	2024-10-29
EPI_ISL_19513764	2024-10-16	North America	USA	KP.3.1.1	Laboratory Corporation of America	Laboratory Branch, Coronaviruses and Other Respiratory Viruses Division, National Center for Immunization and Respiratory Diseases, Centers for Disease Control and Prevention (CDC)	Dakota Howard, Dhwani Batra, Peter Cook, Jason Caravas, Benjamin Rambo-Martin, Natalie Thornburg, Yvette Unoarumhi, Reina Chau, Kristine Lacek, Paritra Mandal, Moneeb Bajwa, Nehalraza Momin, Shatavia Morrison, Christopher Gulvik, Erisa Sula, Minoo Agarwal, Eyad Almasri, Debbie Boles, Ayla Burns, Nuthawin Charoensri, Oren Cohen, Susan Countryman, Mary Cristobal, Bobbi Croy, Suzanne Dale, Hrushikesh Deshmukh, Amanda Douglas, Vincent Drouillon, Marcia Eisenberg, Howard Engler, Rama Ghatti, Prashant Gupta, Susan Hicks, Jake Humphrey, Lax Iyer, Lisa Pfefferle, Manoj Jain, Matthew Robinson, Mohan Kolli, Brian Krueger, Tim Kuphal, Stanley Letovsky, Michael Levandoski, Craig Lukasik, Jonathan Meltzer, Brian Norvell, Mindy Nye, Scott Parker, Christos Petropoulos, John Pruitt, Steven Ragan, Scott Ryan, Mike Sapeta, Jana Schroth, Suresh Selvaraju, Goran Stevovic, Amanda Suchanek, Andrea Throop, Lyndon Tilson, Thomas Urban, Joe Voshell, Kimberly Wagner, Jonathan Williams, Mary Williamson, Qian Zeng, Tricia Zwiefelhofer, Clinton Paden, Duncan MacCannell	2024-10-29
EPI_ISL_19513765	2024-10-16	North America	USA	KP.3	Laboratory Corporation of America	Laboratory Branch, Coronaviruses and Other Respiratory Viruses Division, National Center for Immunization and Respiratory Diseases, Centers for Disease Control and Prevention (CDC)	Dakota Howard, Dhwani Batra, Peter Cook, Jason Caravas, Benjamin Rambo-Martin, Natalie Thornburg, Yvette Unoarumhi, Reina Chau, Kristine Lacek, Paritra Mandal, Moneeb Bajwa, Nehalraza Momin, Shatavia Morrison, Christopher Gulvik, Erisa Sula, Minoo Agarwal, Eyad Almasri, Debbie Boles, Ayla Burns, Nuthawin Charoensri, Oren Cohen, Susan Countryman, Mary Cristobal, Bobbi Croy, Suzanne Dale, Hrushikesh Deshmukh, Amanda Douglas, Vincent Drouillon, Marcia Eisenberg, Howard Engler, Rama Ghatti, Prashant Gupta, Susan Hicks, Jake Humphrey, Lax Iyer, Lisa Pfefferle, Manoj Jain, Matthew Robinson, Mohan Kolli, Brian Krueger, Tim Kuphal, Stanley Letovsky, Michael Levandoski, Craig Lukasik, Jonathan Meltzer, Brian Norvell, Mindy Nye, Scott Parker, Christos Petropoulos, John Pruitt, Steven Ragan, Scott Ryan, Mike Sapeta, Jana Schroth, Suresh Selvaraju, Goran Stevovic, Amanda Suchanek, Andrea Throop, Lyndon Tilson, Thomas Urban, Joe Voshell, Kimberly Wagner, Jonathan Williams, Mary Williamson, Qian Zeng, Tricia Zwiefelhofer, Clinton Paden, Duncan MacCannell	2024-10-29
EPI_ISL_19513766	2024-10-16	North America	USA	JN.1.16	Laboratory Corporation of America	Laboratory Branch, Coronaviruses and Other Respiratory Viruses Division, National Center for Immunization and Respiratory Diseases, Centers for Disease Control and Prevention (CDC)	Dakota Howard, Dhwani Batra, Peter Cook, Jason Caravas, Benjamin Rambo-Martin, Natalie Thornburg, Yvette Unoarumhi, Reina Chau, Kristine Lacek, Paritra Mandal, Moneeb Bajwa, Nehalraza Momin, Shatavia Morrison, Christopher Gulvik, Erisa Sula, Minoo Agarwal, Eyad Almasri, Debbie Boles, Ayla Burns, Nuthawin Charoensri, Oren Cohen, Susan Countryman, Mary Cristobal, Bobbi Croy, Suzanne Dale, Hrushikesh Deshmukh, Amanda Douglas, Vincent Drouillon, Marcia Eisenberg, Howard Engler, Rama Ghatti, Prashant Gupta, Susan Hicks, Jake Humphrey, Lax Iyer, Lisa Pfefferle, Manoj Jain, Matthew Robinson, Mohan Kolli, Brian Krueger, Tim Kuphal, Stanley Letovsky, Michael Levandoski, Craig Lukasik, Jonathan Meltzer, Brian Norvell, Mindy Nye, Scott Parker, Christos Petropoulos, John Pruitt, Steven Ragan, Scott Ryan, Mike Sapeta, Jana Schroth, Suresh Selvaraju, Goran Stevovic, Amanda Suchanek, Andrea Throop, Lyndon Tilson, Thomas Urban, Joe Voshell, Kimberly Wagner, Jonathan Williams, Mary Williamson, Qian Zeng, Tricia Zwiefelhofer, Clinton Paden, Duncan MacCannell	2024-10-29
EPI_ISL_19513767	2024-10-16	North America	USA	KP.3.1.1	Laboratory Corporation of America	Laboratory Branch, Coronaviruses and Other Respiratory Viruses Division, National Center for Immunization and Respiratory Diseases, Centers for Disease Control and Prevention (CDC)	Dakota Howard, Dhwani Batra, Peter Cook, Jason Caravas, Benjamin Rambo-Martin, Natalie Thornburg, Yvette Unoarumhi, Reina Chau, Kristine Lacek, Paritra Mandal, Moneeb Bajwa, Nehalraza Momin, Shatavia Morrison, Christopher Gulvik, Erisa Sula, Minoo Agarwal, Eyad Almasri, Debbie Boles, Ayla Burns, Nuthawin Charoensri, Oren Cohen, Susan Countryman, Mary Cristobal, Bobbi Croy, Suzanne Dale, Hrushikesh Deshmukh, Amanda Douglas, Vincent Drouillon, Marcia Eisenberg, Howard Engler, Rama Ghatti, Prashant Gupta, Susan Hicks, Jake Humphrey, Lax Iyer, Lisa Pfefferle, Manoj Jain, Matthew Robinson, Mohan Kolli, Brian Krueger, Tim Kuphal, Stanley Letovsky, Michael Levandoski, Craig Lukasik, Jonathan Meltzer, Brian Norvell, Mindy Nye, Scott Parker, Christos Petropoulos, John Pruitt, Steven Ragan, Scott Ryan, Mike Sapeta, Jana Schroth, Suresh Selvaraju, Goran Stevovic, Amanda Suchanek, Andrea Throop, Lyndon Tilson, Thomas Urban, Joe Voshell, Kimberly Wagner, Jonathan Williams, Mary Williamson, Qian Zeng, Tricia Zwiefelhofer, Clinton Paden, Duncan MacCannell	2024-10-29
EPI_ISL_19513768	2024-10-16	North America	USA	KP.3.1.1	Laboratory Corporation of America	Laboratory Branch, Coronaviruses and Other Respiratory Viruses Division, National Center for Immunization and Respiratory Diseases, Centers for Disease Control and Prevention (CDC)	Dakota Howard, Dhwani Batra, Peter Cook, Jason Caravas, Benjamin Rambo-Martin, Natalie Thornburg, Yvette Unoarumhi, Reina Chau, Kristine Lacek, Paritra Mandal, Moneeb Bajwa, Nehalraza Momin, Shatavia Morrison, Christopher Gulvik, Erisa Sula, Minoo Agarwal, Eyad Almasri, Debbie Boles, Ayla Burns, Nuthawin Charoensri, Oren Cohen, Susan Countryman, Mary Cristobal, Bobbi Croy, Suzanne Dale, Hrushikesh Deshmukh, Amanda Douglas, Vincent Drouillon, Marcia Eisenberg, Howard Engler, Rama Ghatti, Prashant Gupta, Susan Hicks, Jake Humphrey, Lax Iyer, Lisa Pfefferle, Manoj Jain, Matthew Robinson, Mohan Kolli, Brian Krueger, Tim Kuphal, Stanley Letovsky, Michael Levandoski, Craig Lukasik, Jonathan Meltzer, Brian Norvell, Mindy Nye, Scott Parker, Christos Petropoulos, John Pruitt, Steven Ragan, Scott Ryan, Mike Sapeta, Jana Schroth, Suresh Selvaraju, Goran Stevovic, Amanda Suchanek, Andrea Throop, Lyndon Tilson, Thomas Urban, Joe Voshell, Kimberly Wagner, Jonathan Williams, Mary Williamson, Qian Zeng, Tricia Zwiefelhofer, Clinton Paden, Duncan MacCannell	2024-10-29
EPI_ISL_19513769	2024-10-16	North America	USA	MC.2.1	Laboratory Corporation of America	Laboratory Branch, Coronaviruses and Other Respiratory Viruses Division, National Center for Immunization and Respiratory Diseases, Centers for Disease Control and Prevention (CDC)	Dakota Howard, Dhwani Batra, Peter Cook, Jason Caravas, Benjamin Rambo-Martin, Natalie Thornburg, Yvette Unoarumhi, Reina Chau, Kristine Lacek, Paritra Mandal, Moneeb Bajwa, Nehalraza Momin, Shatavia Morrison, Christopher Gulvik, Erisa Sula, Minoo Agarwal, Eyad Almasri, Debbie Boles, Ayla Burns, Nuthawin Charoensri, Oren Cohen, Susan Countryman, Mary Cristobal, Bobbi Croy, Suzanne Dale, Hrushikesh Deshmukh, Amanda Douglas, Vincent Drouillon, Marcia Eisenberg, Howard Engler, Rama Ghatti, Prashant Gupta, Susan Hicks, Jake Humphrey, Lax Iyer, Lisa Pfefferle, Manoj Jain, Matthew Robinson, Mohan Kolli, Brian Krueger, Tim Kuphal, Stanley Letovsky, Michael Levandoski, Craig Lukasik, Jonathan Meltzer, Brian Norvell, Mindy Nye, Scott Parker, Christos Petropoulos, John Pruitt, Steven Ragan, Scott Ryan, Mike Sapeta, Jana Schroth, Suresh Selvaraju, Goran Stevovic, Amanda Suchanek, Andrea Throop, Lyndon Tilson, Thomas Urban, Joe Voshell, Kimberly Wagner, Jonathan Williams, Mary Williamson, Qian Zeng, Tricia Zwiefelhofer, Clinton Paden, Duncan MacCannell	2024-10-29
EPI_ISL_19513770	2024-10-16	North America	USA	JN.1.40	Laboratory Corporation of America	Laboratory Branch, Coronaviruses and Other Respiratory Viruses Division, National Center for Immunization and Respiratory Diseases, Centers for Disease Control and Prevention (CDC)	Dakota Howard, Dhwani Batra, Peter Cook, Jason Caravas, Benjamin Rambo-Martin, Natalie Thornburg, Yvette Unoarumhi, Reina Chau, Kristine Lacek, Paritra Mandal, Moneeb Bajwa, Nehalraza Momin, Shatavia Morrison, Christopher Gulvik, Erisa Sula, Minoo Agarwal, Eyad Almasri, Debbie Boles, Ayla Burns, Nuthawin Charoensri, Oren Cohen, Susan Countryman, Mary Cristobal, Bobbi Croy, Suzanne Dale, Hrushikesh Deshmukh, Amanda Douglas, Vincent Drouillon, Marcia Eisenberg, Howard Engler, Rama Ghatti, Prashant Gupta, Susan Hicks, Jake Humphrey, Lax Iyer, Lisa Pfefferle, Manoj Jain, Matthew Robinson, Mohan Kolli, Brian Krueger, Tim Kuphal, Stanley Letovsky, Michael Levandoski, Craig Lukasik, Jonathan Meltzer, Brian Norvell, Mindy Nye, Scott Parker, Christos Petropoulos, John Pruitt, Steven Ragan, Scott Ryan, Mike Sapeta, Jana Schroth, Suresh Selvaraju, Goran Stevovic, Amanda Suchanek, Andrea Throop, Lyndon Tilson, Thomas Urban, Joe Voshell, Kimberly Wagner, Jonathan Williams, Mary Williamson, Qian Zeng, Tricia Zwiefelhofer, Clinton Paden, Duncan MacCannell	2024-10-29
EPI_ISL_19513771	2024-10-16	North America	USA	KP.3.1.1	Laboratory Corporation of America	Laboratory Branch, Coronaviruses and Other Respiratory Viruses Division, National Center for Immunization and Respiratory Diseases, Centers for Disease Control and Prevention (CDC)	Dakota Howard, Dhwani Batra, Peter Cook, Jason Caravas, Benjamin Rambo-Martin, Natalie Thornburg, Yvette Unoarumhi, Reina Chau, Kristine Lacek, Paritra Mandal, Moneeb Bajwa, Nehalraza Momin, Shatavia Morrison, Christopher Gulvik, Erisa Sula, Minoo Agarwal, Eyad Almasri, Debbie Boles, Ayla Burns, Nuthawin Charoensri, Oren Cohen, Susan Countryman, Mary Cristobal, Bobbi Croy, Suzanne Dale, Hrushikesh Deshmukh, Amanda Douglas, Vincent Drouillon, Marcia Eisenberg, Howard Engler, Rama Ghatti, Prashant Gupta, Susan Hicks, Jake Humphrey, Lax Iyer, Lisa Pfefferle, Manoj Jain, Matthew Robinson, Mohan Kolli, Brian Krueger, Tim Kuphal, Stanley Letovsky, Michael Levandoski, Craig Lukasik, Jonathan Meltzer, Brian Norvell, Mindy Nye, Scott Parker, Christos Petropoulos, John Pruitt, Steven Ragan, Scott Ryan, Mike Sapeta, Jana Schroth, Suresh Selvaraju, Goran Stevovic, Amanda Suchanek, Andrea Throop, Lyndon Tilson, Thomas Urban, Joe Voshell, Kimberly Wagner, Jonathan Williams, Mary Williamson, Qian Zeng, Tricia Zwiefelhofer, Clinton Paden, Duncan MacCannell	2024-10-29
EPI_ISL_19513772	2024-10-16	North America	USA	KP.3.1.1	Laboratory Corporation of America	Laboratory Branch, Coronaviruses and Other Respiratory Viruses Division, National Center for Immunization and Respiratory Diseases, Centers for Disease Control and Prevention (CDC)	Dakota Howard, Dhwani Batra, Peter Cook, Jason Caravas, Benjamin Rambo-Martin, Natalie Thornburg, Yvette Unoarumhi, Reina Chau, Kristine Lacek, Paritra Mandal, Moneeb Bajwa, Nehalraza Momin, Shatavia Morrison, Christopher Gulvik, Erisa Sula, Minoo Agarwal, Eyad Almasri, Debbie Boles, Ayla Burns, Nuthawin Charoensri, Oren Cohen, Susan Countryman, Mary Cristobal, Bobbi Croy, Suzanne Dale, Hrushikesh Deshmukh, Amanda Douglas, Vincent Drouillon, Marcia Eisenberg, Howard Engler, Rama Ghatti, Prashant Gupta, Susan Hicks, Jake Humphrey, Lax Iyer, Lisa Pfefferle, Manoj Jain, Matthew Robinson, Mohan Kolli, Brian Krueger, Tim Kuphal, Stanley Letovsky, Michael Levandoski, Craig Lukasik, Jonathan Meltzer, Brian Norvell, Mindy Nye, Scott Parker, Christos Petropoulos, John Pruitt, Steven Ragan, Scott Ryan, Mike Sapeta, Jana Schroth, Suresh Selvaraju, Goran Stevovic, Amanda Suchanek, Andrea Throop, Lyndon Tilson, Thomas Urban, Joe Voshell, Kimberly Wagner, Jonathan Williams, Mary Williamson, Qian Zeng, Tricia Zwiefelhofer, Clinton Paden, Duncan MacCannell	2024-10-29
EPI_ISL_19513773	2024-10-16	North America	USA	KP.3.1.1	Laboratory Corporation of America	Laboratory Branch, Coronaviruses and Other Respiratory Viruses Division, National Center for Immunization and Respiratory Diseases, Centers for Disease Control and Prevention (CDC)	Dakota Howard, Dhwani Batra, Peter Cook, Jason Caravas, Benjamin Rambo-Martin, Natalie Thornburg, Yvette Unoarumhi, Reina Chau, Kristine Lacek, Paritra Mandal, Moneeb Bajwa, Nehalraza Momin, Shatavia Morrison, Christopher Gulvik, Erisa Sula, Minoo Agarwal, Eyad Almasri, Debbie Boles, Ayla Burns, Nuthawin Charoensri, Oren Cohen, Susan Countryman, Mary Cristobal, Bobbi Croy, Suzanne Dale, Hrushikesh Deshmukh, Amanda Douglas, Vincent Drouillon, Marcia Eisenberg, Howard Engler, Rama Ghatti, Prashant Gupta, Susan Hicks, Jake Humphrey, Lax Iyer, Lisa Pfefferle, Manoj Jain, Matthew Robinson, Mohan Kolli, Brian Krueger, Tim Kuphal, Stanley Letovsky, Michael Levandoski, Craig Lukasik, Jonathan Meltzer, Brian Norvell, Mindy Nye, Scott Parker, Christos Petropoulos, John Pruitt, Steven Ragan, Scott Ryan, Mike Sapeta, Jana Schroth, Suresh Selvaraju, Goran Stevovic, Amanda Suchanek, Andrea Throop, Lyndon Tilson, Thomas Urban, Joe Voshell, Kimberly Wagner, Jonathan Williams, Mary Williamson, Qian Zeng, Tricia Zwiefelhofer, Clinton Paden, Duncan MacCannell	2024-10-29
EPI_ISL_19513774	2024-10-16	North America	USA	KP.3.1.1	Laboratory Corporation of America	Laboratory Branch, Coronaviruses and Other Respiratory Viruses Division, National Center for Immunization and Respiratory Diseases, Centers for Disease Control and Prevention (CDC)	Dakota Howard, Dhwani Batra, Peter Cook, Jason Caravas, Benjamin Rambo-Martin, Natalie Thornburg, Yvette Unoarumhi, Reina Chau, Kristine Lacek, Paritra Mandal, Moneeb Bajwa, Nehalraza Momin, Shatavia Morrison, Christopher Gulvik, Erisa Sula, Minoo Agarwal, Eyad Almasri, Debbie Boles, Ayla Burns, Nuthawin Charoensri, Oren Cohen, Susan Countryman, Mary Cristobal, Bobbi Croy, Suzanne Dale, Hrushikesh Deshmukh, Amanda Douglas, Vincent Drouillon, Marcia Eisenberg, Howard Engler, Rama Ghatti, Prashant Gupta, Susan Hicks, Jake Humphrey, Lax Iyer, Lisa Pfefferle, Manoj Jain, Matthew Robinson, Mohan Kolli, Brian Krueger, Tim Kuphal, Stanley Letovsky, Michael Levandoski, Craig Lukasik, Jonathan Meltzer, Brian Norvell, Mindy Nye, Scott Parker, Christos Petropoulos, John Pruitt, Steven Ragan, Scott Ryan, Mike Sapeta, Jana Schroth, Suresh Selvaraju, Goran Stevovic, Amanda Suchanek, Andrea Throop, Lyndon Tilson, Thomas Urban, Joe Voshell, Kimberly Wagner, Jonathan Williams, Mary Williamson, Qian Zeng, Tricia Zwiefelhofer, Clinton Paden, Duncan MacCannell	2024-10-29
EPI_ISL_19513775	2024-10-16	North America	USA	XEC	Laboratory Corporation of America	Laboratory Branch, Coronaviruses and Other Respiratory Viruses Division, National Center for Immunization and Respiratory Diseases, Centers for Disease Control and Prevention (CDC)	Dakota Howard, Dhwani Batra, Peter Cook, Jason Caravas, Benjamin Rambo-Martin, Natalie Thornburg, Yvette Unoarumhi, Reina Chau, Kristine Lacek, Paritra Mandal, Moneeb Bajwa, Nehalraza Momin, Shatavia Morrison, Christopher Gulvik, Erisa Sula, Minoo Agarwal, Eyad Almasri, Debbie Boles, Ayla Burns, Nuthawin Charoensri, Oren Cohen, Susan Countryman, Mary Cristobal, Bobbi Croy, Suzanne Dale, Hrushikesh Deshmukh, Amanda Douglas, Vincent Drouillon, Marcia Eisenberg, Howard Engler, Rama Ghatti, Prashant Gupta, Susan Hicks, Jake Humphrey, Lax Iyer, Lisa Pfefferle, Manoj Jain, Matthew Robinson, Mohan Kolli, Brian Krueger, Tim Kuphal, Stanley Letovsky, Michael Levandoski, Craig Lukasik, Jonathan Meltzer, Brian Norvell, Mindy Nye, Scott Parker, Christos Petropoulos, John Pruitt, Steven Ragan, Scott Ryan, Mike Sapeta, Jana Schroth, Suresh Selvaraju, Goran Stevovic, Amanda Suchanek, Andrea Throop, Lyndon Tilson, Thomas Urban, Joe Voshell, Kimberly Wagner, Jonathan Williams, Mary Williamson, Qian Zeng, Tricia Zwiefelhofer, Clinton Paden, Duncan MacCannell	2024-10-29
EPI_ISL_19513776	2024-10-16	North America	USA	KP.2.3	Laboratory Corporation of America	Laboratory Branch, Coronaviruses and Other Respiratory Viruses Division, National Center for Immunization and Respiratory Diseases, Centers for Disease Control and Prevention (CDC)	Dakota Howard, Dhwani Batra, Peter Cook, Jason Caravas, Benjamin Rambo-Martin, Natalie Thornburg, Yvette Unoarumhi, Reina Chau, Kristine Lacek, Paritra Mandal, Moneeb Bajwa, Nehalraza Momin, Shatavia Morrison, Christopher Gulvik, Erisa Sula, Minoo Agarwal, Eyad Almasri, Debbie Boles, Ayla Burns, Nuthawin Charoensri, Oren Cohen, Susan Countryman, Mary Cristobal, Bobbi Croy, Suzanne Dale, Hrushikesh Deshmukh, Amanda Douglas, Vincent Drouillon, Marcia Eisenberg, Howard Engler, Rama Ghatti, Prashant Gupta, Susan Hicks, Jake Humphrey, Lax Iyer, Lisa Pfefferle, Manoj Jain, Matthew Robinson, Mohan Kolli, Brian Krueger, Tim Kuphal, Stanley Letovsky, Michael Levandoski, Craig Lukasik, Jonathan Meltzer, Brian Norvell, Mindy Nye, Scott Parker, Christos Petropoulos, John Pruitt, Steven Ragan, Scott Ryan, Mike Sapeta, Jana Schroth, Suresh Selvaraju, Goran Stevovic, Amanda Suchanek, Andrea Throop, Lyndon Tilson, Thomas Urban, Joe Voshell, Kimberly Wagner, Jonathan Williams, Mary Williamson, Qian Zeng, Tricia Zwiefelhofer, Clinton Paden, Duncan MacCannell	2024-10-29
EPI_ISL_19513777	2024-10-16	North America	USA	KP.3.1.1	Laboratory Corporation of America	Laboratory Branch, Coronaviruses and Other Respiratory Viruses Division, National Center for Immunization and Respiratory Diseases, Centers for Disease Control and Prevention (CDC)	Dakota Howard, Dhwani Batra, Peter Cook, Jason Caravas, Benjamin Rambo-Martin, Natalie Thornburg, Yvette Unoarumhi, Reina Chau, Kristine Lacek, Paritra Mandal, Moneeb Bajwa, Nehalraza Momin, Shatavia Morrison, Christopher Gulvik, Erisa Sula, Minoo Agarwal, Eyad Almasri, Debbie Boles, Ayla Burns, Nuthawin Charoensri, Oren Cohen, Susan Countryman, Mary Cristobal, Bobbi Croy, Suzanne Dale, Hrushikesh Deshmukh, Amanda Douglas, Vincent Drouillon, Marcia Eisenberg, Howard Engler, Rama Ghatti, Prashant Gupta, Susan Hicks, Jake Humphrey, Lax Iyer, Lisa Pfefferle, Manoj Jain, Matthew Robinson, Mohan Kolli, Brian Krueger, Tim Kuphal, Stanley Letovsky, Michael Levandoski, Craig Lukasik, Jonathan Meltzer, Brian Norvell, Mindy Nye, Scott Parker, Christos Petropoulos, John Pruitt, Steven Ragan, Scott Ryan, Mike Sapeta, Jana Schroth, Suresh Selvaraju, Goran Stevovic, Amanda Suchanek, Andrea Throop, Lyndon Tilson, Thomas Urban, Joe Voshell, Kimberly Wagner, Jonathan Williams, Mary Williamson, Qian Zeng, Tricia Zwiefelhofer, Clinton Paden, Duncan MacCannell	2024-10-29
EPI_ISL_19513778	2024-10-16	North America	USA	XEC	Laboratory Corporation of America	Laboratory Branch, Coronaviruses and Other Respiratory Viruses Division, National Center for Immunization and Respiratory Diseases, Centers for Disease Control and Prevention (CDC)	Dakota Howard, Dhwani Batra, Peter Cook, Jason Caravas, Benjamin Rambo-Martin, Natalie Thornburg, Yvette Unoarumhi, Reina Chau, Kristine Lacek, Paritra Mandal, Moneeb Bajwa, Nehalraza Momin, Shatavia Morrison, Christopher Gulvik, Erisa Sula, Minoo Agarwal, Eyad Almasri, Debbie Boles, Ayla Burns, Nuthawin Charoensri, Oren Cohen, Susan Countryman, Mary Cristobal, Bobbi Croy, Suzanne Dale, Hrushikesh Deshmukh, Amanda Douglas, Vincent Drouillon, Marcia Eisenberg, Howard Engler, Rama Ghatti, Prashant Gupta, Susan Hicks, Jake Humphrey, Lax Iyer, Lisa Pfefferle, Manoj Jain, Matthew Robinson, Mohan Kolli, Brian Krueger, Tim Kuphal, Stanley Letovsky, Michael Levandoski, Craig Lukasik, Jonathan Meltzer, Brian Norvell, Mindy Nye, Scott Parker, Christos Petropoulos, John Pruitt, Steven Ragan, Scott Ryan, Mike Sapeta, Jana Schroth, Suresh Selvaraju, Goran Stevovic, Amanda Suchanek, Andrea Throop, Lyndon Tilson, Thomas Urban, Joe Voshell, Kimberly Wagner, Jonathan Williams, Mary Williamson, Qian Zeng, Tricia Zwiefelhofer, Clinton Paden, Duncan MacCannell	2024-10-29
EPI_ISL_19513779	2024-10-16	North America	USA	MA.1	Laboratory Corporation of America	Laboratory Branch, Coronaviruses and Other Respiratory Viruses Division, National Center for Immunization and Respiratory Diseases, Centers for Disease Control and Prevention (CDC)	Dakota Howard, Dhwani Batra, Peter Cook, Jason Caravas, Benjamin Rambo-Martin, Natalie Thornburg, Yvette Unoarumhi, Reina Chau, Kristine Lacek, Paritra Mandal, Moneeb Bajwa, Nehalraza Momin, Shatavia Morrison, Christopher Gulvik, Erisa Sula, Minoo Agarwal, Eyad Almasri, Debbie Boles, Ayla Burns, Nuthawin Charoensri, Oren Cohen, Susan Countryman, Mary Cristobal, Bobbi Croy, Suzanne Dale, Hrushikesh Deshmukh, Amanda Douglas, Vincent Drouillon, Marcia Eisenberg, Howard Engler, Rama Ghatti, Prashant Gupta, Susan Hicks, Jake Humphrey, Lax Iyer, Lisa Pfefferle, Manoj Jain, Matthew Robinson, Mohan Kolli, Brian Krueger, Tim Kuphal, Stanley Letovsky, Michael Levandoski, Craig Lukasik, Jonathan Meltzer, Brian Norvell, Mindy Nye, Scott Parker, Christos Petropoulos, John Pruitt, Steven Ragan, Scott Ryan, Mike Sapeta, Jana Schroth, Suresh Selvaraju, Goran Stevovic, Amanda Suchanek, Andrea Throop, Lyndon Tilson, Thomas Urban, Joe Voshell, Kimberly Wagner, Jonathan Williams, Mary Williamson, Qian Zeng, Tricia Zwiefelhofer, Clinton Paden, Duncan MacCannell	2024-10-29
EPI_ISL_19513780	2024-10-16	North America	USA	KP.3.1.1	Laboratory Corporation of America	Laboratory Branch, Coronaviruses and Other Respiratory Viruses Division, National Center for Immunization and Respiratory Diseases, Centers for Disease Control and Prevention (CDC)	Dakota Howard, Dhwani Batra, Peter Cook, Jason Caravas, Benjamin Rambo-Martin, Natalie Thornburg, Yvette Unoarumhi, Reina Chau, Kristine Lacek, Paritra Mandal, Moneeb Bajwa, Nehalraza Momin, Shatavia Morrison, Christopher Gulvik, Erisa Sula, Minoo Agarwal, Eyad Almasri, Debbie Boles, Ayla Burns, Nuthawin Charoensri, Oren Cohen, Susan Countryman, Mary Cristobal, Bobbi Croy, Suzanne Dale, Hrushikesh Deshmukh, Amanda Douglas, Vincent Drouillon, Marcia Eisenberg, Howard Engler, Rama Ghatti, Prashant Gupta, Susan Hicks, Jake Humphrey, Lax Iyer, Lisa Pfefferle, Manoj Jain, Matthew Robinson, Mohan Kolli, Brian Krueger, Tim Kuphal, Stanley Letovsky, Michael Levandoski, Craig Lukasik, Jonathan Meltzer, Brian Norvell, Mindy Nye, Scott Parker, Christos Petropoulos, John Pruitt, Steven Ragan, Scott Ryan, Mike Sapeta, Jana Schroth, Suresh Selvaraju, Goran Stevovic, Amanda Suchanek, Andrea Throop, Lyndon Tilson, Thomas Urban, Joe Voshell, Kimberly Wagner, Jonathan Williams, Mary Williamson, Qian Zeng, Tricia Zwiefelhofer, Clinton Paden, Duncan MacCannell	2024-10-29
EPI_ISL_19513781	2024-10-16	North America	USA	KP.3.1.1	Laboratory Corporation of America	Laboratory Branch, Coronaviruses and Other Respiratory Viruses Division, National Center for Immunization and Respiratory Diseases, Centers for Disease Control and Prevention (CDC)	Dakota Howard, Dhwani Batra, Peter Cook, Jason Caravas, Benjamin Rambo-Martin, Natalie Thornburg, Yvette Unoarumhi, Reina Chau, Kristine Lacek, Paritra Mandal, Moneeb Bajwa, Nehalraza Momin, Shatavia Morrison, Christopher Gulvik, Erisa Sula, Minoo Agarwal, Eyad Almasri, Debbie Boles, Ayla Burns, Nuthawin Charoensri, Oren Cohen, Susan Countryman, Mary Cristobal, Bobbi Croy, Suzanne Dale, Hrushikesh Deshmukh, Amanda Douglas, Vincent Drouillon, Marcia Eisenberg, Howard Engler, Rama Ghatti, Prashant Gupta, Susan Hicks, Jake Humphrey, Lax Iyer, Lisa Pfefferle, Manoj Jain, Matthew Robinson, Mohan Kolli, Brian Krueger, Tim Kuphal, Stanley Letovsky, Michael Levandoski, Craig Lukasik, Jonathan Meltzer, Brian Norvell, Mindy Nye, Scott Parker, Christos Petropoulos, John Pruitt, Steven Ragan, Scott Ryan, Mike Sapeta, Jana Schroth, Suresh Selvaraju, Goran Stevovic, Amanda Suchanek, Andrea Throop, Lyndon Tilson, Thomas Urban, Joe Voshell, Kimberly Wagner, Jonathan Williams, Mary Williamson, Qian Zeng, Tricia Zwiefelhofer, Clinton Paden, Duncan MacCannell	2024-10-29
EPI_ISL_19513782	2024-10-16	North America	USA	KP.3.1.1	Laboratory Corporation of America	Laboratory Branch, Coronaviruses and Other Respiratory Viruses Division, National Center for Immunization and Respiratory Diseases, Centers for Disease Control and Prevention (CDC)	Dakota Howard, Dhwani Batra, Peter Cook, Jason Caravas, Benjamin Rambo-Martin, Natalie Thornburg, Yvette Unoarumhi, Reina Chau, Kristine Lacek, Paritra Mandal, Moneeb Bajwa, Nehalraza Momin, Shatavia Morrison, Christopher Gulvik, Erisa Sula, Minoo Agarwal, Eyad Almasri, Debbie Boles, Ayla Burns, Nuthawin Charoensri, Oren Cohen, Susan Countryman, Mary Cristobal, Bobbi Croy, Suzanne Dale, Hrushikesh Deshmukh, Amanda Douglas, Vincent Drouillon, Marcia Eisenberg, Howard Engler, Rama Ghatti, Prashant Gupta, Susan Hicks, Jake Humphrey, Lax Iyer, Lisa Pfefferle, Manoj Jain, Matthew Robinson, Mohan Kolli, Brian Krueger, Tim Kuphal, Stanley Letovsky, Michael Levandoski, Craig Lukasik, Jonathan Meltzer, Brian Norvell, Mindy Nye, Scott Parker, Christos Petropoulos, John Pruitt, Steven Ragan, Scott Ryan, Mike Sapeta, Jana Schroth, Suresh Selvaraju, Goran Stevovic, Amanda Suchanek, Andrea Throop, Lyndon Tilson, Thomas Urban, Joe Voshell, Kimberly Wagner, Jonathan Williams, Mary Williamson, Qian Zeng, Tricia Zwiefelhofer, Clinton Paden, Duncan MacCannell	2024-10-29
EPI_ISL_19513783	2024-10-16	North America	USA	KP.3.1.1	Laboratory Corporation of America	Laboratory Branch, Coronaviruses and Other Respiratory Viruses Division, National Center for Immunization and Respiratory Diseases, Centers for Disease Control and Prevention (CDC)	Dakota Howard, Dhwani Batra, Peter Cook, Jason Caravas, Benjamin Rambo-Martin, Natalie Thornburg, Yvette Unoarumhi, Reina Chau, Kristine Lacek, Paritra Mandal, Moneeb Bajwa, Nehalraza Momin, Shatavia Morrison, Christopher Gulvik, Erisa Sula, Minoo Agarwal, Eyad Almasri, Debbie Boles, Ayla Burns, Nuthawin Charoensri, Oren Cohen, Susan Countryman, Mary Cristobal, Bobbi Croy, Suzanne Dale, Hrushikesh Deshmukh, Amanda Douglas, Vincent Drouillon, Marcia Eisenberg, Howard Engler, Rama Ghatti, Prashant Gupta, Susan Hicks, Jake Humphrey, Lax Iyer, Lisa Pfefferle, Manoj Jain, Matthew Robinson, Mohan Kolli, Brian Krueger, Tim Kuphal, Stanley Letovsky, Michael Levandoski, Craig Lukasik, Jonathan Meltzer, Brian Norvell, Mindy Nye, Scott Parker, Christos Petropoulos, John Pruitt, Steven Ragan, Scott Ryan, Mike Sapeta, Jana Schroth, Suresh Selvaraju, Goran Stevovic, Amanda Suchanek, Andrea Throop, Lyndon Tilson, Thomas Urban, Joe Voshell, Kimberly Wagner, Jonathan Williams, Mary Williamson, Qian Zeng, Tricia Zwiefelhofer, Clinton Paden, Duncan MacCannell	2024-10-29
EPI_ISL_19513784	2024-10-16	North America	USA	MC.1	Laboratory Corporation of America	Laboratory Branch, Coronaviruses and Other Respiratory Viruses Division, National Center for Immunization and Respiratory Diseases, Centers for Disease Control and Prevention (CDC)	Dakota Howard, Dhwani Batra, Peter Cook, Jason Caravas, Benjamin Rambo-Martin, Natalie Thornburg, Yvette Unoarumhi, Reina Chau, Kristine Lacek, Paritra Mandal, Moneeb Bajwa, Nehalraza Momin, Shatavia Morrison, Christopher Gulvik, Erisa Sula, Minoo Agarwal, Eyad Almasri, Debbie Boles, Ayla Burns, Nuthawin Charoensri, Oren Cohen, Susan Countryman, Mary Cristobal, Bobbi Croy, Suzanne Dale, Hrushikesh Deshmukh, Amanda Douglas, Vincent Drouillon, Marcia Eisenberg, Howard Engler, Rama Ghatti, Prashant Gupta, Susan Hicks, Jake Humphrey, Lax Iyer, Lisa Pfefferle, Manoj Jain, Matthew Robinson, Mohan Kolli, Brian Krueger, Tim Kuphal, Stanley Letovsky, Michael Levandoski, Craig Lukasik, Jonathan Meltzer, Brian Norvell, Mindy Nye, Scott Parker, Christos Petropoulos, John Pruitt, Steven Ragan, Scott Ryan, Mike Sapeta, Jana Schroth, Suresh Selvaraju, Goran Stevovic, Amanda Suchanek, Andrea Throop, Lyndon Tilson, Thomas Urban, Joe Voshell, Kimberly Wagner, Jonathan Williams, Mary Williamson, Qian Zeng, Tricia Zwiefelhofer, Clinton Paden, Duncan MacCannell	2024-10-29
EPI_ISL_19513785	2024-10-16	North America	USA	MC.1	Laboratory Corporation of America	Laboratory Branch, Coronaviruses and Other Respiratory Viruses Division, National Center for Immunization and Respiratory Diseases, Centers for Disease Control and Prevention (CDC)	Dakota Howard, Dhwani Batra, Peter Cook, Jason Caravas, Benjamin Rambo-Martin, Natalie Thornburg, Yvette Unoarumhi, Reina Chau, Kristine Lacek, Paritra Mandal, Moneeb Bajwa, Nehalraza Momin, Shatavia Morrison, Christopher Gulvik, Erisa Sula, Minoo Agarwal, Eyad Almasri, Debbie Boles, Ayla Burns, Nuthawin Charoensri, Oren Cohen, Susan Countryman, Mary Cristobal, Bobbi Croy, Suzanne Dale, Hrushikesh Deshmukh, Amanda Douglas, Vincent Drouillon, Marcia Eisenberg, Howard Engler, Rama Ghatti, Prashant Gupta, Susan Hicks, Jake Humphrey, Lax Iyer, Lisa Pfefferle, Manoj Jain, Matthew Robinson, Mohan Kolli, Brian Krueger, Tim Kuphal, Stanley Letovsky, Michael Levandoski, Craig Lukasik, Jonathan Meltzer, Brian Norvell, Mindy Nye, Scott Parker, Christos Petropoulos, John Pruitt, Steven Ragan, Scott Ryan, Mike Sapeta, Jana Schroth, Suresh Selvaraju, Goran Stevovic, Amanda Suchanek, Andrea Throop, Lyndon Tilson, Thomas Urban, Joe Voshell, Kimberly Wagner, Jonathan Williams, Mary Williamson, Qian Zeng, Tricia Zwiefelhofer, Clinton Paden, Duncan MacCannell	2024-10-29
EPI_ISL_19513786	2024-10-16	North America	USA	KP.3.1.1	Laboratory Corporation of America	Laboratory Branch, Coronaviruses and Other Respiratory Viruses Division, National Center for Immunization and Respiratory Diseases, Centers for Disease Control and Prevention (CDC)	Dakota Howard, Dhwani Batra, Peter Cook, Jason Caravas, Benjamin Rambo-Martin, Natalie Thornburg, Yvette Unoarumhi, Reina Chau, Kristine Lacek, Paritra Mandal, Moneeb Bajwa, Nehalraza Momin, Shatavia Morrison, Christopher Gulvik, Erisa Sula, Minoo Agarwal, Eyad Almasri, Debbie Boles, Ayla Burns, Nuthawin Charoensri, Oren Cohen, Susan Countryman, Mary Cristobal, Bobbi Croy, Suzanne Dale, Hrushikesh Deshmukh, Amanda Douglas, Vincent Drouillon, Marcia Eisenberg, Howard Engler, Rama Ghatti, Prashant Gupta, Susan Hicks, Jake Humphrey, Lax Iyer, Lisa Pfefferle, Manoj Jain, Matthew Robinson, Mohan Kolli, Brian Krueger, Tim Kuphal, Stanley Letovsky, Michael Levandoski, Craig Lukasik, Jonathan Meltzer, Brian Norvell, Mindy Nye, Scott Parker, Christos Petropoulos, John Pruitt, Steven Ragan, Scott Ryan, Mike Sapeta, Jana Schroth, Suresh Selvaraju, Goran Stevovic, Amanda Suchanek, Andrea Throop, Lyndon Tilson, Thomas Urban, Joe Voshell, Kimberly Wagner, Jonathan Williams, Mary Williamson, Qian Zeng, Tricia Zwiefelhofer, Clinton Paden, Duncan MacCannell	2024-10-29
EPI_ISL_19513787	2024-10-16	North America	USA	KP.3.1.1	Laboratory Corporation of America	Laboratory Branch, Coronaviruses and Other Respiratory Viruses Division, National Center for Immunization and Respiratory Diseases, Centers for Disease Control and Prevention (CDC)	Dakota Howard, Dhwani Batra, Peter Cook, Jason Caravas, Benjamin Rambo-Martin, Natalie Thornburg, Yvette Unoarumhi, Reina Chau, Kristine Lacek, Paritra Mandal, Moneeb Bajwa, Nehalraza Momin, Shatavia Morrison, Christopher Gulvik, Erisa Sula, Minoo Agarwal, Eyad Almasri, Debbie Boles, Ayla Burns, Nuthawin Charoensri, Oren Cohen, Susan Countryman, Mary Cristobal, Bobbi Croy, Suzanne Dale, Hrushikesh Deshmukh, Amanda Douglas, Vincent Drouillon, Marcia Eisenberg, Howard Engler, Rama Ghatti, Prashant Gupta, Susan Hicks, Jake Humphrey, Lax Iyer, Lisa Pfefferle, Manoj Jain, Matthew Robinson, Mohan Kolli, Brian Krueger, Tim Kuphal, Stanley Letovsky, Michael Levandoski, Craig Lukasik, Jonathan Meltzer, Brian Norvell, Mindy Nye, Scott Parker, Christos Petropoulos, John Pruitt, Steven Ragan, Scott Ryan, Mike Sapeta, Jana Schroth, Suresh Selvaraju, Goran Stevovic, Amanda Suchanek, Andrea Throop, Lyndon Tilson, Thomas Urban, Joe Voshell, Kimberly Wagner, Jonathan Williams, Mary Williamson, Qian Zeng, Tricia Zwiefelhofer, Clinton Paden, Duncan MacCannell	2024-10-29
EPI_ISL_19513788	2024-10-16	North America	USA	KP.3.1.1	Laboratory Corporation of America	Laboratory Branch, Coronaviruses and Other Respiratory Viruses Division, National Center for Immunization and Respiratory Diseases, Centers for Disease Control and Prevention (CDC)	Dakota Howard, Dhwani Batra, Peter Cook, Jason Caravas, Benjamin Rambo-Martin, Natalie Thornburg, Yvette Unoarumhi, Reina Chau, Kristine Lacek, Paritra Mandal, Moneeb Bajwa, Nehalraza Momin, Shatavia Morrison, Christopher Gulvik, Erisa Sula, Minoo Agarwal, Eyad Almasri, Debbie Boles, Ayla Burns, Nuthawin Charoensri, Oren Cohen, Susan Countryman, Mary Cristobal, Bobbi Croy, Suzanne Dale, Hrushikesh Deshmukh, Amanda Douglas, Vincent Drouillon, Marcia Eisenberg, Howard Engler, Rama Ghatti, Prashant Gupta, Susan Hicks, Jake Humphrey, Lax Iyer, Lisa Pfefferle, Manoj Jain, Matthew Robinson, Mohan Kolli, Brian Krueger, Tim Kuphal, Stanley Letovsky, Michael Levandoski, Craig Lukasik, Jonathan Meltzer, Brian Norvell, Mindy Nye, Scott Parker, Christos Petropoulos, John Pruitt, Steven Ragan, Scott Ryan, Mike Sapeta, Jana Schroth, Suresh Selvaraju, Goran Stevovic, Amanda Suchanek, Andrea Throop, Lyndon Tilson, Thomas Urban, Joe Voshell, Kimberly Wagner, Jonathan Williams, Mary Williamson, Qian Zeng, Tricia Zwiefelhofer, Clinton Paden, Duncan MacCannell	2024-10-29
EPI_ISL_19513789	2024-10-16	North America	USA	JN.1.40	Laboratory Corporation of America	Laboratory Branch, Coronaviruses and Other Respiratory Viruses Division, National Center for Immunization and Respiratory Diseases, Centers for Disease Control and Prevention (CDC)	Dakota Howard, Dhwani Batra, Peter Cook, Jason Caravas, Benjamin Rambo-Martin, Natalie Thornburg, Yvette Unoarumhi, Reina Chau, Kristine Lacek, Paritra Mandal, Moneeb Bajwa, Nehalraza Momin, Shatavia Morrison, Christopher Gulvik, Erisa Sula, Minoo Agarwal, Eyad Almasri, Debbie Boles, Ayla Burns, Nuthawin Charoensri, Oren Cohen, Susan Countryman, Mary Cristobal, Bobbi Croy, Suzanne Dale, Hrushikesh Deshmukh, Amanda Douglas, Vincent Drouillon, Marcia Eisenberg, Howard Engler, Rama Ghatti, Prashant Gupta, Susan Hicks, Jake Humphrey, Lax Iyer, Lisa Pfefferle, Manoj Jain, Matthew Robinson, Mohan Kolli, Brian Krueger, Tim Kuphal, Stanley Letovsky, Michael Levandoski, Craig Lukasik, Jonathan Meltzer, Brian Norvell, Mindy Nye, Scott Parker, Christos Petropoulos, John Pruitt, Steven Ragan, Scott Ryan, Mike Sapeta, Jana Schroth, Suresh Selvaraju, Goran Stevovic, Amanda Suchanek, Andrea Throop, Lyndon Tilson, Thomas Urban, Joe Voshell, Kimberly Wagner, Jonathan Williams, Mary Williamson, Qian Zeng, Tricia Zwiefelhofer, Clinton Paden, Duncan MacCannell	2024-10-29
EPI_ISL_19513790	2024-10-16	North America	USA	JN.1.16	Laboratory Corporation of America	Laboratory Branch, Coronaviruses and Other Respiratory Viruses Division, National Center for Immunization and Respiratory Diseases, Centers for Disease Control and Prevention (CDC)	Dakota Howard, Dhwani Batra, Peter Cook, Jason Caravas, Benjamin Rambo-Martin, Natalie Thornburg, Yvette Unoarumhi, Reina Chau, Kristine Lacek, Paritra Mandal, Moneeb Bajwa, Nehalraza Momin, Shatavia Morrison, Christopher Gulvik, Erisa Sula, Minoo Agarwal, Eyad Almasri, Debbie Boles, Ayla Burns, Nuthawin Charoensri, Oren Cohen, Susan Countryman, Mary Cristobal, Bobbi Croy, Suzanne Dale, Hrushikesh Deshmukh, Amanda Douglas, Vincent Drouillon, Marcia Eisenberg, Howard Engler, Rama Ghatti, Prashant Gupta, Susan Hicks, Jake Humphrey, Lax Iyer, Lisa Pfefferle, Manoj Jain, Matthew Robinson, Mohan Kolli, Brian Krueger, Tim Kuphal, Stanley Letovsky, Michael Levandoski, Craig Lukasik, Jonathan Meltzer, Brian Norvell, Mindy Nye, Scott Parker, Christos Petropoulos, John Pruitt, Steven Ragan, Scott Ryan, Mike Sapeta, Jana Schroth, Suresh Selvaraju, Goran Stevovic, Amanda Suchanek, Andrea Throop, Lyndon Tilson, Thomas Urban, Joe Voshell, Kimberly Wagner, Jonathan Williams, Mary Williamson, Qian Zeng, Tricia Zwiefelhofer, Clinton Paden, Duncan MacCannell	2024-10-29
EPI_ISL_19513791	2024-10-16	North America	USA	MC.1	Laboratory Corporation of America	Laboratory Branch, Coronaviruses and Other Respiratory Viruses Division, National Center for Immunization and Respiratory Diseases, Centers for Disease Control and Prevention (CDC)	Dakota Howard, Dhwani Batra, Peter Cook, Jason Caravas, Benjamin Rambo-Martin, Natalie Thornburg, Yvette Unoarumhi, Reina Chau, Kristine Lacek, Paritra Mandal, Moneeb Bajwa, Nehalraza Momin, Shatavia Morrison, Christopher Gulvik, Erisa Sula, Minoo Agarwal, Eyad Almasri, Debbie Boles, Ayla Burns, Nuthawin Charoensri, Oren Cohen, Susan Countryman, Mary Cristobal, Bobbi Croy, Suzanne Dale, Hrushikesh Deshmukh, Amanda Douglas, Vincent Drouillon, Marcia Eisenberg, Howard Engler, Rama Ghatti, Prashant Gupta, Susan Hicks, Jake Humphrey, Lax Iyer, Lisa Pfefferle, Manoj Jain, Matthew Robinson, Mohan Kolli, Brian Krueger, Tim Kuphal, Stanley Letovsky, Michael Levandoski, Craig Lukasik, Jonathan Meltzer, Brian Norvell, Mindy Nye, Scott Parker, Christos Petropoulos, John Pruitt, Steven Ragan, Scott Ryan, Mike Sapeta, Jana Schroth, Suresh Selvaraju, Goran Stevovic, Amanda Suchanek, Andrea Throop, Lyndon Tilson, Thomas Urban, Joe Voshell, Kimberly Wagner, Jonathan Williams, Mary Williamson, Qian Zeng, Tricia Zwiefelhofer, Clinton Paden, Duncan MacCannell	2024-10-29
EPI_ISL_19513792	2024-10-16	North America	USA	KP.3	Laboratory Corporation of America	Laboratory Branch, Coronaviruses and Other Respiratory Viruses Division, National Center for Immunization and Respiratory Diseases, Centers for Disease Control and Prevention (CDC)	Dakota Howard, Dhwani Batra, Peter Cook, Jason Caravas, Benjamin Rambo-Martin, Natalie Thornburg, Yvette Unoarumhi, Reina Chau, Kristine Lacek, Paritra Mandal, Moneeb Bajwa, Nehalraza Momin, Shatavia Morrison, Christopher Gulvik, Erisa Sula, Minoo Agarwal, Eyad Almasri, Debbie Boles, Ayla Burns, Nuthawin Charoensri, Oren Cohen, Susan Countryman, Mary Cristobal, Bobbi Croy, Suzanne Dale, Hrushikesh Deshmukh, Amanda Douglas, Vincent Drouillon, Marcia Eisenberg, Howard Engler, Rama Ghatti, Prashant Gupta, Susan Hicks, Jake Humphrey, Lax Iyer, Lisa Pfefferle, Manoj Jain, Matthew Robinson, Mohan Kolli, Brian Krueger, Tim Kuphal, Stanley Letovsky, Michael Levandoski, Craig Lukasik, Jonathan Meltzer, Brian Norvell, Mindy Nye, Scott Parker, Christos Petropoulos, John Pruitt, Steven Ragan, Scott Ryan, Mike Sapeta, Jana Schroth, Suresh Selvaraju, Goran Stevovic, Amanda Suchanek, Andrea Throop, Lyndon Tilson, Thomas Urban, Joe Voshell, Kimberly Wagner, Jonathan Williams, Mary Williamson, Qian Zeng, Tricia Zwiefelhofer, Clinton Paden, Duncan MacCannell	2024-10-29
EPI_ISL_19513793	2024-10-16	North America	USA	XEC	Laboratory Corporation of America	Laboratory Branch, Coronaviruses and Other Respiratory Viruses Division, National Center for Immunization and Respiratory Diseases, Centers for Disease Control and Prevention (CDC)	Dakota Howard, Dhwani Batra, Peter Cook, Jason Caravas, Benjamin Rambo-Martin, Natalie Thornburg, Yvette Unoarumhi, Reina Chau, Kristine Lacek, Paritra Mandal, Moneeb Bajwa, Nehalraza Momin, Shatavia Morrison, Christopher Gulvik, Erisa Sula, Minoo Agarwal, Eyad Almasri, Debbie Boles, Ayla Burns, Nuthawin Charoensri, Oren Cohen, Susan Countryman, Mary Cristobal, Bobbi Croy, Suzanne Dale, Hrushikesh Deshmukh, Amanda Douglas, Vincent Drouillon, Marcia Eisenberg, Howard Engler, Rama Ghatti, Prashant Gupta, Susan Hicks, Jake Humphrey, Lax Iyer, Lisa Pfefferle, Manoj Jain, Matthew Robinson, Mohan Kolli, Brian Krueger, Tim Kuphal, Stanley Letovsky, Michael Levandoski, Craig Lukasik, Jonathan Meltzer, Brian Norvell, Mindy Nye, Scott Parker, Christos Petropoulos, John Pruitt, Steven Ragan, Scott Ryan, Mike Sapeta, Jana Schroth, Suresh Selvaraju, Goran Stevovic, Amanda Suchanek, Andrea Throop, Lyndon Tilson, Thomas Urban, Joe Voshell, Kimberly Wagner, Jonathan Williams, Mary Williamson, Qian Zeng, Tricia Zwiefelhofer, Clinton Paden, Duncan MacCannell	2024-10-29
EPI_ISL_19513794	2024-10-16	North America	USA	KP.3.1.1	Laboratory Corporation of America	Laboratory Branch, Coronaviruses and Other Respiratory Viruses Division, National Center for Immunization and Respiratory Diseases, Centers for Disease Control and Prevention (CDC)	Dakota Howard, Dhwani Batra, Peter Cook, Jason Caravas, Benjamin Rambo-Martin, Natalie Thornburg, Yvette Unoarumhi, Reina Chau, Kristine Lacek, Paritra Mandal, Moneeb Bajwa, Nehalraza Momin, Shatavia Morrison, Christopher Gulvik, Erisa Sula, Minoo Agarwal, Eyad Almasri, Debbie Boles, Ayla Burns, Nuthawin Charoensri, Oren Cohen, Susan Countryman, Mary Cristobal, Bobbi Croy, Suzanne Dale, Hrushikesh Deshmukh, Amanda Douglas, Vincent Drouillon, Marcia Eisenberg, Howard Engler, Rama Ghatti, Prashant Gupta, Susan Hicks, Jake Humphrey, Lax Iyer, Lisa Pfefferle, Manoj Jain, Matthew Robinson, Mohan Kolli, Brian Krueger, Tim Kuphal, Stanley Letovsky, Michael Levandoski, Craig Lukasik, Jonathan Meltzer, Brian Norvell, Mindy Nye, Scott Parker, Christos Petropoulos, John Pruitt, Steven Ragan, Scott Ryan, Mike Sapeta, Jana Schroth, Suresh Selvaraju, Goran Stevovic, Amanda Suchanek, Andrea Throop, Lyndon Tilson, Thomas Urban, Joe Voshell, Kimberly Wagner, Jonathan Williams, Mary Williamson, Qian Zeng, Tricia Zwiefelhofer, Clinton Paden, Duncan MacCannell	2024-10-29
EPI_ISL_19513795	2024-10-17	North America	USA	JN.1.16.1	Laboratory Corporation of America	Laboratory Branch, Coronaviruses and Other Respiratory Viruses Division, National Center for Immunization and Respiratory Diseases, Centers for Disease Control and Prevention (CDC)	Dakota Howard, Dhwani Batra, Peter Cook, Jason Caravas, Benjamin Rambo-Martin, Natalie Thornburg, Yvette Unoarumhi, Reina Chau, Kristine Lacek, Paritra Mandal, Moneeb Bajwa, Nehalraza Momin, Shatavia Morrison, Christopher Gulvik, Erisa Sula, Minoo Agarwal, Eyad Almasri, Debbie Boles, Ayla Burns, Nuthawin Charoensri, Oren Cohen, Susan Countryman, Mary Cristobal, Bobbi Croy, Suzanne Dale, Hrushikesh Deshmukh, Amanda Douglas, Vincent Drouillon, Marcia Eisenberg, Howard Engler, Rama Ghatti, Prashant Gupta, Susan Hicks, Jake Humphrey, Lax Iyer, Lisa Pfefferle, Manoj Jain, Matthew Robinson, Mohan Kolli, Brian Krueger, Tim Kuphal, Stanley Letovsky, Michael Levandoski, Craig Lukasik, Jonathan Meltzer, Brian Norvell, Mindy Nye, Scott Parker, Christos Petropoulos, John Pruitt, Steven Ragan, Scott Ryan, Mike Sapeta, Jana Schroth, Suresh Selvaraju, Goran Stevovic, Amanda Suchanek, Andrea Throop, Lyndon Tilson, Thomas Urban, Joe Voshell, Kimberly Wagner, Jonathan Williams, Mary Williamson, Qian Zeng, Tricia Zwiefelhofer, Clinton Paden, Duncan MacCannell	2024-10-29
EPI_ISL_19513796	2024-10-17	North America	USA	KP.3.1.1	Laboratory Corporation of America	Laboratory Branch, Coronaviruses and Other Respiratory Viruses Division, National Center for Immunization and Respiratory Diseases, Centers for Disease Control and Prevention (CDC)	Dakota Howard, Dhwani Batra, Peter Cook, Jason Caravas, Benjamin Rambo-Martin, Natalie Thornburg, Yvette Unoarumhi, Reina Chau, Kristine Lacek, Paritra Mandal, Moneeb Bajwa, Nehalraza Momin, Shatavia Morrison, Christopher Gulvik, Erisa Sula, Minoo Agarwal, Eyad Almasri, Debbie Boles, Ayla Burns, Nuthawin Charoensri, Oren Cohen, Susan Countryman, Mary Cristobal, Bobbi Croy, Suzanne Dale, Hrushikesh Deshmukh, Amanda Douglas, Vincent Drouillon, Marcia Eisenberg, Howard Engler, Rama Ghatti, Prashant Gupta, Susan Hicks, Jake Humphrey, Lax Iyer, Lisa Pfefferle, Manoj Jain, Matthew Robinson, Mohan Kolli, Brian Krueger, Tim Kuphal, Stanley Letovsky, Michael Levandoski, Craig Lukasik, Jonathan Meltzer, Brian Norvell, Mindy Nye, Scott Parker, Christos Petropoulos, John Pruitt, Steven Ragan, Scott Ryan, Mike Sapeta, Jana Schroth, Suresh Selvaraju, Goran Stevovic, Amanda Suchanek, Andrea Throop, Lyndon Tilson, Thomas Urban, Joe Voshell, Kimberly Wagner, Jonathan Williams, Mary Williamson, Qian Zeng, Tricia Zwiefelhofer, Clinton Paden, Duncan MacCannell	2024-10-29
EPI_ISL_19513797	2024-10-17	North America	USA	LB.1.2	Laboratory Corporation of America	Laboratory Branch, Coronaviruses and Other Respiratory Viruses Division, National Center for Immunization and Respiratory Diseases, Centers for Disease Control and Prevention (CDC)	Dakota Howard, Dhwani Batra, Peter Cook, Jason Caravas, Benjamin Rambo-Martin, Natalie Thornburg, Yvette Unoarumhi, Reina Chau, Kristine Lacek, Paritra Mandal, Moneeb Bajwa, Nehalraza Momin, Shatavia Morrison, Christopher Gulvik, Erisa Sula, Minoo Agarwal, Eyad Almasri, Debbie Boles, Ayla Burns, Nuthawin Charoensri, Oren Cohen, Susan Countryman, Mary Cristobal, Bobbi Croy, Suzanne Dale, Hrushikesh Deshmukh, Amanda Douglas, Vincent Drouillon, Marcia Eisenberg, Howard Engler, Rama Ghatti, Prashant Gupta, Susan Hicks, Jake Humphrey, Lax Iyer, Lisa Pfefferle, Manoj Jain, Matthew Robinson, Mohan Kolli, Brian Krueger, Tim Kuphal, Stanley Letovsky, Michael Levandoski, Craig Lukasik, Jonathan Meltzer, Brian Norvell, Mindy Nye, Scott Parker, Christos Petropoulos, John Pruitt, Steven Ragan, Scott Ryan, Mike Sapeta, Jana Schroth, Suresh Selvaraju, Goran Stevovic, Amanda Suchanek, Andrea Throop, Lyndon Tilson, Thomas Urban, Joe Voshell, Kimberly Wagner, Jonathan Williams, Mary Williamson, Qian Zeng, Tricia Zwiefelhofer, Clinton Paden, Duncan MacCannell	2024-10-29
EPI_ISL_19513798	2024-10-17	North America	USA	KP.2	Laboratory Corporation of America	Laboratory Branch, Coronaviruses and Other Respiratory Viruses Division, National Center for Immunization and Respiratory Diseases, Centers for Disease Control and Prevention (CDC)	Dakota Howard, Dhwani Batra, Peter Cook, Jason Caravas, Benjamin Rambo-Martin, Natalie Thornburg, Yvette Unoarumhi, Reina Chau, Kristine Lacek, Paritra Mandal, Moneeb Bajwa, Nehalraza Momin, Shatavia Morrison, Christopher Gulvik, Erisa Sula, Minoo Agarwal, Eyad Almasri, Debbie Boles, Ayla Burns, Nuthawin Charoensri, Oren Cohen, Susan Countryman, Mary Cristobal, Bobbi Croy, Suzanne Dale, Hrushikesh Deshmukh, Amanda Douglas, Vincent Drouillon, Marcia Eisenberg, Howard Engler, Rama Ghatti, Prashant Gupta, Susan Hicks, Jake Humphrey, Lax Iyer, Lisa Pfefferle, Manoj Jain, Matthew Robinson, Mohan Kolli, Brian Krueger, Tim Kuphal, Stanley Letovsky, Michael Levandoski, Craig Lukasik, Jonathan Meltzer, Brian Norvell, Mindy Nye, Scott Parker, Christos Petropoulos, John Pruitt, Steven Ragan, Scott Ryan, Mike Sapeta, Jana Schroth, Suresh Selvaraju, Goran Stevovic, Amanda Suchanek, Andrea Throop, Lyndon Tilson, Thomas Urban, Joe Voshell, Kimberly Wagner, Jonathan Williams, Mary Williamson, Qian Zeng, Tricia Zwiefelhofer, Clinton Paden, Duncan MacCannell	2024-10-29
EPI_ISL_19513799	2024-10-17	North America	USA	JN.1.11.1	Laboratory Corporation of America	Laboratory Branch, Coronaviruses and Other Respiratory Viruses Division, National Center for Immunization and Respiratory Diseases, Centers for Disease Control and Prevention (CDC)	Dakota Howard, Dhwani Batra, Peter Cook, Jason Caravas, Benjamin Rambo-Martin, Natalie Thornburg, Yvette Unoarumhi, Reina Chau, Kristine Lacek, Paritra Mandal, Moneeb Bajwa, Nehalraza Momin, Shatavia Morrison, Christopher Gulvik, Erisa Sula, Minoo Agarwal, Eyad Almasri, Debbie Boles, Ayla Burns, Nuthawin Charoensri, Oren Cohen, Susan Countryman, Mary Cristobal, Bobbi Croy, Suzanne Dale, Hrushikesh Deshmukh, Amanda Douglas, Vincent Drouillon, Marcia Eisenberg, Howard Engler, Rama Ghatti, Prashant Gupta, Susan Hicks, Jake Humphrey, Lax Iyer, Lisa Pfefferle, Manoj Jain, Matthew Robinson, Mohan Kolli, Brian Krueger, Tim Kuphal, Stanley Letovsky, Michael Levandoski, Craig Lukasik, Jonathan Meltzer, Brian Norvell, Mindy Nye, Scott Parker, Christos Petropoulos, John Pruitt, Steven Ragan, Scott Ryan, Mike Sapeta, Jana Schroth, Suresh Selvaraju, Goran Stevovic, Amanda Suchanek, Andrea Throop, Lyndon Tilson, Thomas Urban, Joe Voshell, Kimberly Wagner, Jonathan Williams, Mary Williamson, Qian Zeng, Tricia Zwiefelhofer, Clinton Paden, Duncan MacCannell	2024-10-29
EPI_ISL_19513800	2024-10-17	North America	USA	KP.3.1.1	Laboratory Corporation of America	Laboratory Branch, Coronaviruses and Other Respiratory Viruses Division, National Center for Immunization and Respiratory Diseases, Centers for Disease Control and Prevention (CDC)	Dakota Howard, Dhwani Batra, Peter Cook, Jason Caravas, Benjamin Rambo-Martin, Natalie Thornburg, Yvette Unoarumhi, Reina Chau, Kristine Lacek, Paritra Mandal, Moneeb Bajwa, Nehalraza Momin, Shatavia Morrison, Christopher Gulvik, Erisa Sula, Minoo Agarwal, Eyad Almasri, Debbie Boles, Ayla Burns, Nuthawin Charoensri, Oren Cohen, Susan Countryman, Mary Cristobal, Bobbi Croy, Suzanne Dale, Hrushikesh Deshmukh, Amanda Douglas, Vincent Drouillon, Marcia Eisenberg, Howard Engler, Rama Ghatti, Prashant Gupta, Susan Hicks, Jake Humphrey, Lax Iyer, Lisa Pfefferle, Manoj Jain, Matthew Robinson, Mohan Kolli, Brian Krueger, Tim Kuphal, Stanley Letovsky, Michael Levandoski, Craig Lukasik, Jonathan Meltzer, Brian Norvell, Mindy Nye, Scott Parker, Christos Petropoulos, John Pruitt, Steven Ragan, Scott Ryan, Mike Sapeta, Jana Schroth, Suresh Selvaraju, Goran Stevovic, Amanda Suchanek, Andrea Throop, Lyndon Tilson, Thomas Urban, Joe Voshell, Kimberly Wagner, Jonathan Williams, Mary Williamson, Qian Zeng, Tricia Zwiefelhofer, Clinton Paden, Duncan MacCannell	2024-10-29
EPI_ISL_19513801	2024-10-17	North America	USA	KP.3.1.1	Laboratory Corporation of America	Laboratory Branch, Coronaviruses and Other Respiratory Viruses Division, National Center for Immunization and Respiratory Diseases, Centers for Disease Control and Prevention (CDC)	Dakota Howard, Dhwani Batra, Peter Cook, Jason Caravas, Benjamin Rambo-Martin, Natalie Thornburg, Yvette Unoarumhi, Reina Chau, Kristine Lacek, Paritra Mandal, Moneeb Bajwa, Nehalraza Momin, Shatavia Morrison, Christopher Gulvik, Erisa Sula, Minoo Agarwal, Eyad Almasri, Debbie Boles, Ayla Burns, Nuthawin Charoensri, Oren Cohen, Susan Countryman, Mary Cristobal, Bobbi Croy, Suzanne Dale, Hrushikesh Deshmukh, Amanda Douglas, Vincent Drouillon, Marcia Eisenberg, Howard Engler, Rama Ghatti, Prashant Gupta, Susan Hicks, Jake Humphrey, Lax Iyer, Lisa Pfefferle, Manoj Jain, Matthew Robinson, Mohan Kolli, Brian Krueger, Tim Kuphal, Stanley Letovsky, Michael Levandoski, Craig Lukasik, Jonathan Meltzer, Brian Norvell, Mindy Nye, Scott Parker, Christos Petropoulos, John Pruitt, Steven Ragan, Scott Ryan, Mike Sapeta, Jana Schroth, Suresh Selvaraju, Goran Stevovic, Amanda Suchanek, Andrea Throop, Lyndon Tilson, Thomas Urban, Joe Voshell, Kimberly Wagner, Jonathan Williams, Mary Williamson, Qian Zeng, Tricia Zwiefelhofer, Clinton Paden, Duncan MacCannell	2024-10-29
EPI_ISL_19513802	2024-10-17	North America	USA	XEC	Laboratory Corporation of America	Laboratory Branch, Coronaviruses and Other Respiratory Viruses Division, National Center for Immunization and Respiratory Diseases, Centers for Disease Control and Prevention (CDC)	Dakota Howard, Dhwani Batra, Peter Cook, Jason Caravas, Benjamin Rambo-Martin, Natalie Thornburg, Yvette Unoarumhi, Reina Chau, Kristine Lacek, Paritra Mandal, Moneeb Bajwa, Nehalraza Momin, Shatavia Morrison, Christopher Gulvik, Erisa Sula, Minoo Agarwal, Eyad Almasri, Debbie Boles, Ayla Burns, Nuthawin Charoensri, Oren Cohen, Susan Countryman, Mary Cristobal, Bobbi Croy, Suzanne Dale, Hrushikesh Deshmukh, Amanda Douglas, Vincent Drouillon, Marcia Eisenberg, Howard Engler, Rama Ghatti, Prashant Gupta, Susan Hicks, Jake Humphrey, Lax Iyer, Lisa Pfefferle, Manoj Jain, Matthew Robinson, Mohan Kolli, Brian Krueger, Tim Kuphal, Stanley Letovsky, Michael Levandoski, Craig Lukasik, Jonathan Meltzer, Brian Norvell, Mindy Nye, Scott Parker, Christos Petropoulos, John Pruitt, Steven Ragan, Scott Ryan, Mike Sapeta, Jana Schroth, Suresh Selvaraju, Goran Stevovic, Amanda Suchanek, Andrea Throop, Lyndon Tilson, Thomas Urban, Joe Voshell, Kimberly Wagner, Jonathan Williams, Mary Williamson, Qian Zeng, Tricia Zwiefelhofer, Clinton Paden, Duncan MacCannell	2024-10-29
EPI_ISL_19513803	2024-10-17	North America	USA	JN.1.16	Laboratory Corporation of America	Laboratory Branch, Coronaviruses and Other Respiratory Viruses Division, National Center for Immunization and Respiratory Diseases, Centers for Disease Control and Prevention (CDC)	Dakota Howard, Dhwani Batra, Peter Cook, Jason Caravas, Benjamin Rambo-Martin, Natalie Thornburg, Yvette Unoarumhi, Reina Chau, Kristine Lacek, Paritra Mandal, Moneeb Bajwa, Nehalraza Momin, Shatavia Morrison, Christopher Gulvik, Erisa Sula, Minoo Agarwal, Eyad Almasri, Debbie Boles, Ayla Burns, Nuthawin Charoensri, Oren Cohen, Susan Countryman, Mary Cristobal, Bobbi Croy, Suzanne Dale, Hrushikesh Deshmukh, Amanda Douglas, Vincent Drouillon, Marcia Eisenberg, Howard Engler, Rama Ghatti, Prashant Gupta, Susan Hicks, Jake Humphrey, Lax Iyer, Lisa Pfefferle, Manoj Jain, Matthew Robinson, Mohan Kolli, Brian Krueger, Tim Kuphal, Stanley Letovsky, Michael Levandoski, Craig Lukasik, Jonathan Meltzer, Brian Norvell, Mindy Nye, Scott Parker, Christos Petropoulos, John Pruitt, Steven Ragan, Scott Ryan, Mike Sapeta, Jana Schroth, Suresh Selvaraju, Goran Stevovic, Amanda Suchanek, Andrea Throop, Lyndon Tilson, Thomas Urban, Joe Voshell, Kimberly Wagner, Jonathan Williams, Mary Williamson, Qian Zeng, Tricia Zwiefelhofer, Clinton Paden, Duncan MacCannell	2024-10-29
EPI_ISL_19513804	2024-10-17	North America	USA	XEC	Laboratory Corporation of America	Laboratory Branch, Coronaviruses and Other Respiratory Viruses Division, National Center for Immunization and Respiratory Diseases, Centers for Disease Control and Prevention (CDC)	Dakota Howard, Dhwani Batra, Peter Cook, Jason Caravas, Benjamin Rambo-Martin, Natalie Thornburg, Yvette Unoarumhi, Reina Chau, Kristine Lacek, Paritra Mandal, Moneeb Bajwa, Nehalraza Momin, Shatavia Morrison, Christopher Gulvik, Erisa Sula, Minoo Agarwal, Eyad Almasri, Debbie Boles, Ayla Burns, Nuthawin Charoensri, Oren Cohen, Susan Countryman, Mary Cristobal, Bobbi Croy, Suzanne Dale, Hrushikesh Deshmukh, Amanda Douglas, Vincent Drouillon, Marcia Eisenberg, Howard Engler, Rama Ghatti, Prashant Gupta, Susan Hicks, Jake Humphrey, Lax Iyer, Lisa Pfefferle, Manoj Jain, Matthew Robinson, Mohan Kolli, Brian Krueger, Tim Kuphal, Stanley Letovsky, Michael Levandoski, Craig Lukasik, Jonathan Meltzer, Brian Norvell, Mindy Nye, Scott Parker, Christos Petropoulos, John Pruitt, Steven Ragan, Scott Ryan, Mike Sapeta, Jana Schroth, Suresh Selvaraju, Goran Stevovic, Amanda Suchanek, Andrea Throop, Lyndon Tilson, Thomas Urban, Joe Voshell, Kimberly Wagner, Jonathan Williams, Mary Williamson, Qian Zeng, Tricia Zwiefelhofer, Clinton Paden, Duncan MacCannell	2024-10-29
EPI_ISL_19513805	2024-10-17	North America	USA	KP.3.1.1	Laboratory Corporation of America	Laboratory Branch, Coronaviruses and Other Respiratory Viruses Division, National Center for Immunization and Respiratory Diseases, Centers for Disease Control and Prevention (CDC)	Dakota Howard, Dhwani Batra, Peter Cook, Jason Caravas, Benjamin Rambo-Martin, Natalie Thornburg, Yvette Unoarumhi, Reina Chau, Kristine Lacek, Paritra Mandal, Moneeb Bajwa, Nehalraza Momin, Shatavia Morrison, Christopher Gulvik, Erisa Sula, Minoo Agarwal, Eyad Almasri, Debbie Boles, Ayla Burns, Nuthawin Charoensri, Oren Cohen, Susan Countryman, Mary Cristobal, Bobbi Croy, Suzanne Dale, Hrushikesh Deshmukh, Amanda Douglas, Vincent Drouillon, Marcia Eisenberg, Howard Engler, Rama Ghatti, Prashant Gupta, Susan Hicks, Jake Humphrey, Lax Iyer, Lisa Pfefferle, Manoj Jain, Matthew Robinson, Mohan Kolli, Brian Krueger, Tim Kuphal, Stanley Letovsky, Michael Levandoski, Craig Lukasik, Jonathan Meltzer, Brian Norvell, Mindy Nye, Scott Parker, Christos Petropoulos, John Pruitt, Steven Ragan, Scott Ryan, Mike Sapeta, Jana Schroth, Suresh Selvaraju, Goran Stevovic, Amanda Suchanek, Andrea Throop, Lyndon Tilson, Thomas Urban, Joe Voshell, Kimberly Wagner, Jonathan Williams, Mary Williamson, Qian Zeng, Tricia Zwiefelhofer, Clinton Paden, Duncan MacCannell	2024-10-29
EPI_ISL_19513806	2024-10-17	North America	USA	KP.3.1.1	Laboratory Corporation of America	Laboratory Branch, Coronaviruses and Other Respiratory Viruses Division, National Center for Immunization and Respiratory Diseases, Centers for Disease Control and Prevention (CDC)	Dakota Howard, Dhwani Batra, Peter Cook, Jason Caravas, Benjamin Rambo-Martin, Natalie Thornburg, Yvette Unoarumhi, Reina Chau, Kristine Lacek, Paritra Mandal, Moneeb Bajwa, Nehalraza Momin, Shatavia Morrison, Christopher Gulvik, Erisa Sula, Minoo Agarwal, Eyad Almasri, Debbie Boles, Ayla Burns, Nuthawin Charoensri, Oren Cohen, Susan Countryman, Mary Cristobal, Bobbi Croy, Suzanne Dale, Hrushikesh Deshmukh, Amanda Douglas, Vincent Drouillon, Marcia Eisenberg, Howard Engler, Rama Ghatti, Prashant Gupta, Susan Hicks, Jake Humphrey, Lax Iyer, Lisa Pfefferle, Manoj Jain, Matthew Robinson, Mohan Kolli, Brian Krueger, Tim Kuphal, Stanley Letovsky, Michael Levandoski, Craig Lukasik, Jonathan Meltzer, Brian Norvell, Mindy Nye, Scott Parker, Christos Petropoulos, John Pruitt, Steven Ragan, Scott Ryan, Mike Sapeta, Jana Schroth, Suresh Selvaraju, Goran Stevovic, Amanda Suchanek, Andrea Throop, Lyndon Tilson, Thomas Urban, Joe Voshell, Kimberly Wagner, Jonathan Williams, Mary Williamson, Qian Zeng, Tricia Zwiefelhofer, Clinton Paden, Duncan MacCannell	2024-10-29
EPI_ISL_19513807	2024-10-17	North America	USA	JN.1.18.6	Laboratory Corporation of America	Laboratory Branch, Coronaviruses and Other Respiratory Viruses Division, National Center for Immunization and Respiratory Diseases, Centers for Disease Control and Prevention (CDC)	Dakota Howard, Dhwani Batra, Peter Cook, Jason Caravas, Benjamin Rambo-Martin, Natalie Thornburg, Yvette Unoarumhi, Reina Chau, Kristine Lacek, Paritra Mandal, Moneeb Bajwa, Nehalraza Momin, Shatavia Morrison, Christopher Gulvik, Erisa Sula, Minoo Agarwal, Eyad Almasri, Debbie Boles, Ayla Burns, Nuthawin Charoensri, Oren Cohen, Susan Countryman, Mary Cristobal, Bobbi Croy, Suzanne Dale, Hrushikesh Deshmukh, Amanda Douglas, Vincent Drouillon, Marcia Eisenberg, Howard Engler, Rama Ghatti, Prashant Gupta, Susan Hicks, Jake Humphrey, Lax Iyer, Lisa Pfefferle, Manoj Jain, Matthew Robinson, Mohan Kolli, Brian Krueger, Tim Kuphal, Stanley Letovsky, Michael Levandoski, Craig Lukasik, Jonathan Meltzer, Brian Norvell, Mindy Nye, Scott Parker, Christos Petropoulos, John Pruitt, Steven Ragan, Scott Ryan, Mike Sapeta, Jana Schroth, Suresh Selvaraju, Goran Stevovic, Amanda Suchanek, Andrea Throop, Lyndon Tilson, Thomas Urban, Joe Voshell, Kimberly Wagner, Jonathan Williams, Mary Williamson, Qian Zeng, Tricia Zwiefelhofer, Clinton Paden, Duncan MacCannell	2024-10-29
EPI_ISL_19513808	2024-10-17	North America	USA	LB.1.7.2	Laboratory Corporation of America	Laboratory Branch, Coronaviruses and Other Respiratory Viruses Division, National Center for Immunization and Respiratory Diseases, Centers for Disease Control and Prevention (CDC)	Dakota Howard, Dhwani Batra, Peter Cook, Jason Caravas, Benjamin Rambo-Martin, Natalie Thornburg, Yvette Unoarumhi, Reina Chau, Kristine Lacek, Paritra Mandal, Moneeb Bajwa, Nehalraza Momin, Shatavia Morrison, Christopher Gulvik, Erisa Sula, Minoo Agarwal, Eyad Almasri, Debbie Boles, Ayla Burns, Nuthawin Charoensri, Oren Cohen, Susan Countryman, Mary Cristobal, Bobbi Croy, Suzanne Dale, Hrushikesh Deshmukh, Amanda Douglas, Vincent Drouillon, Marcia Eisenberg, Howard Engler, Rama Ghatti, Prashant Gupta, Susan Hicks, Jake Humphrey, Lax Iyer, Lisa Pfefferle, Manoj Jain, Matthew Robinson, Mohan Kolli, Brian Krueger, Tim Kuphal, Stanley Letovsky, Michael Levandoski, Craig Lukasik, Jonathan Meltzer, Brian Norvell, Mindy Nye, Scott Parker, Christos Petropoulos, John Pruitt, Steven Ragan, Scott Ryan, Mike Sapeta, Jana Schroth, Suresh Selvaraju, Goran Stevovic, Amanda Suchanek, Andrea Throop, Lyndon Tilson, Thomas Urban, Joe Voshell, Kimberly Wagner, Jonathan Williams, Mary Williamson, Qian Zeng, Tricia Zwiefelhofer, Clinton Paden, Duncan MacCannell	2024-10-29
EPI_ISL_19513809	2024-10-17	North America	USA	JN.1	Laboratory Corporation of America	Laboratory Branch, Coronaviruses and Other Respiratory Viruses Division, National Center for Immunization and Respiratory Diseases, Centers for Disease Control and Prevention (CDC)	Dakota Howard, Dhwani Batra, Peter Cook, Jason Caravas, Benjamin Rambo-Martin, Natalie Thornburg, Yvette Unoarumhi, Reina Chau, Kristine Lacek, Paritra Mandal, Moneeb Bajwa, Nehalraza Momin, Shatavia Morrison, Christopher Gulvik, Erisa Sula, Minoo Agarwal, Eyad Almasri, Debbie Boles, Ayla Burns, Nuthawin Charoensri, Oren Cohen, Susan Countryman, Mary Cristobal, Bobbi Croy, Suzanne Dale, Hrushikesh Deshmukh, Amanda Douglas, Vincent Drouillon, Marcia Eisenberg, Howard Engler, Rama Ghatti, Prashant Gupta, Susan Hicks, Jake Humphrey, Lax Iyer, Lisa Pfefferle, Manoj Jain, Matthew Robinson, Mohan Kolli, Brian Krueger, Tim Kuphal, Stanley Letovsky, Michael Levandoski, Craig Lukasik, Jonathan Meltzer, Brian Norvell, Mindy Nye, Scott Parker, Christos Petropoulos, John Pruitt, Steven Ragan, Scott Ryan, Mike Sapeta, Jana Schroth, Suresh Selvaraju, Goran Stevovic, Amanda Suchanek, Andrea Throop, Lyndon Tilson, Thomas Urban, Joe Voshell, Kimberly Wagner, Jonathan Williams, Mary Williamson, Qian Zeng, Tricia Zwiefelhofer, Clinton Paden, Duncan MacCannell	2024-10-29
EPI_ISL_19513810	2024-10-17	North America	USA	XEC	Laboratory Corporation of America	Laboratory Branch, Coronaviruses and Other Respiratory Viruses Division, National Center for Immunization and Respiratory Diseases, Centers for Disease Control and Prevention (CDC)	Dakota Howard, Dhwani Batra, Peter Cook, Jason Caravas, Benjamin Rambo-Martin, Natalie Thornburg, Yvette Unoarumhi, Reina Chau, Kristine Lacek, Paritra Mandal, Moneeb Bajwa, Nehalraza Momin, Shatavia Morrison, Christopher Gulvik, Erisa Sula, Minoo Agarwal, Eyad Almasri, Debbie Boles, Ayla Burns, Nuthawin Charoensri, Oren Cohen, Susan Countryman, Mary Cristobal, Bobbi Croy, Suzanne Dale, Hrushikesh Deshmukh, Amanda Douglas, Vincent Drouillon, Marcia Eisenberg, Howard Engler, Rama Ghatti, Prashant Gupta, Susan Hicks, Jake Humphrey, Lax Iyer, Lisa Pfefferle, Manoj Jain, Matthew Robinson, Mohan Kolli, Brian Krueger, Tim Kuphal, Stanley Letovsky, Michael Levandoski, Craig Lukasik, Jonathan Meltzer, Brian Norvell, Mindy Nye, Scott Parker, Christos Petropoulos, John Pruitt, Steven Ragan, Scott Ryan, Mike Sapeta, Jana Schroth, Suresh Selvaraju, Goran Stevovic, Amanda Suchanek, Andrea Throop, Lyndon Tilson, Thomas Urban, Joe Voshell, Kimberly Wagner, Jonathan Williams, Mary Williamson, Qian Zeng, Tricia Zwiefelhofer, Clinton Paden, Duncan MacCannell	2024-10-29
EPI_ISL_19513811	2024-10-17	North America	USA	XEC	Laboratory Corporation of America	Laboratory Branch, Coronaviruses and Other Respiratory Viruses Division, National Center for Immunization and Respiratory Diseases, Centers for Disease Control and Prevention (CDC)	Dakota Howard, Dhwani Batra, Peter Cook, Jason Caravas, Benjamin Rambo-Martin, Natalie Thornburg, Yvette Unoarumhi, Reina Chau, Kristine Lacek, Paritra Mandal, Moneeb Bajwa, Nehalraza Momin, Shatavia Morrison, Christopher Gulvik, Erisa Sula, Minoo Agarwal, Eyad Almasri, Debbie Boles, Ayla Burns, Nuthawin Charoensri, Oren Cohen, Susan Countryman, Mary Cristobal, Bobbi Croy, Suzanne Dale, Hrushikesh Deshmukh, Amanda Douglas, Vincent Drouillon, Marcia Eisenberg, Howard Engler, Rama Ghatti, Prashant Gupta, Susan Hicks, Jake Humphrey, Lax Iyer, Lisa Pfefferle, Manoj Jain, Matthew Robinson, Mohan Kolli, Brian Krueger, Tim Kuphal, Stanley Letovsky, Michael Levandoski, Craig Lukasik, Jonathan Meltzer, Brian Norvell, Mindy Nye, Scott Parker, Christos Petropoulos, John Pruitt, Steven Ragan, Scott Ryan, Mike Sapeta, Jana Schroth, Suresh Selvaraju, Goran Stevovic, Amanda Suchanek, Andrea Throop, Lyndon Tilson, Thomas Urban, Joe Voshell, Kimberly Wagner, Jonathan Williams, Mary Williamson, Qian Zeng, Tricia Zwiefelhofer, Clinton Paden, Duncan MacCannell	2024-10-29
