## Supplemental Table S1 for "Identifying SARS-CoV-2 Lineages that Share the Same Relative Effective Reproduction Numbers" (part 2 of 3)

### Sheet: Table_S4 (continued)
gisaid_epi_isl	date	region	country	pangolin_lineage	originating_lab	submitting_lab	authors	date_submitted
EPI_ISL_19513812	2024-10-17	North America	USA	JN.1.16	Laboratory Corporation of America	Laboratory Branch, Coronaviruses and Other Respiratory Viruses Division, National Center for Immunization and Respiratory Diseases, Centers for Disease Control and Prevention (CDC)	Dakota Howard, Dhwani Batra, Peter Cook, Jason Caravas, Benjamin Rambo-Martin, Natalie Thornburg, Yvette Unoarumhi, Reina Chau, Kristine Lacek, Paritra Mandal, Moneeb Bajwa, Nehalraza Momin, Shatavia Morrison, Christopher Gulvik, Erisa Sula, Minoo Agarwal, Eyad Almasri, Debbie Boles, Ayla Burns, Nuthawin Charoensri, Oren Cohen, Susan Countryman, Mary Cristobal, Bobbi Croy, Suzanne Dale, Hrushikesh Deshmukh, Amanda Douglas, Vincent Drouillon, Marcia Eisenberg, Howard Engler, Rama Ghatti, Prashant Gupta, Susan Hicks, Jake Humphrey, Lax Iyer, Lisa Pfefferle, Manoj Jain, Matthew Robinson, Mohan Kolli, Brian Krueger, Tim Kuphal, Stanley Letovsky, Michael Levandoski, Craig Lukasik, Jonathan Meltzer, Brian Norvell, Mindy Nye, Scott Parker, Christos Petropoulos, John Pruitt, Steven Ragan, Scott Ryan, Mike Sapeta, Jana Schroth, Suresh Selvaraju, Goran Stevovic, Amanda Suchanek, Andrea Throop, Lyndon Tilson, Thomas Urban, Joe Voshell, Kimberly Wagner, Jonathan Williams, Mary Williamson, Qian Zeng, Tricia Zwiefelhofer, Clinton Paden, Duncan MacCannell	2024-10-29
EPI_ISL_19513813	2024-10-17	North America	USA	MC.1	Laboratory Corporation of America	Laboratory Branch, Coronaviruses and Other Respiratory Viruses Division, National Center for Immunization and Respiratory Diseases, Centers for Disease Control and Prevention (CDC)	Dakota Howard, Dhwani Batra, Peter Cook, Jason Caravas, Benjamin Rambo-Martin, Natalie Thornburg, Yvette Unoarumhi, Reina Chau, Kristine Lacek, Paritra Mandal, Moneeb Bajwa, Nehalraza Momin, Shatavia Morrison, Christopher Gulvik, Erisa Sula, Minoo Agarwal, Eyad Almasri, Debbie Boles, Ayla Burns, Nuthawin Charoensri, Oren Cohen, Susan Countryman, Mary Cristobal, Bobbi Croy, Suzanne Dale, Hrushikesh Deshmukh, Amanda Douglas, Vincent Drouillon, Marcia Eisenberg, Howard Engler, Rama Ghatti, Prashant Gupta, Susan Hicks, Jake Humphrey, Lax Iyer, Lisa Pfefferle, Manoj Jain, Matthew Robinson, Mohan Kolli, Brian Krueger, Tim Kuphal, Stanley Letovsky, Michael Levandoski, Craig Lukasik, Jonathan Meltzer, Brian Norvell, Mindy Nye, Scott Parker, Christos Petropoulos, John Pruitt, Steven Ragan, Scott Ryan, Mike Sapeta, Jana Schroth, Suresh Selvaraju, Goran Stevovic, Amanda Suchanek, Andrea Throop, Lyndon Tilson, Thomas Urban, Joe Voshell, Kimberly Wagner, Jonathan Williams, Mary Williamson, Qian Zeng, Tricia Zwiefelhofer, Clinton Paden, Duncan MacCannell	2024-10-29
EPI_ISL_19513814	2024-10-17	North America	USA	KP.3.1.1	Laboratory Corporation of America	Laboratory Branch, Coronaviruses and Other Respiratory Viruses Division, National Center for Immunization and Respiratory Diseases, Centers for Disease Control and Prevention (CDC)	Dakota Howard, Dhwani Batra, Peter Cook, Jason Caravas, Benjamin Rambo-Martin, Natalie Thornburg, Yvette Unoarumhi, Reina Chau, Kristine Lacek, Paritra Mandal, Moneeb Bajwa, Nehalraza Momin, Shatavia Morrison, Christopher Gulvik, Erisa Sula, Minoo Agarwal, Eyad Almasri, Debbie Boles, Ayla Burns, Nuthawin Charoensri, Oren Cohen, Susan Countryman, Mary Cristobal, Bobbi Croy, Suzanne Dale, Hrushikesh Deshmukh, Amanda Douglas, Vincent Drouillon, Marcia Eisenberg, Howard Engler, Rama Ghatti, Prashant Gupta, Susan Hicks, Jake Humphrey, Lax Iyer, Lisa Pfefferle, Manoj Jain, Matthew Robinson, Mohan Kolli, Brian Krueger, Tim Kuphal, Stanley Letovsky, Michael Levandoski, Craig Lukasik, Jonathan Meltzer, Brian Norvell, Mindy Nye, Scott Parker, Christos Petropoulos, John Pruitt, Steven Ragan, Scott Ryan, Mike Sapeta, Jana Schroth, Suresh Selvaraju, Goran Stevovic, Amanda Suchanek, Andrea Throop, Lyndon Tilson, Thomas Urban, Joe Voshell, Kimberly Wagner, Jonathan Williams, Mary Williamson, Qian Zeng, Tricia Zwiefelhofer, Clinton Paden, Duncan MacCannell	2024-10-29
EPI_ISL_19513815	2024-10-17	North America	USA	KP.3	Laboratory Corporation of America	Laboratory Branch, Coronaviruses and Other Respiratory Viruses Division, National Center for Immunization and Respiratory Diseases, Centers for Disease Control and Prevention (CDC)	Dakota Howard, Dhwani Batra, Peter Cook, Jason Caravas, Benjamin Rambo-Martin, Natalie Thornburg, Yvette Unoarumhi, Reina Chau, Kristine Lacek, Paritra Mandal, Moneeb Bajwa, Nehalraza Momin, Shatavia Morrison, Christopher Gulvik, Erisa Sula, Minoo Agarwal, Eyad Almasri, Debbie Boles, Ayla Burns, Nuthawin Charoensri, Oren Cohen, Susan Countryman, Mary Cristobal, Bobbi Croy, Suzanne Dale, Hrushikesh Deshmukh, Amanda Douglas, Vincent Drouillon, Marcia Eisenberg, Howard Engler, Rama Ghatti, Prashant Gupta, Susan Hicks, Jake Humphrey, Lax Iyer, Lisa Pfefferle, Manoj Jain, Matthew Robinson, Mohan Kolli, Brian Krueger, Tim Kuphal, Stanley Letovsky, Michael Levandoski, Craig Lukasik, Jonathan Meltzer, Brian Norvell, Mindy Nye, Scott Parker, Christos Petropoulos, John Pruitt, Steven Ragan, Scott Ryan, Mike Sapeta, Jana Schroth, Suresh Selvaraju, Goran Stevovic, Amanda Suchanek, Andrea Throop, Lyndon Tilson, Thomas Urban, Joe Voshell, Kimberly Wagner, Jonathan Williams, Mary Williamson, Qian Zeng, Tricia Zwiefelhofer, Clinton Paden, Duncan MacCannell	2024-10-29
EPI_ISL_19513816	2024-10-17	North America	USA	KP.3.1	Laboratory Corporation of America	Laboratory Branch, Coronaviruses and Other Respiratory Viruses Division, National Center for Immunization and Respiratory Diseases, Centers for Disease Control and Prevention (CDC)	Dakota Howard, Dhwani Batra, Peter Cook, Jason Caravas, Benjamin Rambo-Martin, Natalie Thornburg, Yvette Unoarumhi, Reina Chau, Kristine Lacek, Paritra Mandal, Moneeb Bajwa, Nehalraza Momin, Shatavia Morrison, Christopher Gulvik, Erisa Sula, Minoo Agarwal, Eyad Almasri, Debbie Boles, Ayla Burns, Nuthawin Charoensri, Oren Cohen, Susan Countryman, Mary Cristobal, Bobbi Croy, Suzanne Dale, Hrushikesh Deshmukh, Amanda Douglas, Vincent Drouillon, Marcia Eisenberg, Howard Engler, Rama Ghatti, Prashant Gupta, Susan Hicks, Jake Humphrey, Lax Iyer, Lisa Pfefferle, Manoj Jain, Matthew Robinson, Mohan Kolli, Brian Krueger, Tim Kuphal, Stanley Letovsky, Michael Levandoski, Craig Lukasik, Jonathan Meltzer, Brian Norvell, Mindy Nye, Scott Parker, Christos Petropoulos, John Pruitt, Steven Ragan, Scott Ryan, Mike Sapeta, Jana Schroth, Suresh Selvaraju, Goran Stevovic, Amanda Suchanek, Andrea Throop, Lyndon Tilson, Thomas Urban, Joe Voshell, Kimberly Wagner, Jonathan Williams, Mary Williamson, Qian Zeng, Tricia Zwiefelhofer, Clinton Paden, Duncan MacCannell	2024-10-29
EPI_ISL_19513817	2024-10-17	North America	USA	KP.3.2	Laboratory Corporation of America	Laboratory Branch, Coronaviruses and Other Respiratory Viruses Division, National Center for Immunization and Respiratory Diseases, Centers for Disease Control and Prevention (CDC)	Dakota Howard, Dhwani Batra, Peter Cook, Jason Caravas, Benjamin Rambo-Martin, Natalie Thornburg, Yvette Unoarumhi, Reina Chau, Kristine Lacek, Paritra Mandal, Moneeb Bajwa, Nehalraza Momin, Shatavia Morrison, Christopher Gulvik, Erisa Sula, Minoo Agarwal, Eyad Almasri, Debbie Boles, Ayla Burns, Nuthawin Charoensri, Oren Cohen, Susan Countryman, Mary Cristobal, Bobbi Croy, Suzanne Dale, Hrushikesh Deshmukh, Amanda Douglas, Vincent Drouillon, Marcia Eisenberg, Howard Engler, Rama Ghatti, Prashant Gupta, Susan Hicks, Jake Humphrey, Lax Iyer, Lisa Pfefferle, Manoj Jain, Matthew Robinson, Mohan Kolli, Brian Krueger, Tim Kuphal, Stanley Letovsky, Michael Levandoski, Craig Lukasik, Jonathan Meltzer, Brian Norvell, Mindy Nye, Scott Parker, Christos Petropoulos, John Pruitt, Steven Ragan, Scott Ryan, Mike Sapeta, Jana Schroth, Suresh Selvaraju, Goran Stevovic, Amanda Suchanek, Andrea Throop, Lyndon Tilson, Thomas Urban, Joe Voshell, Kimberly Wagner, Jonathan Williams, Mary Williamson, Qian Zeng, Tricia Zwiefelhofer, Clinton Paden, Duncan MacCannell	2024-10-29
EPI_ISL_19513818	2024-10-17	North America	USA	KP.3.1.1	Laboratory Corporation of America	Laboratory Branch, Coronaviruses and Other Respiratory Viruses Division, National Center for Immunization and Respiratory Diseases, Centers for Disease Control and Prevention (CDC)	Dakota Howard, Dhwani Batra, Peter Cook, Jason Caravas, Benjamin Rambo-Martin, Natalie Thornburg, Yvette Unoarumhi, Reina Chau, Kristine Lacek, Paritra Mandal, Moneeb Bajwa, Nehalraza Momin, Shatavia Morrison, Christopher Gulvik, Erisa Sula, Minoo Agarwal, Eyad Almasri, Debbie Boles, Ayla Burns, Nuthawin Charoensri, Oren Cohen, Susan Countryman, Mary Cristobal, Bobbi Croy, Suzanne Dale, Hrushikesh Deshmukh, Amanda Douglas, Vincent Drouillon, Marcia Eisenberg, Howard Engler, Rama Ghatti, Prashant Gupta, Susan Hicks, Jake Humphrey, Lax Iyer, Lisa Pfefferle, Manoj Jain, Matthew Robinson, Mohan Kolli, Brian Krueger, Tim Kuphal, Stanley Letovsky, Michael Levandoski, Craig Lukasik, Jonathan Meltzer, Brian Norvell, Mindy Nye, Scott Parker, Christos Petropoulos, John Pruitt, Steven Ragan, Scott Ryan, Mike Sapeta, Jana Schroth, Suresh Selvaraju, Goran Stevovic, Amanda Suchanek, Andrea Throop, Lyndon Tilson, Thomas Urban, Joe Voshell, Kimberly Wagner, Jonathan Williams, Mary Williamson, Qian Zeng, Tricia Zwiefelhofer, Clinton Paden, Duncan MacCannell	2024-10-29
EPI_ISL_19513819	2024-10-17	North America	USA	JN.1.16	Laboratory Corporation of America	Laboratory Branch, Coronaviruses and Other Respiratory Viruses Division, National Center for Immunization and Respiratory Diseases, Centers for Disease Control and Prevention (CDC)	Dakota Howard, Dhwani Batra, Peter Cook, Jason Caravas, Benjamin Rambo-Martin, Natalie Thornburg, Yvette Unoarumhi, Reina Chau, Kristine Lacek, Paritra Mandal, Moneeb Bajwa, Nehalraza Momin, Shatavia Morrison, Christopher Gulvik, Erisa Sula, Minoo Agarwal, Eyad Almasri, Debbie Boles, Ayla Burns, Nuthawin Charoensri, Oren Cohen, Susan Countryman, Mary Cristobal, Bobbi Croy, Suzanne Dale, Hrushikesh Deshmukh, Amanda Douglas, Vincent Drouillon, Marcia Eisenberg, Howard Engler, Rama Ghatti, Prashant Gupta, Susan Hicks, Jake Humphrey, Lax Iyer, Lisa Pfefferle, Manoj Jain, Matthew Robinson, Mohan Kolli, Brian Krueger, Tim Kuphal, Stanley Letovsky, Michael Levandoski, Craig Lukasik, Jonathan Meltzer, Brian Norvell, Mindy Nye, Scott Parker, Christos Petropoulos, John Pruitt, Steven Ragan, Scott Ryan, Mike Sapeta, Jana Schroth, Suresh Selvaraju, Goran Stevovic, Amanda Suchanek, Andrea Throop, Lyndon Tilson, Thomas Urban, Joe Voshell, Kimberly Wagner, Jonathan Williams, Mary Williamson, Qian Zeng, Tricia Zwiefelhofer, Clinton Paden, Duncan MacCannell	2024-10-29
EPI_ISL_19513820	2024-10-17	North America	USA	XEC	Laboratory Corporation of America	Laboratory Branch, Coronaviruses and Other Respiratory Viruses Division, National Center for Immunization and Respiratory Diseases, Centers for Disease Control and Prevention (CDC)	Dakota Howard, Dhwani Batra, Peter Cook, Jason Caravas, Benjamin Rambo-Martin, Natalie Thornburg, Yvette Unoarumhi, Reina Chau, Kristine Lacek, Paritra Mandal, Moneeb Bajwa, Nehalraza Momin, Shatavia Morrison, Christopher Gulvik, Erisa Sula, Minoo Agarwal, Eyad Almasri, Debbie Boles, Ayla Burns, Nuthawin Charoensri, Oren Cohen, Susan Countryman, Mary Cristobal, Bobbi Croy, Suzanne Dale, Hrushikesh Deshmukh, Amanda Douglas, Vincent Drouillon, Marcia Eisenberg, Howard Engler, Rama Ghatti, Prashant Gupta, Susan Hicks, Jake Humphrey, Lax Iyer, Lisa Pfefferle, Manoj Jain, Matthew Robinson, Mohan Kolli, Brian Krueger, Tim Kuphal, Stanley Letovsky, Michael Levandoski, Craig Lukasik, Jonathan Meltzer, Brian Norvell, Mindy Nye, Scott Parker, Christos Petropoulos, John Pruitt, Steven Ragan, Scott Ryan, Mike Sapeta, Jana Schroth, Suresh Selvaraju, Goran Stevovic, Amanda Suchanek, Andrea Throop, Lyndon Tilson, Thomas Urban, Joe Voshell, Kimberly Wagner, Jonathan Williams, Mary Williamson, Qian Zeng, Tricia Zwiefelhofer, Clinton Paden, Duncan MacCannell	2024-10-29
EPI_ISL_19513821	2024-10-17	North America	USA	KP.3.1.1	Laboratory Corporation of America	Laboratory Branch, Coronaviruses and Other Respiratory Viruses Division, National Center for Immunization and Respiratory Diseases, Centers for Disease Control and Prevention (CDC)	Dakota Howard, Dhwani Batra, Peter Cook, Jason Caravas, Benjamin Rambo-Martin, Natalie Thornburg, Yvette Unoarumhi, Reina Chau, Kristine Lacek, Paritra Mandal, Moneeb Bajwa, Nehalraza Momin, Shatavia Morrison, Christopher Gulvik, Erisa Sula, Minoo Agarwal, Eyad Almasri, Debbie Boles, Ayla Burns, Nuthawin Charoensri, Oren Cohen, Susan Countryman, Mary Cristobal, Bobbi Croy, Suzanne Dale, Hrushikesh Deshmukh, Amanda Douglas, Vincent Drouillon, Marcia Eisenberg, Howard Engler, Rama Ghatti, Prashant Gupta, Susan Hicks, Jake Humphrey, Lax Iyer, Lisa Pfefferle, Manoj Jain, Matthew Robinson, Mohan Kolli, Brian Krueger, Tim Kuphal, Stanley Letovsky, Michael Levandoski, Craig Lukasik, Jonathan Meltzer, Brian Norvell, Mindy Nye, Scott Parker, Christos Petropoulos, John Pruitt, Steven Ragan, Scott Ryan, Mike Sapeta, Jana Schroth, Suresh Selvaraju, Goran Stevovic, Amanda Suchanek, Andrea Throop, Lyndon Tilson, Thomas Urban, Joe Voshell, Kimberly Wagner, Jonathan Williams, Mary Williamson, Qian Zeng, Tricia Zwiefelhofer, Clinton Paden, Duncan MacCannell	2024-10-29
EPI_ISL_19513822	2024-10-17	North America	USA	KP.3	Laboratory Corporation of America	Laboratory Branch, Coronaviruses and Other Respiratory Viruses Division, National Center for Immunization and Respiratory Diseases, Centers for Disease Control and Prevention (CDC)	Dakota Howard, Dhwani Batra, Peter Cook, Jason Caravas, Benjamin Rambo-Martin, Natalie Thornburg, Yvette Unoarumhi, Reina Chau, Kristine Lacek, Paritra Mandal, Moneeb Bajwa, Nehalraza Momin, Shatavia Morrison, Christopher Gulvik, Erisa Sula, Minoo Agarwal, Eyad Almasri, Debbie Boles, Ayla Burns, Nuthawin Charoensri, Oren Cohen, Susan Countryman, Mary Cristobal, Bobbi Croy, Suzanne Dale, Hrushikesh Deshmukh, Amanda Douglas, Vincent Drouillon, Marcia Eisenberg, Howard Engler, Rama Ghatti, Prashant Gupta, Susan Hicks, Jake Humphrey, Lax Iyer, Lisa Pfefferle, Manoj Jain, Matthew Robinson, Mohan Kolli, Brian Krueger, Tim Kuphal, Stanley Letovsky, Michael Levandoski, Craig Lukasik, Jonathan Meltzer, Brian Norvell, Mindy Nye, Scott Parker, Christos Petropoulos, John Pruitt, Steven Ragan, Scott Ryan, Mike Sapeta, Jana Schroth, Suresh Selvaraju, Goran Stevovic, Amanda Suchanek, Andrea Throop, Lyndon Tilson, Thomas Urban, Joe Voshell, Kimberly Wagner, Jonathan Williams, Mary Williamson, Qian Zeng, Tricia Zwiefelhofer, Clinton Paden, Duncan MacCannell	2024-10-29
EPI_ISL_19513823	2024-10-17	North America	USA	KP.3.1.1	Laboratory Corporation of America	Laboratory Branch, Coronaviruses and Other Respiratory Viruses Division, National Center for Immunization and Respiratory Diseases, Centers for Disease Control and Prevention (CDC)	Dakota Howard, Dhwani Batra, Peter Cook, Jason Caravas, Benjamin Rambo-Martin, Natalie Thornburg, Yvette Unoarumhi, Reina Chau, Kristine Lacek, Paritra Mandal, Moneeb Bajwa, Nehalraza Momin, Shatavia Morrison, Christopher Gulvik, Erisa Sula, Minoo Agarwal, Eyad Almasri, Debbie Boles, Ayla Burns, Nuthawin Charoensri, Oren Cohen, Susan Countryman, Mary Cristobal, Bobbi Croy, Suzanne Dale, Hrushikesh Deshmukh, Amanda Douglas, Vincent Drouillon, Marcia Eisenberg, Howard Engler, Rama Ghatti, Prashant Gupta, Susan Hicks, Jake Humphrey, Lax Iyer, Lisa Pfefferle, Manoj Jain, Matthew Robinson, Mohan Kolli, Brian Krueger, Tim Kuphal, Stanley Letovsky, Michael Levandoski, Craig Lukasik, Jonathan Meltzer, Brian Norvell, Mindy Nye, Scott Parker, Christos Petropoulos, John Pruitt, Steven Ragan, Scott Ryan, Mike Sapeta, Jana Schroth, Suresh Selvaraju, Goran Stevovic, Amanda Suchanek, Andrea Throop, Lyndon Tilson, Thomas Urban, Joe Voshell, Kimberly Wagner, Jonathan Williams, Mary Williamson, Qian Zeng, Tricia Zwiefelhofer, Clinton Paden, Duncan MacCannell	2024-10-29
EPI_ISL_19513824	2024-10-17	North America	USA	JN.1.16	Laboratory Corporation of America	Laboratory Branch, Coronaviruses and Other Respiratory Viruses Division, National Center for Immunization and Respiratory Diseases, Centers for Disease Control and Prevention (CDC)	Dakota Howard, Dhwani Batra, Peter Cook, Jason Caravas, Benjamin Rambo-Martin, Natalie Thornburg, Yvette Unoarumhi, Reina Chau, Kristine Lacek, Paritra Mandal, Moneeb Bajwa, Nehalraza Momin, Shatavia Morrison, Christopher Gulvik, Erisa Sula, Minoo Agarwal, Eyad Almasri, Debbie Boles, Ayla Burns, Nuthawin Charoensri, Oren Cohen, Susan Countryman, Mary Cristobal, Bobbi Croy, Suzanne Dale, Hrushikesh Deshmukh, Amanda Douglas, Vincent Drouillon, Marcia Eisenberg, Howard Engler, Rama Ghatti, Prashant Gupta, Susan Hicks, Jake Humphrey, Lax Iyer, Lisa Pfefferle, Manoj Jain, Matthew Robinson, Mohan Kolli, Brian Krueger, Tim Kuphal, Stanley Letovsky, Michael Levandoski, Craig Lukasik, Jonathan Meltzer, Brian Norvell, Mindy Nye, Scott Parker, Christos Petropoulos, John Pruitt, Steven Ragan, Scott Ryan, Mike Sapeta, Jana Schroth, Suresh Selvaraju, Goran Stevovic, Amanda Suchanek, Andrea Throop, Lyndon Tilson, Thomas Urban, Joe Voshell, Kimberly Wagner, Jonathan Williams, Mary Williamson, Qian Zeng, Tricia Zwiefelhofer, Clinton Paden, Duncan MacCannell	2024-10-29
EPI_ISL_19513825	2024-10-17	North America	USA	LB.1	Laboratory Corporation of America	Laboratory Branch, Coronaviruses and Other Respiratory Viruses Division, National Center for Immunization and Respiratory Diseases, Centers for Disease Control and Prevention (CDC)	Dakota Howard, Dhwani Batra, Peter Cook, Jason Caravas, Benjamin Rambo-Martin, Natalie Thornburg, Yvette Unoarumhi, Reina Chau, Kristine Lacek, Paritra Mandal, Moneeb Bajwa, Nehalraza Momin, Shatavia Morrison, Christopher Gulvik, Erisa Sula, Minoo Agarwal, Eyad Almasri, Debbie Boles, Ayla Burns, Nuthawin Charoensri, Oren Cohen, Susan Countryman, Mary Cristobal, Bobbi Croy, Suzanne Dale, Hrushikesh Deshmukh, Amanda Douglas, Vincent Drouillon, Marcia Eisenberg, Howard Engler, Rama Ghatti, Prashant Gupta, Susan Hicks, Jake Humphrey, Lax Iyer, Lisa Pfefferle, Manoj Jain, Matthew Robinson, Mohan Kolli, Brian Krueger, Tim Kuphal, Stanley Letovsky, Michael Levandoski, Craig Lukasik, Jonathan Meltzer, Brian Norvell, Mindy Nye, Scott Parker, Christos Petropoulos, John Pruitt, Steven Ragan, Scott Ryan, Mike Sapeta, Jana Schroth, Suresh Selvaraju, Goran Stevovic, Amanda Suchanek, Andrea Throop, Lyndon Tilson, Thomas Urban, Joe Voshell, Kimberly Wagner, Jonathan Williams, Mary Williamson, Qian Zeng, Tricia Zwiefelhofer, Clinton Paden, Duncan MacCannell	2024-10-29
EPI_ISL_19513826	2024-10-18	North America	USA	JN.1.40	Laboratory Corporation of America	Laboratory Branch, Coronaviruses and Other Respiratory Viruses Division, National Center for Immunization and Respiratory Diseases, Centers for Disease Control and Prevention (CDC)	Dakota Howard, Dhwani Batra, Peter Cook, Jason Caravas, Benjamin Rambo-Martin, Natalie Thornburg, Yvette Unoarumhi, Reina Chau, Kristine Lacek, Paritra Mandal, Moneeb Bajwa, Nehalraza Momin, Shatavia Morrison, Christopher Gulvik, Erisa Sula, Minoo Agarwal, Eyad Almasri, Debbie Boles, Ayla Burns, Nuthawin Charoensri, Oren Cohen, Susan Countryman, Mary Cristobal, Bobbi Croy, Suzanne Dale, Hrushikesh Deshmukh, Amanda Douglas, Vincent Drouillon, Marcia Eisenberg, Howard Engler, Rama Ghatti, Prashant Gupta, Susan Hicks, Jake Humphrey, Lax Iyer, Lisa Pfefferle, Manoj Jain, Matthew Robinson, Mohan Kolli, Brian Krueger, Tim Kuphal, Stanley Letovsky, Michael Levandoski, Craig Lukasik, Jonathan Meltzer, Brian Norvell, Mindy Nye, Scott Parker, Christos Petropoulos, John Pruitt, Steven Ragan, Scott Ryan, Mike Sapeta, Jana Schroth, Suresh Selvaraju, Goran Stevovic, Amanda Suchanek, Andrea Throop, Lyndon Tilson, Thomas Urban, Joe Voshell, Kimberly Wagner, Jonathan Williams, Mary Williamson, Qian Zeng, Tricia Zwiefelhofer, Clinton Paden, Duncan MacCannell	2024-10-29
EPI_ISL_19513827	2024-10-18	North America	USA	KP.3.1.1	Laboratory Corporation of America	Laboratory Branch, Coronaviruses and Other Respiratory Viruses Division, National Center for Immunization and Respiratory Diseases, Centers for Disease Control and Prevention (CDC)	Dakota Howard, Dhwani Batra, Peter Cook, Jason Caravas, Benjamin Rambo-Martin, Natalie Thornburg, Yvette Unoarumhi, Reina Chau, Kristine Lacek, Paritra Mandal, Moneeb Bajwa, Nehalraza Momin, Shatavia Morrison, Christopher Gulvik, Erisa Sula, Minoo Agarwal, Eyad Almasri, Debbie Boles, Ayla Burns, Nuthawin Charoensri, Oren Cohen, Susan Countryman, Mary Cristobal, Bobbi Croy, Suzanne Dale, Hrushikesh Deshmukh, Amanda Douglas, Vincent Drouillon, Marcia Eisenberg, Howard Engler, Rama Ghatti, Prashant Gupta, Susan Hicks, Jake Humphrey, Lax Iyer, Lisa Pfefferle, Manoj Jain, Matthew Robinson, Mohan Kolli, Brian Krueger, Tim Kuphal, Stanley Letovsky, Michael Levandoski, Craig Lukasik, Jonathan Meltzer, Brian Norvell, Mindy Nye, Scott Parker, Christos Petropoulos, John Pruitt, Steven Ragan, Scott Ryan, Mike Sapeta, Jana Schroth, Suresh Selvaraju, Goran Stevovic, Amanda Suchanek, Andrea Throop, Lyndon Tilson, Thomas Urban, Joe Voshell, Kimberly Wagner, Jonathan Williams, Mary Williamson, Qian Zeng, Tricia Zwiefelhofer, Clinton Paden, Duncan MacCannell	2024-10-29
EPI_ISL_19513828	2024-10-18	North America	USA	LB.1.3	Laboratory Corporation of America	Laboratory Branch, Coronaviruses and Other Respiratory Viruses Division, National Center for Immunization and Respiratory Diseases, Centers for Disease Control and Prevention (CDC)	Dakota Howard, Dhwani Batra, Peter Cook, Jason Caravas, Benjamin Rambo-Martin, Natalie Thornburg, Yvette Unoarumhi, Reina Chau, Kristine Lacek, Paritra Mandal, Moneeb Bajwa, Nehalraza Momin, Shatavia Morrison, Christopher Gulvik, Erisa Sula, Minoo Agarwal, Eyad Almasri, Debbie Boles, Ayla Burns, Nuthawin Charoensri, Oren Cohen, Susan Countryman, Mary Cristobal, Bobbi Croy, Suzanne Dale, Hrushikesh Deshmukh, Amanda Douglas, Vincent Drouillon, Marcia Eisenberg, Howard Engler, Rama Ghatti, Prashant Gupta, Susan Hicks, Jake Humphrey, Lax Iyer, Lisa Pfefferle, Manoj Jain, Matthew Robinson, Mohan Kolli, Brian Krueger, Tim Kuphal, Stanley Letovsky, Michael Levandoski, Craig Lukasik, Jonathan Meltzer, Brian Norvell, Mindy Nye, Scott Parker, Christos Petropoulos, John Pruitt, Steven Ragan, Scott Ryan, Mike Sapeta, Jana Schroth, Suresh Selvaraju, Goran Stevovic, Amanda Suchanek, Andrea Throop, Lyndon Tilson, Thomas Urban, Joe Voshell, Kimberly Wagner, Jonathan Williams, Mary Williamson, Qian Zeng, Tricia Zwiefelhofer, Clinton Paden, Duncan MacCannell	2024-10-29
EPI_ISL_19513829	2024-10-18	North America	USA	KP.3.1.1	Laboratory Corporation of America	Laboratory Branch, Coronaviruses and Other Respiratory Viruses Division, National Center for Immunization and Respiratory Diseases, Centers for Disease Control and Prevention (CDC)	Dakota Howard, Dhwani Batra, Peter Cook, Jason Caravas, Benjamin Rambo-Martin, Natalie Thornburg, Yvette Unoarumhi, Reina Chau, Kristine Lacek, Paritra Mandal, Moneeb Bajwa, Nehalraza Momin, Shatavia Morrison, Christopher Gulvik, Erisa Sula, Minoo Agarwal, Eyad Almasri, Debbie Boles, Ayla Burns, Nuthawin Charoensri, Oren Cohen, Susan Countryman, Mary Cristobal, Bobbi Croy, Suzanne Dale, Hrushikesh Deshmukh, Amanda Douglas, Vincent Drouillon, Marcia Eisenberg, Howard Engler, Rama Ghatti, Prashant Gupta, Susan Hicks, Jake Humphrey, Lax Iyer, Lisa Pfefferle, Manoj Jain, Matthew Robinson, Mohan Kolli, Brian Krueger, Tim Kuphal, Stanley Letovsky, Michael Levandoski, Craig Lukasik, Jonathan Meltzer, Brian Norvell, Mindy Nye, Scott Parker, Christos Petropoulos, John Pruitt, Steven Ragan, Scott Ryan, Mike Sapeta, Jana Schroth, Suresh Selvaraju, Goran Stevovic, Amanda Suchanek, Andrea Throop, Lyndon Tilson, Thomas Urban, Joe Voshell, Kimberly Wagner, Jonathan Williams, Mary Williamson, Qian Zeng, Tricia Zwiefelhofer, Clinton Paden, Duncan MacCannell	2024-10-29
EPI_ISL_19513830	2024-10-18	North America	USA	XEC	Laboratory Corporation of America	Laboratory Branch, Coronaviruses and Other Respiratory Viruses Division, National Center for Immunization and Respiratory Diseases, Centers for Disease Control and Prevention (CDC)	Dakota Howard, Dhwani Batra, Peter Cook, Jason Caravas, Benjamin Rambo-Martin, Natalie Thornburg, Yvette Unoarumhi, Reina Chau, Kristine Lacek, Paritra Mandal, Moneeb Bajwa, Nehalraza Momin, Shatavia Morrison, Christopher Gulvik, Erisa Sula, Minoo Agarwal, Eyad Almasri, Debbie Boles, Ayla Burns, Nuthawin Charoensri, Oren Cohen, Susan Countryman, Mary Cristobal, Bobbi Croy, Suzanne Dale, Hrushikesh Deshmukh, Amanda Douglas, Vincent Drouillon, Marcia Eisenberg, Howard Engler, Rama Ghatti, Prashant Gupta, Susan Hicks, Jake Humphrey, Lax Iyer, Lisa Pfefferle, Manoj Jain, Matthew Robinson, Mohan Kolli, Brian Krueger, Tim Kuphal, Stanley Letovsky, Michael Levandoski, Craig Lukasik, Jonathan Meltzer, Brian Norvell, Mindy Nye, Scott Parker, Christos Petropoulos, John Pruitt, Steven Ragan, Scott Ryan, Mike Sapeta, Jana Schroth, Suresh Selvaraju, Goran Stevovic, Amanda Suchanek, Andrea Throop, Lyndon Tilson, Thomas Urban, Joe Voshell, Kimberly Wagner, Jonathan Williams, Mary Williamson, Qian Zeng, Tricia Zwiefelhofer, Clinton Paden, Duncan MacCannell	2024-10-29
EPI_ISL_19513831	2024-10-18	North America	USA	KP.3.1.1	Laboratory Corporation of America	Laboratory Branch, Coronaviruses and Other Respiratory Viruses Division, National Center for Immunization and Respiratory Diseases, Centers for Disease Control and Prevention (CDC)	Dakota Howard, Dhwani Batra, Peter Cook, Jason Caravas, Benjamin Rambo-Martin, Natalie Thornburg, Yvette Unoarumhi, Reina Chau, Kristine Lacek, Paritra Mandal, Moneeb Bajwa, Nehalraza Momin, Shatavia Morrison, Christopher Gulvik, Erisa Sula, Minoo Agarwal, Eyad Almasri, Debbie Boles, Ayla Burns, Nuthawin Charoensri, Oren Cohen, Susan Countryman, Mary Cristobal, Bobbi Croy, Suzanne Dale, Hrushikesh Deshmukh, Amanda Douglas, Vincent Drouillon, Marcia Eisenberg, Howard Engler, Rama Ghatti, Prashant Gupta, Susan Hicks, Jake Humphrey, Lax Iyer, Lisa Pfefferle, Manoj Jain, Matthew Robinson, Mohan Kolli, Brian Krueger, Tim Kuphal, Stanley Letovsky, Michael Levandoski, Craig Lukasik, Jonathan Meltzer, Brian Norvell, Mindy Nye, Scott Parker, Christos Petropoulos, John Pruitt, Steven Ragan, Scott Ryan, Mike Sapeta, Jana Schroth, Suresh Selvaraju, Goran Stevovic, Amanda Suchanek, Andrea Throop, Lyndon Tilson, Thomas Urban, Joe Voshell, Kimberly Wagner, Jonathan Williams, Mary Williamson, Qian Zeng, Tricia Zwiefelhofer, Clinton Paden, Duncan MacCannell	2024-10-29
EPI_ISL_19513832	2024-10-18	North America	USA	KP.2.3	Laboratory Corporation of America	Laboratory Branch, Coronaviruses and Other Respiratory Viruses Division, National Center for Immunization and Respiratory Diseases, Centers for Disease Control and Prevention (CDC)	Dakota Howard, Dhwani Batra, Peter Cook, Jason Caravas, Benjamin Rambo-Martin, Natalie Thornburg, Yvette Unoarumhi, Reina Chau, Kristine Lacek, Paritra Mandal, Moneeb Bajwa, Nehalraza Momin, Shatavia Morrison, Christopher Gulvik, Erisa Sula, Minoo Agarwal, Eyad Almasri, Debbie Boles, Ayla Burns, Nuthawin Charoensri, Oren Cohen, Susan Countryman, Mary Cristobal, Bobbi Croy, Suzanne Dale, Hrushikesh Deshmukh, Amanda Douglas, Vincent Drouillon, Marcia Eisenberg, Howard Engler, Rama Ghatti, Prashant Gupta, Susan Hicks, Jake Humphrey, Lax Iyer, Lisa Pfefferle, Manoj Jain, Matthew Robinson, Mohan Kolli, Brian Krueger, Tim Kuphal, Stanley Letovsky, Michael Levandoski, Craig Lukasik, Jonathan Meltzer, Brian Norvell, Mindy Nye, Scott Parker, Christos Petropoulos, John Pruitt, Steven Ragan, Scott Ryan, Mike Sapeta, Jana Schroth, Suresh Selvaraju, Goran Stevovic, Amanda Suchanek, Andrea Throop, Lyndon Tilson, Thomas Urban, Joe Voshell, Kimberly Wagner, Jonathan Williams, Mary Williamson, Qian Zeng, Tricia Zwiefelhofer, Clinton Paden, Duncan MacCannell	2024-10-29
EPI_ISL_19513833	2024-10-18	North America	USA	KP.3.1.1	Laboratory Corporation of America	Laboratory Branch, Coronaviruses and Other Respiratory Viruses Division, National Center for Immunization and Respiratory Diseases, Centers for Disease Control and Prevention (CDC)	Dakota Howard, Dhwani Batra, Peter Cook, Jason Caravas, Benjamin Rambo-Martin, Natalie Thornburg, Yvette Unoarumhi, Reina Chau, Kristine Lacek, Paritra Mandal, Moneeb Bajwa, Nehalraza Momin, Shatavia Morrison, Christopher Gulvik, Erisa Sula, Minoo Agarwal, Eyad Almasri, Debbie Boles, Ayla Burns, Nuthawin Charoensri, Oren Cohen, Susan Countryman, Mary Cristobal, Bobbi Croy, Suzanne Dale, Hrushikesh Deshmukh, Amanda Douglas, Vincent Drouillon, Marcia Eisenberg, Howard Engler, Rama Ghatti, Prashant Gupta, Susan Hicks, Jake Humphrey, Lax Iyer, Lisa Pfefferle, Manoj Jain, Matthew Robinson, Mohan Kolli, Brian Krueger, Tim Kuphal, Stanley Letovsky, Michael Levandoski, Craig Lukasik, Jonathan Meltzer, Brian Norvell, Mindy Nye, Scott Parker, Christos Petropoulos, John Pruitt, Steven Ragan, Scott Ryan, Mike Sapeta, Jana Schroth, Suresh Selvaraju, Goran Stevovic, Amanda Suchanek, Andrea Throop, Lyndon Tilson, Thomas Urban, Joe Voshell, Kimberly Wagner, Jonathan Williams, Mary Williamson, Qian Zeng, Tricia Zwiefelhofer, Clinton Paden, Duncan MacCannell	2024-10-29
EPI_ISL_19513834	2024-10-18	North America	USA	KP.3.1.1	Laboratory Corporation of America	Laboratory Branch, Coronaviruses and Other Respiratory Viruses Division, National Center for Immunization and Respiratory Diseases, Centers for Disease Control and Prevention (CDC)	Dakota Howard, Dhwani Batra, Peter Cook, Jason Caravas, Benjamin Rambo-Martin, Natalie Thornburg, Yvette Unoarumhi, Reina Chau, Kristine Lacek, Paritra Mandal, Moneeb Bajwa, Nehalraza Momin, Shatavia Morrison, Christopher Gulvik, Erisa Sula, Minoo Agarwal, Eyad Almasri, Debbie Boles, Ayla Burns, Nuthawin Charoensri, Oren Cohen, Susan Countryman, Mary Cristobal, Bobbi Croy, Suzanne Dale, Hrushikesh Deshmukh, Amanda Douglas, Vincent Drouillon, Marcia Eisenberg, Howard Engler, Rama Ghatti, Prashant Gupta, Susan Hicks, Jake Humphrey, Lax Iyer, Lisa Pfefferle, Manoj Jain, Matthew Robinson, Mohan Kolli, Brian Krueger, Tim Kuphal, Stanley Letovsky, Michael Levandoski, Craig Lukasik, Jonathan Meltzer, Brian Norvell, Mindy Nye, Scott Parker, Christos Petropoulos, John Pruitt, Steven Ragan, Scott Ryan, Mike Sapeta, Jana Schroth, Suresh Selvaraju, Goran Stevovic, Amanda Suchanek, Andrea Throop, Lyndon Tilson, Thomas Urban, Joe Voshell, Kimberly Wagner, Jonathan Williams, Mary Williamson, Qian Zeng, Tricia Zwiefelhofer, Clinton Paden, Duncan MacCannell	2024-10-29
EPI_ISL_19513835	2024-10-18	North America	USA	KP.3	Laboratory Corporation of America	Laboratory Branch, Coronaviruses and Other Respiratory Viruses Division, National Center for Immunization and Respiratory Diseases, Centers for Disease Control and Prevention (CDC)	Dakota Howard, Dhwani Batra, Peter Cook, Jason Caravas, Benjamin Rambo-Martin, Natalie Thornburg, Yvette Unoarumhi, Reina Chau, Kristine Lacek, Paritra Mandal, Moneeb Bajwa, Nehalraza Momin, Shatavia Morrison, Christopher Gulvik, Erisa Sula, Minoo Agarwal, Eyad Almasri, Debbie Boles, Ayla Burns, Nuthawin Charoensri, Oren Cohen, Susan Countryman, Mary Cristobal, Bobbi Croy, Suzanne Dale, Hrushikesh Deshmukh, Amanda Douglas, Vincent Drouillon, Marcia Eisenberg, Howard Engler, Rama Ghatti, Prashant Gupta, Susan Hicks, Jake Humphrey, Lax Iyer, Lisa Pfefferle, Manoj Jain, Matthew Robinson, Mohan Kolli, Brian Krueger, Tim Kuphal, Stanley Letovsky, Michael Levandoski, Craig Lukasik, Jonathan Meltzer, Brian Norvell, Mindy Nye, Scott Parker, Christos Petropoulos, John Pruitt, Steven Ragan, Scott Ryan, Mike Sapeta, Jana Schroth, Suresh Selvaraju, Goran Stevovic, Amanda Suchanek, Andrea Throop, Lyndon Tilson, Thomas Urban, Joe Voshell, Kimberly Wagner, Jonathan Williams, Mary Williamson, Qian Zeng, Tricia Zwiefelhofer, Clinton Paden, Duncan MacCannell	2024-10-29
EPI_ISL_19513836	2024-10-18	North America	USA	KP.3.1.1	Laboratory Corporation of America	Laboratory Branch, Coronaviruses and Other Respiratory Viruses Division, National Center for Immunization and Respiratory Diseases, Centers for Disease Control and Prevention (CDC)	Dakota Howard, Dhwani Batra, Peter Cook, Jason Caravas, Benjamin Rambo-Martin, Natalie Thornburg, Yvette Unoarumhi, Reina Chau, Kristine Lacek, Paritra Mandal, Moneeb Bajwa, Nehalraza Momin, Shatavia Morrison, Christopher Gulvik, Erisa Sula, Minoo Agarwal, Eyad Almasri, Debbie Boles, Ayla Burns, Nuthawin Charoensri, Oren Cohen, Susan Countryman, Mary Cristobal, Bobbi Croy, Suzanne Dale, Hrushikesh Deshmukh, Amanda Douglas, Vincent Drouillon, Marcia Eisenberg, Howard Engler, Rama Ghatti, Prashant Gupta, Susan Hicks, Jake Humphrey, Lax Iyer, Lisa Pfefferle, Manoj Jain, Matthew Robinson, Mohan Kolli, Brian Krueger, Tim Kuphal, Stanley Letovsky, Michael Levandoski, Craig Lukasik, Jonathan Meltzer, Brian Norvell, Mindy Nye, Scott Parker, Christos Petropoulos, John Pruitt, Steven Ragan, Scott Ryan, Mike Sapeta, Jana Schroth, Suresh Selvaraju, Goran Stevovic, Amanda Suchanek, Andrea Throop, Lyndon Tilson, Thomas Urban, Joe Voshell, Kimberly Wagner, Jonathan Williams, Mary Williamson, Qian Zeng, Tricia Zwiefelhofer, Clinton Paden, Duncan MacCannell	2024-10-29
EPI_ISL_19513837	2024-10-18	North America	USA	KP.3	Laboratory Corporation of America	Laboratory Branch, Coronaviruses and Other Respiratory Viruses Division, National Center for Immunization and Respiratory Diseases, Centers for Disease Control and Prevention (CDC)	Dakota Howard, Dhwani Batra, Peter Cook, Jason Caravas, Benjamin Rambo-Martin, Natalie Thornburg, Yvette Unoarumhi, Reina Chau, Kristine Lacek, Paritra Mandal, Moneeb Bajwa, Nehalraza Momin, Shatavia Morrison, Christopher Gulvik, Erisa Sula, Minoo Agarwal, Eyad Almasri, Debbie Boles, Ayla Burns, Nuthawin Charoensri, Oren Cohen, Susan Countryman, Mary Cristobal, Bobbi Croy, Suzanne Dale, Hrushikesh Deshmukh, Amanda Douglas, Vincent Drouillon, Marcia Eisenberg, Howard Engler, Rama Ghatti, Prashant Gupta, Susan Hicks, Jake Humphrey, Lax Iyer, Lisa Pfefferle, Manoj Jain, Matthew Robinson, Mohan Kolli, Brian Krueger, Tim Kuphal, Stanley Letovsky, Michael Levandoski, Craig Lukasik, Jonathan Meltzer, Brian Norvell, Mindy Nye, Scott Parker, Christos Petropoulos, John Pruitt, Steven Ragan, Scott Ryan, Mike Sapeta, Jana Schroth, Suresh Selvaraju, Goran Stevovic, Amanda Suchanek, Andrea Throop, Lyndon Tilson, Thomas Urban, Joe Voshell, Kimberly Wagner, Jonathan Williams, Mary Williamson, Qian Zeng, Tricia Zwiefelhofer, Clinton Paden, Duncan MacCannell	2024-10-29
EPI_ISL_19513838	2024-10-18	North America	USA	KP.3.1.1	Laboratory Corporation of America	Laboratory Branch, Coronaviruses and Other Respiratory Viruses Division, National Center for Immunization and Respiratory Diseases, Centers for Disease Control and Prevention (CDC)	Dakota Howard, Dhwani Batra, Peter Cook, Jason Caravas, Benjamin Rambo-Martin, Natalie Thornburg, Yvette Unoarumhi, Reina Chau, Kristine Lacek, Paritra Mandal, Moneeb Bajwa, Nehalraza Momin, Shatavia Morrison, Christopher Gulvik, Erisa Sula, Minoo Agarwal, Eyad Almasri, Debbie Boles, Ayla Burns, Nuthawin Charoensri, Oren Cohen, Susan Countryman, Mary Cristobal, Bobbi Croy, Suzanne Dale, Hrushikesh Deshmukh, Amanda Douglas, Vincent Drouillon, Marcia Eisenberg, Howard Engler, Rama Ghatti, Prashant Gupta, Susan Hicks, Jake Humphrey, Lax Iyer, Lisa Pfefferle, Manoj Jain, Matthew Robinson, Mohan Kolli, Brian Krueger, Tim Kuphal, Stanley Letovsky, Michael Levandoski, Craig Lukasik, Jonathan Meltzer, Brian Norvell, Mindy Nye, Scott Parker, Christos Petropoulos, John Pruitt, Steven Ragan, Scott Ryan, Mike Sapeta, Jana Schroth, Suresh Selvaraju, Goran Stevovic, Amanda Suchanek, Andrea Throop, Lyndon Tilson, Thomas Urban, Joe Voshell, Kimberly Wagner, Jonathan Williams, Mary Williamson, Qian Zeng, Tricia Zwiefelhofer, Clinton Paden, Duncan MacCannell	2024-10-29
EPI_ISL_19513839	2024-10-18	North America	USA	KP.3.1.1	Laboratory Corporation of America	Laboratory Branch, Coronaviruses and Other Respiratory Viruses Division, National Center for Immunization and Respiratory Diseases, Centers for Disease Control and Prevention (CDC)	Dakota Howard, Dhwani Batra, Peter Cook, Jason Caravas, Benjamin Rambo-Martin, Natalie Thornburg, Yvette Unoarumhi, Reina Chau, Kristine Lacek, Paritra Mandal, Moneeb Bajwa, Nehalraza Momin, Shatavia Morrison, Christopher Gulvik, Erisa Sula, Minoo Agarwal, Eyad Almasri, Debbie Boles, Ayla Burns, Nuthawin Charoensri, Oren Cohen, Susan Countryman, Mary Cristobal, Bobbi Croy, Suzanne Dale, Hrushikesh Deshmukh, Amanda Douglas, Vincent Drouillon, Marcia Eisenberg, Howard Engler, Rama Ghatti, Prashant Gupta, Susan Hicks, Jake Humphrey, Lax Iyer, Lisa Pfefferle, Manoj Jain, Matthew Robinson, Mohan Kolli, Brian Krueger, Tim Kuphal, Stanley Letovsky, Michael Levandoski, Craig Lukasik, Jonathan Meltzer, Brian Norvell, Mindy Nye, Scott Parker, Christos Petropoulos, John Pruitt, Steven Ragan, Scott Ryan, Mike Sapeta, Jana Schroth, Suresh Selvaraju, Goran Stevovic, Amanda Suchanek, Andrea Throop, Lyndon Tilson, Thomas Urban, Joe Voshell, Kimberly Wagner, Jonathan Williams, Mary Williamson, Qian Zeng, Tricia Zwiefelhofer, Clinton Paden, Duncan MacCannell	2024-10-29
EPI_ISL_19513840	2024-10-18	North America	USA	JN.1.49	Laboratory Corporation of America	Laboratory Branch, Coronaviruses and Other Respiratory Viruses Division, National Center for Immunization and Respiratory Diseases, Centers for Disease Control and Prevention (CDC)	Dakota Howard, Dhwani Batra, Peter Cook, Jason Caravas, Benjamin Rambo-Martin, Natalie Thornburg, Yvette Unoarumhi, Reina Chau, Kristine Lacek, Paritra Mandal, Moneeb Bajwa, Nehalraza Momin, Shatavia Morrison, Christopher Gulvik, Erisa Sula, Minoo Agarwal, Eyad Almasri, Debbie Boles, Ayla Burns, Nuthawin Charoensri, Oren Cohen, Susan Countryman, Mary Cristobal, Bobbi Croy, Suzanne Dale, Hrushikesh Deshmukh, Amanda Douglas, Vincent Drouillon, Marcia Eisenberg, Howard Engler, Rama Ghatti, Prashant Gupta, Susan Hicks, Jake Humphrey, Lax Iyer, Lisa Pfefferle, Manoj Jain, Matthew Robinson, Mohan Kolli, Brian Krueger, Tim Kuphal, Stanley Letovsky, Michael Levandoski, Craig Lukasik, Jonathan Meltzer, Brian Norvell, Mindy Nye, Scott Parker, Christos Petropoulos, John Pruitt, Steven Ragan, Scott Ryan, Mike Sapeta, Jana Schroth, Suresh Selvaraju, Goran Stevovic, Amanda Suchanek, Andrea Throop, Lyndon Tilson, Thomas Urban, Joe Voshell, Kimberly Wagner, Jonathan Williams, Mary Williamson, Qian Zeng, Tricia Zwiefelhofer, Clinton Paden, Duncan MacCannell	2024-10-29
EPI_ISL_19513841	2024-10-18	North America	USA	JN.1.20	Laboratory Corporation of America	Laboratory Branch, Coronaviruses and Other Respiratory Viruses Division, National Center for Immunization and Respiratory Diseases, Centers for Disease Control and Prevention (CDC)	Dakota Howard, Dhwani Batra, Peter Cook, Jason Caravas, Benjamin Rambo-Martin, Natalie Thornburg, Yvette Unoarumhi, Reina Chau, Kristine Lacek, Paritra Mandal, Moneeb Bajwa, Nehalraza Momin, Shatavia Morrison, Christopher Gulvik, Erisa Sula, Minoo Agarwal, Eyad Almasri, Debbie Boles, Ayla Burns, Nuthawin Charoensri, Oren Cohen, Susan Countryman, Mary Cristobal, Bobbi Croy, Suzanne Dale, Hrushikesh Deshmukh, Amanda Douglas, Vincent Drouillon, Marcia Eisenberg, Howard Engler, Rama Ghatti, Prashant Gupta, Susan Hicks, Jake Humphrey, Lax Iyer, Lisa Pfefferle, Manoj Jain, Matthew Robinson, Mohan Kolli, Brian Krueger, Tim Kuphal, Stanley Letovsky, Michael Levandoski, Craig Lukasik, Jonathan Meltzer, Brian Norvell, Mindy Nye, Scott Parker, Christos Petropoulos, John Pruitt, Steven Ragan, Scott Ryan, Mike Sapeta, Jana Schroth, Suresh Selvaraju, Goran Stevovic, Amanda Suchanek, Andrea Throop, Lyndon Tilson, Thomas Urban, Joe Voshell, Kimberly Wagner, Jonathan Williams, Mary Williamson, Qian Zeng, Tricia Zwiefelhofer, Clinton Paden, Duncan MacCannell	2024-10-29
EPI_ISL_19513842	2024-10-18	North America	USA	KP.3.3.1	Laboratory Corporation of America	Laboratory Branch, Coronaviruses and Other Respiratory Viruses Division, National Center for Immunization and Respiratory Diseases, Centers for Disease Control and Prevention (CDC)	Dakota Howard, Dhwani Batra, Peter Cook, Jason Caravas, Benjamin Rambo-Martin, Natalie Thornburg, Yvette Unoarumhi, Reina Chau, Kristine Lacek, Paritra Mandal, Moneeb Bajwa, Nehalraza Momin, Shatavia Morrison, Christopher Gulvik, Erisa Sula, Minoo Agarwal, Eyad Almasri, Debbie Boles, Ayla Burns, Nuthawin Charoensri, Oren Cohen, Susan Countryman, Mary Cristobal, Bobbi Croy, Suzanne Dale, Hrushikesh Deshmukh, Amanda Douglas, Vincent Drouillon, Marcia Eisenberg, Howard Engler, Rama Ghatti, Prashant Gupta, Susan Hicks, Jake Humphrey, Lax Iyer, Lisa Pfefferle, Manoj Jain, Matthew Robinson, Mohan Kolli, Brian Krueger, Tim Kuphal, Stanley Letovsky, Michael Levandoski, Craig Lukasik, Jonathan Meltzer, Brian Norvell, Mindy Nye, Scott Parker, Christos Petropoulos, John Pruitt, Steven Ragan, Scott Ryan, Mike Sapeta, Jana Schroth, Suresh Selvaraju, Goran Stevovic, Amanda Suchanek, Andrea Throop, Lyndon Tilson, Thomas Urban, Joe Voshell, Kimberly Wagner, Jonathan Williams, Mary Williamson, Qian Zeng, Tricia Zwiefelhofer, Clinton Paden, Duncan MacCannell	2024-10-29
EPI_ISL_19513843	2024-10-18	North America	USA	KP.3.1.1	Laboratory Corporation of America	Laboratory Branch, Coronaviruses and Other Respiratory Viruses Division, National Center for Immunization and Respiratory Diseases, Centers for Disease Control and Prevention (CDC)	Dakota Howard, Dhwani Batra, Peter Cook, Jason Caravas, Benjamin Rambo-Martin, Natalie Thornburg, Yvette Unoarumhi, Reina Chau, Kristine Lacek, Paritra Mandal, Moneeb Bajwa, Nehalraza Momin, Shatavia Morrison, Christopher Gulvik, Erisa Sula, Minoo Agarwal, Eyad Almasri, Debbie Boles, Ayla Burns, Nuthawin Charoensri, Oren Cohen, Susan Countryman, Mary Cristobal, Bobbi Croy, Suzanne Dale, Hrushikesh Deshmukh, Amanda Douglas, Vincent Drouillon, Marcia Eisenberg, Howard Engler, Rama Ghatti, Prashant Gupta, Susan Hicks, Jake Humphrey, Lax Iyer, Lisa Pfefferle, Manoj Jain, Matthew Robinson, Mohan Kolli, Brian Krueger, Tim Kuphal, Stanley Letovsky, Michael Levandoski, Craig Lukasik, Jonathan Meltzer, Brian Norvell, Mindy Nye, Scott Parker, Christos Petropoulos, John Pruitt, Steven Ragan, Scott Ryan, Mike Sapeta, Jana Schroth, Suresh Selvaraju, Goran Stevovic, Amanda Suchanek, Andrea Throop, Lyndon Tilson, Thomas Urban, Joe Voshell, Kimberly Wagner, Jonathan Williams, Mary Williamson, Qian Zeng, Tricia Zwiefelhofer, Clinton Paden, Duncan MacCannell	2024-10-29
EPI_ISL_19513844	2024-10-18	North America	USA	KP.3.1.1	Laboratory Corporation of America	Laboratory Branch, Coronaviruses and Other Respiratory Viruses Division, National Center for Immunization and Respiratory Diseases, Centers for Disease Control and Prevention (CDC)	Dakota Howard, Dhwani Batra, Peter Cook, Jason Caravas, Benjamin Rambo-Martin, Natalie Thornburg, Yvette Unoarumhi, Reina Chau, Kristine Lacek, Paritra Mandal, Moneeb Bajwa, Nehalraza Momin, Shatavia Morrison, Christopher Gulvik, Erisa Sula, Minoo Agarwal, Eyad Almasri, Debbie Boles, Ayla Burns, Nuthawin Charoensri, Oren Cohen, Susan Countryman, Mary Cristobal, Bobbi Croy, Suzanne Dale, Hrushikesh Deshmukh, Amanda Douglas, Vincent Drouillon, Marcia Eisenberg, Howard Engler, Rama Ghatti, Prashant Gupta, Susan Hicks, Jake Humphrey, Lax Iyer, Lisa Pfefferle, Manoj Jain, Matthew Robinson, Mohan Kolli, Brian Krueger, Tim Kuphal, Stanley Letovsky, Michael Levandoski, Craig Lukasik, Jonathan Meltzer, Brian Norvell, Mindy Nye, Scott Parker, Christos Petropoulos, John Pruitt, Steven Ragan, Scott Ryan, Mike Sapeta, Jana Schroth, Suresh Selvaraju, Goran Stevovic, Amanda Suchanek, Andrea Throop, Lyndon Tilson, Thomas Urban, Joe Voshell, Kimberly Wagner, Jonathan Williams, Mary Williamson, Qian Zeng, Tricia Zwiefelhofer, Clinton Paden, Duncan MacCannell	2024-10-29
EPI_ISL_19513845	2024-10-07	North America	USA	KP.3.1.1	US Air Force School of Aerospace Medicine	US Air Force School of Aerospace Medicine	Anthony Fries, Padraic Fanning, Deanna Muehleman, Jennifer Meyer, William Gruner, Kelsey Lanter, Sarah Purves, Elizabeth Macias	2024-10-29
EPI_ISL_19513846	2024-10-07	North America	USA	KP.3.1.1	US Air Force School of Aerospace Medicine	US Air Force School of Aerospace Medicine	Anthony Fries, Padraic Fanning, Deanna Muehleman, Jennifer Meyer, William Gruner, Kelsey Lanter, Sarah Purves, Elizabeth Macias	2024-10-29
EPI_ISL_19513848	2024-10-02	North America	USA	KP.3.1.1	US Air Force School of Aerospace Medicine	US Air Force School of Aerospace Medicine	Anthony Fries, Padraic Fanning, Deanna Muehleman, Jennifer Meyer, William Gruner, Kelsey Lanter, Sarah Purves, Elizabeth Macias	2024-10-29
EPI_ISL_19513849	2024-10-01	North America	USA	KP.3.1.1	US Air Force School of Aerospace Medicine	US Air Force School of Aerospace Medicine	Anthony Fries, Padraic Fanning, Deanna Muehleman, Jennifer Meyer, William Gruner, Kelsey Lanter, Sarah Purves, Elizabeth Macias	2024-10-29
EPI_ISL_19513850	2024-10-02	North America	USA	KP.3.1.1	US Air Force School of Aerospace Medicine	US Air Force School of Aerospace Medicine	Anthony Fries, Padraic Fanning, Deanna Muehleman, Jennifer Meyer, William Gruner, Kelsey Lanter, Sarah Purves, Elizabeth Macias	2024-10-29
EPI_ISL_19513851	2024-10-03	North America	USA	XEC	US Air Force School of Aerospace Medicine	US Air Force School of Aerospace Medicine	Anthony Fries, Padraic Fanning, Deanna Muehleman, Jennifer Meyer, William Gruner, Kelsey Lanter, Sarah Purves, Elizabeth Macias	2024-10-29
EPI_ISL_19513853	2024-10-15	North America	USA	MC.1	US Air Force School of Aerospace Medicine	US Air Force School of Aerospace Medicine	Anthony Fries, Padraic Fanning, Deanna Muehleman, Jennifer Meyer, William Gruner, Kelsey Lanter, Sarah Purves, Elizabeth Macias	2024-10-29
EPI_ISL_19513854	2024-10-01	North America	USA	KP.3.3.1	US Air Force School of Aerospace Medicine	US Air Force School of Aerospace Medicine	Anthony Fries, Padraic Fanning, Deanna Muehleman, Jennifer Meyer, William Gruner, Kelsey Lanter, Sarah Purves, Elizabeth Macias	2024-10-29
EPI_ISL_19513856	2024-10-01	North America	USA	XEC	US Air Force School of Aerospace Medicine	US Air Force School of Aerospace Medicine	Anthony Fries, Padraic Fanning, Deanna Muehleman, Jennifer Meyer, William Gruner, Kelsey Lanter, Sarah Purves, Elizabeth Macias	2024-10-29
EPI_ISL_19513858	2024-10-02	North America	USA	KP.3.1.1	US Air Force School of Aerospace Medicine	US Air Force School of Aerospace Medicine	Anthony Fries, Padraic Fanning, Deanna Muehleman, Jennifer Meyer, William Gruner, Kelsey Lanter, Sarah Purves, Elizabeth Macias	2024-10-29
EPI_ISL_19513859	2024-10-04	North America	USA	MC.1	US Air Force School of Aerospace Medicine	US Air Force School of Aerospace Medicine	Anthony Fries, Padraic Fanning, Deanna Muehleman, Jennifer Meyer, William Gruner, Kelsey Lanter, Sarah Purves, Elizabeth Macias	2024-10-29
EPI_ISL_19513860	2024-10-01	North America	USA	KP.3.1.1	US Air Force School of Aerospace Medicine	US Air Force School of Aerospace Medicine	Anthony Fries, Padraic Fanning, Deanna Muehleman, Jennifer Meyer, William Gruner, Kelsey Lanter, Sarah Purves, Elizabeth Macias	2024-10-29
EPI_ISL_19513863	2024-10-01	North America	USA	XEC	US Air Force School of Aerospace Medicine	US Air Force School of Aerospace Medicine	Anthony Fries, Padraic Fanning, Deanna Muehleman, Jennifer Meyer, William Gruner, Kelsey Lanter, Sarah Purves, Elizabeth Macias	2024-10-29
EPI_ISL_19513864	2024-10-02	North America	USA	KP.3.1.1	US Air Force School of Aerospace Medicine	US Air Force School of Aerospace Medicine	Anthony Fries, Padraic Fanning, Deanna Muehleman, Jennifer Meyer, William Gruner, Kelsey Lanter, Sarah Purves, Elizabeth Macias	2024-10-29
EPI_ISL_19513865	2024-10-07	North America	USA	KP.3.1.1	US Air Force School of Aerospace Medicine	US Air Force School of Aerospace Medicine	Anthony Fries, Padraic Fanning, Deanna Muehleman, Jennifer Meyer, William Gruner, Kelsey Lanter, Sarah Purves, Elizabeth Macias	2024-10-29
EPI_ISL_19513867	2024-10-01	North America	USA	KP.3.1.1	US Air Force School of Aerospace Medicine	US Air Force School of Aerospace Medicine	Anthony Fries, Padraic Fanning, Deanna Muehleman, Jennifer Meyer, William Gruner, Kelsey Lanter, Sarah Purves, Elizabeth Macias	2024-10-29
EPI_ISL_19513868	2024-10-03	North America	USA	KP.3.1.1	US Air Force School of Aerospace Medicine	US Air Force School of Aerospace Medicine	Anthony Fries, Padraic Fanning, Deanna Muehleman, Jennifer Meyer, William Gruner, Kelsey Lanter, Sarah Purves, Elizabeth Macias	2024-10-29
EPI_ISL_19513871	2024-10-04	North America	USA	KP.3.1.1	US Air Force School of Aerospace Medicine	US Air Force School of Aerospace Medicine	Anthony Fries, Padraic Fanning, Deanna Muehleman, Jennifer Meyer, William Gruner, Kelsey Lanter, Sarah Purves, Elizabeth Macias	2024-10-29
EPI_ISL_19513872	2024-10-06	North America	USA	KP.3.1.1	US Air Force School of Aerospace Medicine	US Air Force School of Aerospace Medicine	Anthony Fries, Padraic Fanning, Deanna Muehleman, Jennifer Meyer, William Gruner, Kelsey Lanter, Sarah Purves, Elizabeth Macias	2024-10-29
EPI_ISL_19513884	2024-10-07	North America	USA	LY.1	US Air Force School of Aerospace Medicine	US Air Force School of Aerospace Medicine	Anthony Fries, Padraic Fanning, Deanna Muehleman, Jennifer Meyer, William Gruner, Kelsey Lanter, Sarah Purves, Elizabeth Macias	2024-10-29
EPI_ISL_19513886	2024-10-03	North America	USA	LP.1.1	US Air Force School of Aerospace Medicine	US Air Force School of Aerospace Medicine	Anthony Fries, Padraic Fanning, Deanna Muehleman, Jennifer Meyer, William Gruner, Kelsey Lanter, Sarah Purves, Elizabeth Macias	2024-10-29
EPI_ISL_19513897	2024-10-20	North America	USA	XEC	Clinical Enterprise: CDC Multiplex Nasal Phase 3 (DC Indv) - Homo sapiens ribonuclease P RNA	Ginkgo Bioworks Concentric	Keith Robison, Dongjuan Dai, Brintha Girinathan, Allison Hicks, Bryan Cosca, Alex Plocik, Birgitte Simen, Andy Rothstein	2024-10-29
EPI_ISL_19513898	2024-10-20	North America	USA	KP.3.1.1	Clinical Enterprise: CDC Multiplex Nasal Phase 3 (DC Pooled) - Homo sapiens ribonuclease P RNA	Ginkgo Bioworks Concentric	Keith Robison, Dongjuan Dai, Brintha Girinathan, Allison Hicks, Bryan Cosca, Alex Plocik, Birgitte Simen, Andy Rothstein	2024-10-29
EPI_ISL_19513899	2024-10-20	North America	USA	JN.1.16.1	Clinical Enterprise: CDC Multiplex Nasal Phase 3 (DC Indv) - Homo sapiens ribonuclease P RNA	Ginkgo Bioworks Concentric	Keith Robison, Dongjuan Dai, Brintha Girinathan, Allison Hicks, Bryan Cosca, Alex Plocik, Birgitte Simen, Andy Rothstein	2024-10-29
EPI_ISL_19513900	2024-10-20	North America	USA	KP.3.1	Clinical Enterprise: CDC Multiplex Nasal Phase 3 (DC Pooled) - Homo sapiens ribonuclease P RNA	Ginkgo Bioworks Concentric	Keith Robison, Dongjuan Dai, Brintha Girinathan, Allison Hicks, Bryan Cosca, Alex Plocik, Birgitte Simen, Andy Rothstein	2024-10-29
EPI_ISL_19513901	2024-10-20	North America	USA	KP.3.1	Clinical Enterprise: CDC Multiplex Nasal Phase 3 (DC Pooled) - Homo sapiens ribonuclease P RNA	Ginkgo Bioworks Concentric	Keith Robison, Dongjuan Dai, Brintha Girinathan, Allison Hicks, Bryan Cosca, Alex Plocik, Birgitte Simen, Andy Rothstein	2024-10-29
EPI_ISL_19513902	2024-10-21	North America	USA	KP.3.1	Clinical Enterprise: CDC Multiplex Nasal Phase 3 (DC Indv) - Homo sapiens ribonuclease P RNA	Ginkgo Bioworks Concentric	Keith Robison, Dongjuan Dai, Brintha Girinathan, Allison Hicks, Bryan Cosca, Alex Plocik, Birgitte Simen, Andy Rothstein	2024-10-29
EPI_ISL_19513903	2024-10-20	North America	USA	KP.3.1	Clinical Enterprise: CDC Multiplex Nasal Phase 3 (DC Pooled) - Homo sapiens ribonuclease P RNA	Ginkgo Bioworks Concentric	Keith Robison, Dongjuan Dai, Brintha Girinathan, Allison Hicks, Bryan Cosca, Alex Plocik, Birgitte Simen, Andy Rothstein	2024-10-29
EPI_ISL_19513904	2024-10-20	North America	USA	KP.3.1	Clinical Enterprise: CDC Multiplex Nasal Phase 3 (DC Indv) - Homo sapiens ribonuclease P RNA	Ginkgo Bioworks Concentric	Keith Robison, Dongjuan Dai, Brintha Girinathan, Allison Hicks, Bryan Cosca, Alex Plocik, Birgitte Simen, Andy Rothstein	2024-10-29
EPI_ISL_19513905	2024-10-20	North America	USA	KP.3.1.1	Clinical Enterprise: CDC Multiplex Nasal Phase 3 (DC Pooled) - Homo sapiens ribonuclease P RNA	Ginkgo Bioworks Concentric	Keith Robison, Dongjuan Dai, Brintha Girinathan, Allison Hicks, Bryan Cosca, Alex Plocik, Birgitte Simen, Andy Rothstein	2024-10-29
EPI_ISL_19513906	2024-10-20	North America	USA	XEC	Clinical Enterprise: CDC Multiplex Nasal Phase 3 (DC Pooled) - Homo sapiens ribonuclease P RNA	Ginkgo Bioworks Concentric	Keith Robison, Dongjuan Dai, Brintha Girinathan, Allison Hicks, Bryan Cosca, Alex Plocik, Birgitte Simen, Andy Rothstein	2024-10-29
EPI_ISL_19513907	2024-10-20	North America	USA	KP.3.1.1	Clinical Enterprise: CDC Multiplex Nasal Phase 3 (DC Indv) - Homo sapiens ribonuclease P RNA	Ginkgo Bioworks Concentric	Keith Robison, Dongjuan Dai, Brintha Girinathan, Allison Hicks, Bryan Cosca, Alex Plocik, Birgitte Simen, Andy Rothstein	2024-10-29
EPI_ISL_19513908	2024-10-20	North America	USA	MC.1	Clinical Enterprise: CDC Multiplex Nasal Phase 3 (DC Indv) - Homo sapiens ribonuclease P RNA	Ginkgo Bioworks Concentric	Keith Robison, Dongjuan Dai, Brintha Girinathan, Allison Hicks, Bryan Cosca, Alex Plocik, Birgitte Simen, Andy Rothstein	2024-10-29
EPI_ISL_19514434	2024-10-03	North America	USA	KP.3.1.1	US Air Force School of Aerospace Medicine	US Air Force School of Aerospace Medicine	Anthony Fries, Padraic Fanning, Deanna Muehleman, Jennifer Meyer, William Gruner, Kelsey Lanter, Sarah Purves, Elizabeth Macias	2024-10-29
EPI_ISL_19514435	2024-10-07	North America	USA	MB.1.1	US Air Force School of Aerospace Medicine	US Air Force School of Aerospace Medicine	Anthony Fries, Padraic Fanning, Deanna Muehleman, Jennifer Meyer, William Gruner, Kelsey Lanter, Sarah Purves, Elizabeth Macias	2024-10-29
EPI_ISL_19514436	2024-10-03	North America	USA	KP.3.1.1	US Air Force School of Aerospace Medicine	US Air Force School of Aerospace Medicine	Anthony Fries, Padraic Fanning, Deanna Muehleman, Jennifer Meyer, William Gruner, Kelsey Lanter, Sarah Purves, Elizabeth Macias	2024-10-29
EPI_ISL_19514470	2024-10-03	North America	USA	KP.3.1.1	State Laboratories Division, Hawaii State Department of Health	State Laboratories Division, Hawaii State Department of Health	Pamela O'Brien, Drew Kuwazaki, Samantha Sruba, Briana Ofilas, Erin Turban, Remedios Gose, Daniel P. Strange	2024-10-29
EPI_ISL_19514471	2024-10-03	North America	USA	XEC	State Laboratories Division, Hawaii State Department of Health	State Laboratories Division, Hawaii State Department of Health	Pamela O'Brien, Drew Kuwazaki, Samantha Sruba, Briana Ofilas, Erin Turban, Remedios Gose, Daniel P. Strange	2024-10-29
EPI_ISL_19514472	2024-10-02	North America	USA	KP.3.1.1	State Laboratories Division, Hawaii State Department of Health	State Laboratories Division, Hawaii State Department of Health	Pamela O'Brien, Drew Kuwazaki, Samantha Sruba, Briana Ofilas, Erin Turban, Remedios Gose, Daniel P. Strange	2024-10-29
EPI_ISL_19514473	2024-10-02	North America	USA	KP.3.1.1	State Laboratories Division, Hawaii State Department of Health	State Laboratories Division, Hawaii State Department of Health	Pamela O'Brien, Drew Kuwazaki, Samantha Sruba, Briana Ofilas, Erin Turban, Remedios Gose, Daniel P. Strange	2024-10-29
EPI_ISL_19514516	2024-10-01	North America	USA	XEC	State Laboratories Division, Hawaii State Department of Health	State Laboratories Division, Hawaii State Department of Health	Pamela O'Brien, Drew Kuwazaki, Samantha Sruba, Briana Ofilas, Erin Turban, Remedios Gose, Daniel P. Strange	2024-10-29
EPI_ISL_19516751	2024-10-04	North America	USA	JN.1.11	Southern Nevada Public Health Laboratory	Southern Nevada Public Health Laboratory	Horng-Yuan Kan	2024-10-30
EPI_ISL_19516752	2024-10-04	North America	USA	XEC	Southern Nevada Public Health Laboratory	Southern Nevada Public Health Laboratory	Horng-Yuan Kan	2024-10-30
EPI_ISL_19516753	2024-10-04	North America	USA	JN.1.9	Southern Nevada Public Health Laboratory	Southern Nevada Public Health Laboratory	Horng-Yuan Kan	2024-10-30
EPI_ISL_19516754	2024-10-07	North America	USA	JN.1.11	Southern Nevada Public Health Laboratory	Southern Nevada Public Health Laboratory	Horng-Yuan Kan	2024-10-30
EPI_ISL_19516755	2024-10-06	North America	USA	JN.1.11	Southern Nevada Public Health Laboratory	Southern Nevada Public Health Laboratory	Horng-Yuan Kan	2024-10-30
EPI_ISL_19516756	2024-10-07	North America	USA	JN.1.11	Southern Nevada Public Health Laboratory	Southern Nevada Public Health Laboratory	Horng-Yuan Kan	2024-10-30
EPI_ISL_19516757	2024-10-06	North America	USA	JN.1.11	Southern Nevada Public Health Laboratory	Southern Nevada Public Health Laboratory	Horng-Yuan Kan	2024-10-30
EPI_ISL_19516758	2024-10-07	North America	USA	JN.1.11	Southern Nevada Public Health Laboratory	Southern Nevada Public Health Laboratory	Horng-Yuan Kan	2024-10-30
EPI_ISL_19516759	2024-10-07	North America	USA	JN.1.11	Southern Nevada Public Health Laboratory	Southern Nevada Public Health Laboratory	Horng-Yuan Kan	2024-10-30
EPI_ISL_19516760	2024-10-07	North America	USA	KP.3.1.1	Southern Nevada Public Health Laboratory	Southern Nevada Public Health Laboratory	Horng-Yuan Kan	2024-10-30
EPI_ISL_19516761	2024-10-08	North America	USA	KP.3.1.1	Southern Nevada Public Health Laboratory	Southern Nevada Public Health Laboratory	Horng-Yuan Kan	2024-10-30
EPI_ISL_19516819	2024-10-12	North America	USA	XEC	Stanford Health Care	Clinical Virology Laboratory	Jenny Xu, Nai-Hua Jeng, Selamawit Bihon, Suzette Santos, Malaya K. Sahoo, and Benjamin A. Pinsky	2024-10-30
EPI_ISL_19516820	2024-10-07	North America	USA	KP.3.1.1	Stanford Health Care	Clinical Virology Laboratory	Jenny Xu, Nai-Hua Jeng, Selamawit Bihon, Suzette Santos, Malaya K. Sahoo, and Benjamin A. Pinsky	2024-10-30
EPI_ISL_19516822	2024-10-12	North America	USA	KP.3.1.1	Stanford Health Care	Clinical Virology Laboratory	Jenny Xu, Nai-Hua Jeng, Selamawit Bihon, Suzette Santos, Malaya K. Sahoo, and Benjamin A. Pinsky	2024-10-30
EPI_ISL_19516823	2024-10-09	North America	USA	KP.3.1.1	Stanford Health Care	Clinical Virology Laboratory	Jenny Xu, Nai-Hua Jeng, Selamawit Bihon, Suzette Santos, Malaya K. Sahoo, and Benjamin A. Pinsky	2024-10-30
EPI_ISL_19516824	2024-10-03	North America	USA	KP.3.1.1	Stanford Health Care	Clinical Virology Laboratory	Jenny Xu, Nai-Hua Jeng, Selamawit Bihon, Suzette Santos, Malaya K. Sahoo, and Benjamin A. Pinsky	2024-10-30
EPI_ISL_19516825	2024-10-12	North America	USA	KP.3.1.1	Stanford Health Care	Clinical Virology Laboratory	Jenny Xu, Nai-Hua Jeng, Selamawit Bihon, Suzette Santos, Malaya K. Sahoo, and Benjamin A. Pinsky	2024-10-30
EPI_ISL_19516826	2024-10-03	North America	USA	KP.3.2	Stanford Health Care	Clinical Virology Laboratory	Jenny Xu, Nai-Hua Jeng, Selamawit Bihon, Suzette Santos, Malaya K. Sahoo, and Benjamin A. Pinsky	2024-10-30
EPI_ISL_19516827	2024-10-03	North America	USA	KP.3.1.1	Stanford Health Care	Clinical Virology Laboratory	Jenny Xu, Nai-Hua Jeng, Selamawit Bihon, Suzette Santos, Malaya K. Sahoo, and Benjamin A. Pinsky	2024-10-30
EPI_ISL_19516828	2024-10-14	North America	USA	KP.3.1.1	Stanford Health Care	Clinical Virology Laboratory	Jenny Xu, Nai-Hua Jeng, Selamawit Bihon, Suzette Santos, Malaya K. Sahoo, and Benjamin A. Pinsky	2024-10-30
EPI_ISL_19516829	2024-10-02	North America	USA	KP.3.1.1	Stanford Health Care	Clinical Virology Laboratory	Jenny Xu, Nai-Hua Jeng, Selamawit Bihon, Suzette Santos, Malaya K. Sahoo, and Benjamin A. Pinsky	2024-10-30
EPI_ISL_19516830	2024-10-03	North America	USA	JN.1.8	Stanford Health Care	Clinical Virology Laboratory	Jenny Xu, Nai-Hua Jeng, Selamawit Bihon, Suzette Santos, Malaya K. Sahoo, and Benjamin A. Pinsky	2024-10-30
EPI_ISL_19516832	2024-10-15	North America	USA	KP.3.1.1	Stanford Health Care	Clinical Virology Laboratory	Jenny Xu, Nai-Hua Jeng, Selamawit Bihon, Suzette Santos, Malaya K. Sahoo, and Benjamin A. Pinsky	2024-10-30
EPI_ISL_19516834	2024-10-06	North America	USA	LZ.1	Stanford Health Care	Clinical Virology Laboratory	Jenny Xu, Nai-Hua Jeng, Selamawit Bihon, Suzette Santos, Malaya K. Sahoo, and Benjamin A. Pinsky	2024-10-30
EPI_ISL_19527121	2024-10-15	North America	USA	KP.3.1.1	University of Michigan, Lauring Lab, Department of Microbiology and Immunology	University of Michigan, Lauring Lab, Department of Microbiology and Immunology	Lauring, A.S. and Papalambros, L.K.	2024-10-30
EPI_ISL_19527122	2024-10-10	North America	USA	XDY	University of Michigan, Lauring Lab, Department of Microbiology and Immunology	University of Michigan, Lauring Lab, Department of Microbiology and Immunology	Lauring, A.S. and Papalambros, L.K.	2024-10-30
EPI_ISL_19527124	2024-10-11	North America	USA	LW.1	University of Michigan, Lauring Lab, Department of Microbiology and Immunology	University of Michigan, Lauring Lab, Department of Microbiology and Immunology	Lauring, A.S. and Papalambros, L.K.	2024-10-30
EPI_ISL_19527125	2024-10-03	North America	USA	KP.3.1.1	University of Michigan, Lauring Lab, Department of Microbiology and Immunology	University of Michigan, Lauring Lab, Department of Microbiology and Immunology	Lauring, A.S. and Papalambros, L.K.	2024-10-30
EPI_ISL_19527126	2024-10-03	North America	USA	JN.1.10	University of Michigan, Lauring Lab, Department of Microbiology and Immunology	University of Michigan, Lauring Lab, Department of Microbiology and Immunology	Lauring, A.S. and Papalambros, L.K.	2024-10-30
EPI_ISL_19527127	2024-10-03	North America	USA	KP.3.1.1	University of Michigan, Lauring Lab, Department of Microbiology and Immunology	University of Michigan, Lauring Lab, Department of Microbiology and Immunology	Lauring, A.S. and Papalambros, L.K.	2024-10-30
EPI_ISL_19527133	2024-10-01	North America	USA	KP.3.1.1	University of Michigan, Lauring Lab, Department of Microbiology and Immunology	University of Michigan, Lauring Lab, Department of Microbiology and Immunology	Lauring, A.S. and Papalambros, L.K.	2024-10-30
EPI_ISL_19527136	2024-10-08	North America	USA	JN.1.40	University of Michigan, Lauring Lab, Department of Microbiology and Immunology	University of Michigan, Lauring Lab, Department of Microbiology and Immunology	Lauring, A.S. and Papalambros, L.K.	2024-10-30
EPI_ISL_19527137	2024-10-08	North America	USA	JN.1.16.1	University of Michigan, Lauring Lab, Department of Microbiology and Immunology	University of Michigan, Lauring Lab, Department of Microbiology and Immunology	Lauring, A.S. and Papalambros, L.K.	2024-10-30
EPI_ISL_19527138	2024-10-01	North America	USA	KP.3.1.1	University of Michigan, Lauring Lab, Department of Microbiology and Immunology	University of Michigan, Lauring Lab, Department of Microbiology and Immunology	Lauring, A.S. and Papalambros, L.K.	2024-10-30
EPI_ISL_19527141	2024-10-09	North America	USA	KP.3.1.1	University of Michigan, Lauring Lab, Department of Microbiology and Immunology	University of Michigan, Lauring Lab, Department of Microbiology and Immunology	Lauring, A.S. and Papalambros, L.K.	2024-10-30
EPI_ISL_19527144	2024-10-14	North America	USA	KP.3.1.1	University of Michigan, Lauring Lab, Department of Microbiology and Immunology	University of Michigan, Lauring Lab, Department of Microbiology and Immunology	Lauring, A.S. and Papalambros, L.K.	2024-10-30
EPI_ISL_19527147	2024-10-03	North America	USA	MC.1	University of Michigan, Lauring Lab, Department of Microbiology and Immunology	University of Michigan, Lauring Lab, Department of Microbiology and Immunology	Lauring, A.S. and Papalambros, L.K.	2024-10-30
EPI_ISL_19527148	2024-10-01	North America	USA	KP.3.1.1	University of Michigan, Lauring Lab, Department of Microbiology and Immunology	University of Michigan, Lauring Lab, Department of Microbiology and Immunology	Lauring, A.S. and Papalambros, L.K.	2024-10-30
EPI_ISL_19527149	2024-10-01	North America	USA	MC.1	University of Michigan, Lauring Lab, Department of Microbiology and Immunology	University of Michigan, Lauring Lab, Department of Microbiology and Immunology	Lauring, A.S. and Papalambros, L.K.	2024-10-30
EPI_ISL_19527151	2024-10-07	North America	USA	KP.3.1.1	University of Michigan, Lauring Lab, Department of Microbiology and Immunology	University of Michigan, Lauring Lab, Department of Microbiology and Immunology	Lauring, A.S. and Papalambros, L.K.	2024-10-30
EPI_ISL_19527154	2024-10-09	North America	USA	KP.3.1.1	University of Michigan, Lauring Lab, Department of Microbiology and Immunology	University of Michigan, Lauring Lab, Department of Microbiology and Immunology	Lauring, A.S. and Papalambros, L.K.	2024-10-30
EPI_ISL_19527158	2024-10-09	North America	USA	KP.3.1.1	University of Michigan, Lauring Lab, Department of Microbiology and Immunology	University of Michigan, Lauring Lab, Department of Microbiology and Immunology	Lauring, A.S. and Papalambros, L.K.	2024-10-30
EPI_ISL_19527161	2024-10-08	North America	USA	KP.3.1.1	University of Michigan, Lauring Lab, Department of Microbiology and Immunology	University of Michigan, Lauring Lab, Department of Microbiology and Immunology	Lauring, A.S. and Papalambros, L.K.	2024-10-30
EPI_ISL_19527162	2024-10-01	North America	USA	KP.3.1.1	University of Michigan, Lauring Lab, Department of Microbiology and Immunology	University of Michigan, Lauring Lab, Department of Microbiology and Immunology	Lauring, A.S. and Papalambros, L.K.	2024-10-30
EPI_ISL_19527167	2024-10-12	North America	USA	KP.3.1.1	University of Michigan, Lauring Lab, Department of Microbiology and Immunology	University of Michigan, Lauring Lab, Department of Microbiology and Immunology	Lauring, A.S. and Papalambros, L.K.	2024-10-30
EPI_ISL_19527168	2024-10-12	North America	USA	KP.3.1.1	University of Michigan, Lauring Lab, Department of Microbiology and Immunology	University of Michigan, Lauring Lab, Department of Microbiology and Immunology	Lauring, A.S. and Papalambros, L.K.	2024-10-30
EPI_ISL_19527174	2024-10-08	North America	USA	KP.3.1.1	University of Michigan, Lauring Lab, Department of Microbiology and Immunology	University of Michigan, Lauring Lab, Department of Microbiology and Immunology	Lauring, A.S. and Papalambros, L.K.	2024-10-30
EPI_ISL_19527176	2024-10-10	North America	USA	KP.3.1.1	University of Michigan, Lauring Lab, Department of Microbiology and Immunology	University of Michigan, Lauring Lab, Department of Microbiology and Immunology	Lauring, A.S. and Papalambros, L.K.	2024-10-30
EPI_ISL_19527177	2024-10-08	North America	USA	KP.3.1.1	University of Michigan, Lauring Lab, Department of Microbiology and Immunology	University of Michigan, Lauring Lab, Department of Microbiology and Immunology	Lauring, A.S. and Papalambros, L.K.	2024-10-30
EPI_ISL_19527192	2024-10-05	North America	USA	LG.1	University of Michigan, Lauring Lab, Department of Microbiology and Immunology	University of Michigan, Lauring Lab, Department of Microbiology and Immunology	Lauring, A.S. and Papalambros, L.K.	2024-10-30
EPI_ISL_19527193	2024-10-05	North America	USA	KP.3.1.1	University of Michigan, Lauring Lab, Department of Microbiology and Immunology	University of Michigan, Lauring Lab, Department of Microbiology and Immunology	Lauring, A.S. and Papalambros, L.K.	2024-10-30
EPI_ISL_19527195	2024-10-11	North America	USA	KP.3.1.1	University of Michigan, Lauring Lab, Department of Microbiology and Immunology	University of Michigan, Lauring Lab, Department of Microbiology and Immunology	Lauring, A.S. and Papalambros, L.K.	2024-10-30
EPI_ISL_19527196	2024-10-03	North America	USA	KP.3.1.1	University of Michigan, Lauring Lab, Department of Microbiology and Immunology	University of Michigan, Lauring Lab, Department of Microbiology and Immunology	Lauring, A.S. and Papalambros, L.K.	2024-10-30
EPI_ISL_19527198	2024-10-07	North America	USA	XEC	University of Michigan, Lauring Lab, Department of Microbiology and Immunology	University of Michigan, Lauring Lab, Department of Microbiology and Immunology	Lauring, A.S. and Papalambros, L.K.	2024-10-30
EPI_ISL_19527200	2024-10-11	North America	USA	KP.3.5	University of Michigan, Lauring Lab, Department of Microbiology and Immunology	University of Michigan, Lauring Lab, Department of Microbiology and Immunology	Lauring, A.S. and Papalambros, L.K.	2024-10-30
EPI_ISL_19527202	2024-10-14	North America	USA	KP.3.1.1	University of Michigan, Lauring Lab, Department of Microbiology and Immunology	University of Michigan, Lauring Lab, Department of Microbiology and Immunology	Lauring, A.S. and Papalambros, L.K.	2024-10-30
EPI_ISL_19527203	2024-10-07	North America	USA	KP.3.5	University of Michigan, Lauring Lab, Department of Microbiology and Immunology	University of Michigan, Lauring Lab, Department of Microbiology and Immunology	Lauring, A.S. and Papalambros, L.K.	2024-10-30
EPI_ISL_19527204	2024-10-11	North America	USA	KP.1.1.3	University of Michigan, Lauring Lab, Department of Microbiology and Immunology	University of Michigan, Lauring Lab, Department of Microbiology and Immunology	Lauring, A.S. and Papalambros, L.K.	2024-10-30
EPI_ISL_19527205	2024-10-12	North America	USA	KP.2.3.3	University of Michigan, Lauring Lab, Department of Microbiology and Immunology	University of Michigan, Lauring Lab, Department of Microbiology and Immunology	Lauring, A.S. and Papalambros, L.K.	2024-10-30
EPI_ISL_19527209	2024-10-07	North America	USA	MC.1	University of Michigan, Lauring Lab, Department of Microbiology and Immunology	University of Michigan, Lauring Lab, Department of Microbiology and Immunology	Lauring, A.S. and Papalambros, L.K.	2024-10-30
EPI_ISL_19527211	2024-10-06	North America	USA	KP.3.1.1	University of Michigan, Lauring Lab, Department of Microbiology and Immunology	University of Michigan, Lauring Lab, Department of Microbiology and Immunology	Lauring, A.S. and Papalambros, L.K.	2024-10-30
EPI_ISL_19527213	2024-10-01	North America	USA	KP.3.1.1	University of Michigan, Lauring Lab, Department of Microbiology and Immunology	University of Michigan, Lauring Lab, Department of Microbiology and Immunology	Lauring, A.S. and Papalambros, L.K.	2024-10-30
EPI_ISL_19527218	2024-10-11	North America	USA	LP.1	University of Michigan, Lauring Lab, Department of Microbiology and Immunology	University of Michigan, Lauring Lab, Department of Microbiology and Immunology	Lauring, A.S. and Papalambros, L.K.	2024-10-30
EPI_ISL_19527301	2024-10-02	North America	USA	BA.2.86.1	Oklahoma Department of Health, Public Health Lab- Molecular	Oklahoma Department of Health, Public Health Lab- Molecular	Mattingly, H., Anderson, L., Manek, M., Smole, S. and Taylor, T.	2024-10-30
EPI_ISL_19527305	2024-10-03	North America	USA	JN.11	Oklahoma Department of Health, Public Health Lab- Molecular	Oklahoma Department of Health, Public Health Lab- Molecular	Mattingly, H., Anderson, L., Manek, M., Smole, S. and Taylor, T.	2024-10-30
EPI_ISL_19527308	2024-10-07	North America	USA	JN.11	Oklahoma Department of Health, Public Health Lab- Molecular	Oklahoma Department of Health, Public Health Lab- Molecular	Mattingly, H., Anderson, L., Manek, M., Smole, S. and Taylor, T.	2024-10-30
EPI_ISL_19527311	2024-10-10	North America	USA	JN.11	Oklahoma Department of Health, Public Health Lab- Molecular	Oklahoma Department of Health, Public Health Lab- Molecular	Mattingly, H., Anderson, L., Manek, M., Smole, S. and Taylor, T.	2024-10-30
EPI_ISL_19527312	2024-10-09	North America	USA	BA.2.86.1	Oklahoma Department of Health, Public Health Lab- Molecular	Oklahoma Department of Health, Public Health Lab- Molecular	Mattingly, H., Anderson, L., Manek, M., Smole, S. and Taylor, T.	2024-10-30
EPI_ISL_19527313	2024-10-06	North America	USA	JN.11	Oklahoma Department of Health, Public Health Lab- Molecular	Oklahoma Department of Health, Public Health Lab- Molecular	Mattingly, H., Anderson, L., Manek, M., Smole, S. and Taylor, T.	2024-10-30
EPI_ISL_19527315	2024-10-08	North America	USA	JN.11	Oklahoma Department of Health, Public Health Lab- Molecular	Oklahoma Department of Health, Public Health Lab- Molecular	Mattingly, H., Anderson, L., Manek, M., Smole, S. and Taylor, T.	2024-10-30
EPI_ISL_19527316	2024-10-02	North America	USA	JN.11	Oklahoma Department of Health, Public Health Lab- Molecular	Oklahoma Department of Health, Public Health Lab- Molecular	Mattingly, H., Anderson, L., Manek, M., Smole, S. and Taylor, T.	2024-10-30
EPI_ISL_19527319	2024-10-11	North America	USA	JN.11	Oklahoma Department of Health, Public Health Lab- Molecular	Oklahoma Department of Health, Public Health Lab- Molecular	Mattingly, H., Anderson, L., Manek, M., Smole, S. and Taylor, T.	2024-10-30
EPI_ISL_19527321	2024-10-09	North America	USA	JN.11	Oklahoma Department of Health, Public Health Lab- Molecular	Oklahoma Department of Health, Public Health Lab- Molecular	Mattingly, H., Anderson, L., Manek, M., Smole, S. and Taylor, T.	2024-10-30
EPI_ISL_19527322	2024-10-01	North America	USA	JN.11	Oklahoma Department of Health, Public Health Lab- Molecular	Oklahoma Department of Health, Public Health Lab- Molecular	Mattingly, H., Anderson, L., Manek, M., Smole, S. and Taylor, T.	2024-10-30
EPI_ISL_19519642	2024-10-22	North America	USA	KP.2.3	State Hygienic Laboratory at the University of Iowa	State Hygienic Laboratory at the University of Iowa	Valerie Reeb, Erik Twait, Anna Yakos, Kris Eveland, Jeff Benfer, Wes Hottel, Alankar Kampoowale, Whitney Platte, Cassie Conley, Alex Lundin	2024-10-31
EPI_ISL_19519643	2024-10-19	North America	USA	KP.3.1.1	State Hygienic Laboratory at the University of Iowa	State Hygienic Laboratory at the University of Iowa	Valerie Reeb, Erik Twait, Anna Yakos, Kris Eveland, Jeff Benfer, Wes Hottel, Alankar Kampoowale, Whitney Platte, Cassie Conley, Alex Lundin	2024-10-31
EPI_ISL_19519644	2024-10-22	North America	USA	XEC	State Hygienic Laboratory at the University of Iowa	State Hygienic Laboratory at the University of Iowa	Valerie Reeb, Erik Twait, Anna Yakos, Kris Eveland, Jeff Benfer, Wes Hottel, Alankar Kampoowale, Whitney Platte, Cassie Conley, Alex Lundin	2024-10-31
EPI_ISL_19519645	2024-10-13	North America	USA	KP.3.1.1	State Hygienic Laboratory at the University of Iowa	State Hygienic Laboratory at the University of Iowa	Valerie Reeb, Erik Twait, Anna Yakos, Kris Eveland, Jeff Benfer, Wes Hottel, Alankar Kampoowale, Whitney Platte, Cassie Conley, Alex Lundin	2024-10-31
EPI_ISL_19519646	2024-10-06	North America	USA	KP.2.3	State Hygienic Laboratory at the University of Iowa	State Hygienic Laboratory at the University of Iowa	Valerie Reeb, Erik Twait, Anna Yakos, Kris Eveland, Jeff Benfer, Wes Hottel, Alankar Kampoowale, Whitney Platte, Cassie Conley, Alex Lundin	2024-10-31
EPI_ISL_19519647	2024-10-25	North America	USA	JN.1.8	State Hygienic Laboratory at the University of Iowa	State Hygienic Laboratory at the University of Iowa	Valerie Reeb, Erik Twait, Anna Yakos, Kris Eveland, Jeff Benfer, Wes Hottel, Alankar Kampoowale, Whitney Platte, Cassie Conley, Alex Lundin	2024-10-31
EPI_ISL_19519648	2024-10-16	North America	USA	KP.3.1.1	State Hygienic Laboratory at the University of Iowa	State Hygienic Laboratory at the University of Iowa	Valerie Reeb, Erik Twait, Anna Yakos, Kris Eveland, Jeff Benfer, Wes Hottel, Alankar Kampoowale, Whitney Platte, Cassie Conley, Alex Lundin	2024-10-31
EPI_ISL_19519649	2024-10-07	North America	USA	MB.1.1	State Hygienic Laboratory at the University of Iowa	State Hygienic Laboratory at the University of Iowa	Valerie Reeb, Erik Twait, Anna Yakos, Kris Eveland, Jeff Benfer, Wes Hottel, Alankar Kampoowale, Whitney Platte, Cassie Conley, Alex Lundin	2024-10-31
EPI_ISL_19519650	2024-10-21	North America	USA	XEC	State Hygienic Laboratory at the University of Iowa	State Hygienic Laboratory at the University of Iowa	Valerie Reeb, Erik Twait, Anna Yakos, Kris Eveland, Jeff Benfer, Wes Hottel, Alankar Kampoowale, Whitney Platte, Cassie Conley, Alex Lundin	2024-10-31
EPI_ISL_19519651	2024-10-13	North America	USA	KP.3.1.1	State Hygienic Laboratory at the University of Iowa	State Hygienic Laboratory at the University of Iowa	Valerie Reeb, Erik Twait, Anna Yakos, Kris Eveland, Jeff Benfer, Wes Hottel, Alankar Kampoowale, Whitney Platte, Cassie Conley, Alex Lundin	2024-10-31
EPI_ISL_19519652	2024-10-22	North America	USA	KP.3.1.1	State Hygienic Laboratory at the University of Iowa	State Hygienic Laboratory at the University of Iowa	Valerie Reeb, Erik Twait, Anna Yakos, Kris Eveland, Jeff Benfer, Wes Hottel, Alankar Kampoowale, Whitney Platte, Cassie Conley, Alex Lundin	2024-10-31
EPI_ISL_19519653	2024-10-14	North America	USA	KP.3.1.1	State Hygienic Laboratory at the University of Iowa	State Hygienic Laboratory at the University of Iowa	Valerie Reeb, Erik Twait, Anna Yakos, Kris Eveland, Jeff Benfer, Wes Hottel, Alankar Kampoowale, Whitney Platte, Cassie Conley, Alex Lundin	2024-10-31
EPI_ISL_19519654	2024-10-15	North America	USA	XEC	State Hygienic Laboratory at the University of Iowa	State Hygienic Laboratory at the University of Iowa	Valerie Reeb, Erik Twait, Anna Yakos, Kris Eveland, Jeff Benfer, Wes Hottel, Alankar Kampoowale, Whitney Platte, Cassie Conley, Alex Lundin	2024-10-31
EPI_ISL_19519655	2024-10-22	North America	USA	XEC	State Hygienic Laboratory at the University of Iowa	State Hygienic Laboratory at the University of Iowa	Valerie Reeb, Erik Twait, Anna Yakos, Kris Eveland, Jeff Benfer, Wes Hottel, Alankar Kampoowale, Whitney Platte, Cassie Conley, Alex Lundin	2024-10-31
EPI_ISL_19519656	2024-10-09	North America	USA	KP.3.1.1	State Hygienic Laboratory at the University of Iowa	State Hygienic Laboratory at the University of Iowa	Valerie Reeb, Erik Twait, Anna Yakos, Kris Eveland, Jeff Benfer, Wes Hottel, Alankar Kampoowale, Whitney Platte, Cassie Conley, Alex Lundin	2024-10-31
EPI_ISL_19519657	2024-10-22	North America	USA	KP.2.3	State Hygienic Laboratory at the University of Iowa	State Hygienic Laboratory at the University of Iowa	Valerie Reeb, Erik Twait, Anna Yakos, Kris Eveland, Jeff Benfer, Wes Hottel, Alankar Kampoowale, Whitney Platte, Cassie Conley, Alex Lundin	2024-10-31
EPI_ISL_19519658	2024-10-08	North America	USA	KP.3.3.2	State Hygienic Laboratory at the University of Iowa	State Hygienic Laboratory at the University of Iowa	Valerie Reeb, Erik Twait, Anna Yakos, Kris Eveland, Jeff Benfer, Wes Hottel, Alankar Kampoowale, Whitney Platte, Cassie Conley, Alex Lundin	2024-10-31
EPI_ISL_19519659	2024-10-09	North America	USA	KP.3.1.1	State Hygienic Laboratory at the University of Iowa	State Hygienic Laboratory at the University of Iowa	Valerie Reeb, Erik Twait, Anna Yakos, Kris Eveland, Jeff Benfer, Wes Hottel, Alankar Kampoowale, Whitney Platte, Cassie Conley, Alex Lundin	2024-10-31
EPI_ISL_19519660	2024-10-25	North America	USA	XEC	State Hygienic Laboratory at the University of Iowa	State Hygienic Laboratory at the University of Iowa	Valerie Reeb, Erik Twait, Anna Yakos, Kris Eveland, Jeff Benfer, Wes Hottel, Alankar Kampoowale, Whitney Platte, Cassie Conley, Alex Lundin	2024-10-31
EPI_ISL_19519661	2024-10-08	North America	USA	XEC	State Hygienic Laboratory at the University of Iowa	State Hygienic Laboratory at the University of Iowa	Valerie Reeb, Erik Twait, Anna Yakos, Kris Eveland, Jeff Benfer, Wes Hottel, Alankar Kampoowale, Whitney Platte, Cassie Conley, Alex Lundin	2024-10-31
EPI_ISL_19519662	2024-10-08	North America	USA	XEC	State Hygienic Laboratory at the University of Iowa	State Hygienic Laboratory at the University of Iowa	Valerie Reeb, Erik Twait, Anna Yakos, Kris Eveland, Jeff Benfer, Wes Hottel, Alankar Kampoowale, Whitney Platte, Cassie Conley, Alex Lundin	2024-10-31
EPI_ISL_19519663	2024-10-07	North America	USA	KP.3.1.1	State Hygienic Laboratory at the University of Iowa	State Hygienic Laboratory at the University of Iowa	Valerie Reeb, Erik Twait, Anna Yakos, Kris Eveland, Jeff Benfer, Wes Hottel, Alankar Kampoowale, Whitney Platte, Cassie Conley, Alex Lundin	2024-10-31
EPI_ISL_19519664	2024-10-24	North America	USA	KP.3.1.1	State Hygienic Laboratory at the University of Iowa	State Hygienic Laboratory at the University of Iowa	Valerie Reeb, Erik Twait, Anna Yakos, Kris Eveland, Jeff Benfer, Wes Hottel, Alankar Kampoowale, Whitney Platte, Cassie Conley, Alex Lundin	2024-10-31
EPI_ISL_19519665	2024-10-06	North America	USA	XEC	State Hygienic Laboratory at the University of Iowa	State Hygienic Laboratory at the University of Iowa	Valerie Reeb, Erik Twait, Anna Yakos, Kris Eveland, Jeff Benfer, Wes Hottel, Alankar Kampoowale, Whitney Platte, Cassie Conley, Alex Lundin	2024-10-31
EPI_ISL_19519666	2024-10-17	North America	USA	MC.1	State Hygienic Laboratory at the University of Iowa	State Hygienic Laboratory at the University of Iowa	Valerie Reeb, Erik Twait, Anna Yakos, Kris Eveland, Jeff Benfer, Wes Hottel, Alankar Kampoowale, Whitney Platte, Cassie Conley, Alex Lundin	2024-10-31
EPI_ISL_19519667	2024-10-15	North America	USA	KP.3.5	State Hygienic Laboratory at the University of Iowa	State Hygienic Laboratory at the University of Iowa	Valerie Reeb, Erik Twait, Anna Yakos, Kris Eveland, Jeff Benfer, Wes Hottel, Alankar Kampoowale, Whitney Platte, Cassie Conley, Alex Lundin	2024-10-31
EPI_ISL_19519668	2024-10-22	North America	USA	KP.2	State Hygienic Laboratory at the University of Iowa	State Hygienic Laboratory at the University of Iowa	Valerie Reeb, Erik Twait, Anna Yakos, Kris Eveland, Jeff Benfer, Wes Hottel, Alankar Kampoowale, Whitney Platte, Cassie Conley, Alex Lundin	2024-10-31
EPI_ISL_19519669	2024-10-07	North America	USA	XEC	State Hygienic Laboratory at the University of Iowa	State Hygienic Laboratory at the University of Iowa	Valerie Reeb, Erik Twait, Anna Yakos, Kris Eveland, Jeff Benfer, Wes Hottel, Alankar Kampoowale, Whitney Platte, Cassie Conley, Alex Lundin	2024-10-31
EPI_ISL_19519670	2024-10-23	North America	USA	KP.3.1.1	State Hygienic Laboratory at the University of Iowa	State Hygienic Laboratory at the University of Iowa	Valerie Reeb, Erik Twait, Anna Yakos, Kris Eveland, Jeff Benfer, Wes Hottel, Alankar Kampoowale, Whitney Platte, Cassie Conley, Alex Lundin	2024-10-31
EPI_ISL_19519671	2024-10-06	North America	USA	KP.3.1.1	State Hygienic Laboratory at the University of Iowa	State Hygienic Laboratory at the University of Iowa	Valerie Reeb, Erik Twait, Anna Yakos, Kris Eveland, Jeff Benfer, Wes Hottel, Alankar Kampoowale, Whitney Platte, Cassie Conley, Alex Lundin	2024-10-31
EPI_ISL_19519672	2024-10-21	North America	USA	KP.1.1.3	State Hygienic Laboratory at the University of Iowa	State Hygienic Laboratory at the University of Iowa	Valerie Reeb, Erik Twait, Anna Yakos, Kris Eveland, Jeff Benfer, Wes Hottel, Alankar Kampoowale, Whitney Platte, Cassie Conley, Alex Lundin	2024-10-31
EPI_ISL_19519673	2024-10-16	North America	USA	KP.3.1.1	State Hygienic Laboratory at the University of Iowa	State Hygienic Laboratory at the University of Iowa	Valerie Reeb, Erik Twait, Anna Yakos, Kris Eveland, Jeff Benfer, Wes Hottel, Alankar Kampoowale, Whitney Platte, Cassie Conley, Alex Lundin	2024-10-31
EPI_ISL_19519674	2024-10-06	North America	USA	KP.3.1.1	State Hygienic Laboratory at the University of Iowa	State Hygienic Laboratory at the University of Iowa	Valerie Reeb, Erik Twait, Anna Yakos, Kris Eveland, Jeff Benfer, Wes Hottel, Alankar Kampoowale, Whitney Platte, Cassie Conley, Alex Lundin	2024-10-31
EPI_ISL_19519675	2024-10-19	North America	USA	KP.3.1.1	State Hygienic Laboratory at the University of Iowa	State Hygienic Laboratory at the University of Iowa	Valerie Reeb, Erik Twait, Anna Yakos, Kris Eveland, Jeff Benfer, Wes Hottel, Alankar Kampoowale, Whitney Platte, Cassie Conley, Alex Lundin	2024-10-31
EPI_ISL_19519676	2024-10-07	North America	USA	KP.3.1.1	State Hygienic Laboratory at the University of Iowa	State Hygienic Laboratory at the University of Iowa	Valerie Reeb, Erik Twait, Anna Yakos, Kris Eveland, Jeff Benfer, Wes Hottel, Alankar Kampoowale, Whitney Platte, Cassie Conley, Alex Lundin	2024-10-31
EPI_ISL_19519677	2024-10-22	North America	USA	MC.1	State Hygienic Laboratory at the University of Iowa	State Hygienic Laboratory at the University of Iowa	Valerie Reeb, Erik Twait, Anna Yakos, Kris Eveland, Jeff Benfer, Wes Hottel, Alankar Kampoowale, Whitney Platte, Cassie Conley, Alex Lundin	2024-10-31
EPI_ISL_19519678	2024-10-19	North America	USA	KP.3.1.1	State Hygienic Laboratory at the University of Iowa	State Hygienic Laboratory at the University of Iowa	Valerie Reeb, Erik Twait, Anna Yakos, Kris Eveland, Jeff Benfer, Wes Hottel, Alankar Kampoowale, Whitney Platte, Cassie Conley, Alex Lundin	2024-10-31
EPI_ISL_19519679	2024-10-19	North America	USA	KP.3.1.1	State Hygienic Laboratory at the University of Iowa	State Hygienic Laboratory at the University of Iowa	Valerie Reeb, Erik Twait, Anna Yakos, Kris Eveland, Jeff Benfer, Wes Hottel, Alankar Kampoowale, Whitney Platte, Cassie Conley, Alex Lundin	2024-10-31
EPI_ISL_19519680	2024-10-13	North America	USA	KP.3.1.1	State Hygienic Laboratory at the University of Iowa	State Hygienic Laboratory at the University of Iowa	Valerie Reeb, Erik Twait, Anna Yakos, Kris Eveland, Jeff Benfer, Wes Hottel, Alankar Kampoowale, Whitney Platte, Cassie Conley, Alex Lundin	2024-10-31
EPI_ISL_19519681	2024-10-24	North America	USA	MC.1	State Hygienic Laboratory at the University of Iowa	State Hygienic Laboratory at the University of Iowa	Valerie Reeb, Erik Twait, Anna Yakos, Kris Eveland, Jeff Benfer, Wes Hottel, Alankar Kampoowale, Whitney Platte, Cassie Conley, Alex Lundin	2024-10-31
EPI_ISL_19519682	2024-10-07	North America	USA	XEC	State Hygienic Laboratory at the University of Iowa	State Hygienic Laboratory at the University of Iowa	Valerie Reeb, Erik Twait, Anna Yakos, Kris Eveland, Jeff Benfer, Wes Hottel, Alankar Kampoowale, Whitney Platte, Cassie Conley, Alex Lundin	2024-10-31
EPI_ISL_19519683	2024-10-16	North America	USA	KP.3.1.1	State Hygienic Laboratory at the University of Iowa	State Hygienic Laboratory at the University of Iowa	Valerie Reeb, Erik Twait, Anna Yakos, Kris Eveland, Jeff Benfer, Wes Hottel, Alankar Kampoowale, Whitney Platte, Cassie Conley, Alex Lundin	2024-10-31
EPI_ISL_19520548	2024-10-18	North America	USA	JN.1.11	Southern Nevada Public Health Laboratory	Southern Nevada Public Health Laboratory	Horng-Yuan Kan	2024-10-31
EPI_ISL_19520549	2024-10-21	North America	USA	JN.1.11	Southern Nevada Public Health Laboratory	Southern Nevada Public Health Laboratory	Horng-Yuan Kan	2024-10-31
EPI_ISL_19520550	2024-10-21	North America	USA	JN.1.11	Southern Nevada Public Health Laboratory	Southern Nevada Public Health Laboratory	Horng-Yuan Kan	2024-10-31
EPI_ISL_19520551	2024-10-21	North America	USA	JN.1.11	Southern Nevada Public Health Laboratory	Southern Nevada Public Health Laboratory	Horng-Yuan Kan	2024-10-31
EPI_ISL_19520552	2024-10-22	North America	USA	JN.1.11	Southern Nevada Public Health Laboratory	Southern Nevada Public Health Laboratory	Horng-Yuan Kan	2024-10-31
EPI_ISL_19520553	2024-10-22	North America	USA	JN.1.11	Southern Nevada Public Health Laboratory	Southern Nevada Public Health Laboratory	Horng-Yuan Kan	2024-10-31
EPI_ISL_19520554	2024-10-22	North America	USA	JN.1.11	Southern Nevada Public Health Laboratory	Southern Nevada Public Health Laboratory	Horng-Yuan Kan	2024-10-31
EPI_ISL_19520555	2024-10-22	North America	USA	JN.1.11	Southern Nevada Public Health Laboratory	Southern Nevada Public Health Laboratory	Horng-Yuan Kan	2024-10-31
EPI_ISL_19520556	2024-10-22	North America	USA	KP.3.1	Southern Nevada Public Health Laboratory	Southern Nevada Public Health Laboratory	Horng-Yuan Kan	2024-10-31
EPI_ISL_19520557	2024-10-22	North America	USA	JN.1.11	Southern Nevada Public Health Laboratory	Southern Nevada Public Health Laboratory	Horng-Yuan Kan	2024-10-31
EPI_ISL_19520558	2024-10-23	North America	USA	JN.1.11	Southern Nevada Public Health Laboratory	Southern Nevada Public Health Laboratory	Horng-Yuan Kan	2024-10-31
EPI_ISL_19520559	2024-10-17	North America	USA	JN.1.11	Southern Nevada Public Health Laboratory	Southern Nevada Public Health Laboratory	Horng-Yuan Kan	2024-10-31
EPI_ISL_19520560	2024-10-17	North America	USA	JN.1.11	Southern Nevada Public Health Laboratory	Southern Nevada Public Health Laboratory	Horng-Yuan Kan	2024-10-31
EPI_ISL_19520561	2024-10-20	North America	USA	LB.1	Southern Nevada Public Health Laboratory	Southern Nevada Public Health Laboratory	Horng-Yuan Kan	2024-10-31
EPI_ISL_19520562	2024-10-20	North America	USA	XEC	Southern Nevada Public Health Laboratory	Southern Nevada Public Health Laboratory	Horng-Yuan Kan	2024-10-31
EPI_ISL_19520563	2024-10-21	North America	USA	JN.1.11	Southern Nevada Public Health Laboratory	Southern Nevada Public Health Laboratory	Horng-Yuan Kan	2024-10-31
EPI_ISL_19520564	2024-10-20	North America	USA	KP.3.1	Southern Nevada Public Health Laboratory	Southern Nevada Public Health Laboratory	Horng-Yuan Kan	2024-10-31
EPI_ISL_19520565	2024-10-20	North America	USA	JN.1.11	Southern Nevada Public Health Laboratory	Southern Nevada Public Health Laboratory	Horng-Yuan Kan	2024-10-31
EPI_ISL_19520566	2024-10-20	North America	USA	JN.1.11	Southern Nevada Public Health Laboratory	Southern Nevada Public Health Laboratory	Horng-Yuan Kan	2024-10-31
EPI_ISL_19520567	2024-10-22	North America	USA	KP.3.1.1	Southern Nevada Public Health Laboratory	Southern Nevada Public Health Laboratory	Horng-Yuan Kan	2024-10-31
EPI_ISL_19520568	2024-10-23	North America	USA	JN.1.11	Southern Nevada Public Health Laboratory	Southern Nevada Public Health Laboratory	Horng-Yuan Kan	2024-10-31
EPI_ISL_19520569	2024-10-22	North America	USA	XEC	Southern Nevada Public Health Laboratory	Southern Nevada Public Health Laboratory	Horng-Yuan Kan	2024-10-31
EPI_ISL_19521056	2024-10-22	North America	USA	XEC	Clinical Enterprise: CDC Multiplex Nasal Phase 3 (DC Indv) - Homo sapiens ribonuclease P RNA	Ginkgo Bioworks Concentric	Keith Robison, Dongjuan Dai, Brintha Girinathan, Allison Hicks, Bryan Cosca, Alex Plocik, Birgitte Simen, Andy Rothstein	2024-11-01
EPI_ISL_19521057	2024-10-22	North America	USA	KP.3.1.1	Clinical Enterprise: CDC Multiplex Nasal Phase 3 (DC Indv) - Homo sapiens ribonuclease P RNA	Ginkgo Bioworks Concentric	Keith Robison, Dongjuan Dai, Brintha Girinathan, Allison Hicks, Bryan Cosca, Alex Plocik, Birgitte Simen, Andy Rothstein	2024-11-01
EPI_ISL_19521058	2024-10-24	North America	USA	XEC	Clinical Enterprise: CDC Multiplex Nasal Phase 3 (DC Indv) - Homo sapiens ribonuclease P RNA	Ginkgo Bioworks Concentric	Keith Robison, Dongjuan Dai, Brintha Girinathan, Allison Hicks, Bryan Cosca, Alex Plocik, Birgitte Simen, Andy Rothstein	2024-11-01
EPI_ISL_19521059	2024-10-21	North America	USA	MJ.1	Clinical Enterprise: CDC Multiplex Nasal Phase 3 (DC Indv) - Homo sapiens ribonuclease P RNA	Ginkgo Bioworks Concentric	Keith Robison, Dongjuan Dai, Brintha Girinathan, Allison Hicks, Bryan Cosca, Alex Plocik, Birgitte Simen, Andy Rothstein	2024-11-01
EPI_ISL_19521060	2024-10-21	North America	USA	XEC	Clinical Enterprise: CDC Multiplex Nasal Phase 3 (DC Indv) - Homo sapiens ribonuclease P RNA	Ginkgo Bioworks Concentric	Keith Robison, Dongjuan Dai, Brintha Girinathan, Allison Hicks, Bryan Cosca, Alex Plocik, Birgitte Simen, Andy Rothstein	2024-11-01
EPI_ISL_19521061	2024-10-21	North America	USA	KP.3.1	Clinical Enterprise: CDC Multiplex Nasal Phase 3 (DC Pooled) - Homo sapiens ribonuclease P RNA	Ginkgo Bioworks Concentric	Keith Robison, Dongjuan Dai, Brintha Girinathan, Allison Hicks, Bryan Cosca, Alex Plocik, Birgitte Simen, Andy Rothstein	2024-11-01
EPI_ISL_19521062	2024-10-21	North America	USA	KP.3.1	Clinical Enterprise: CDC Multiplex Nasal Phase 3 (DC Pooled) - Homo sapiens ribonuclease P RNA	Ginkgo Bioworks Concentric	Keith Robison, Dongjuan Dai, Brintha Girinathan, Allison Hicks, Bryan Cosca, Alex Plocik, Birgitte Simen, Andy Rothstein	2024-11-01
EPI_ISL_19521063	2024-10-21	North America	USA	KP.3.1	Clinical Enterprise: CDC Multiplex Nasal Phase 3 (DC Pooled) - Homo sapiens ribonuclease P RNA	Ginkgo Bioworks Concentric	Keith Robison, Dongjuan Dai, Brintha Girinathan, Allison Hicks, Bryan Cosca, Alex Plocik, Birgitte Simen, Andy Rothstein	2024-11-01
EPI_ISL_19521064	2024-10-24	North America	USA	KP.3.1.1	Clinical Enterprise: CDC Multiplex Nasal Phase 3 (DC Indv) - Homo sapiens ribonuclease P RNA	Ginkgo Bioworks Concentric	Keith Robison, Dongjuan Dai, Brintha Girinathan, Allison Hicks, Bryan Cosca, Alex Plocik, Birgitte Simen, Andy Rothstein	2024-11-01
EPI_ISL_19521065	2024-10-22	North America	USA	MB.1.1	Clinical Enterprise: CDC Multiplex Nasal Phase 3 (DC Pooled) - Homo sapiens ribonuclease P RNA	Ginkgo Bioworks Concentric	Keith Robison, Dongjuan Dai, Brintha Girinathan, Allison Hicks, Bryan Cosca, Alex Plocik, Birgitte Simen, Andy Rothstein	2024-11-01
EPI_ISL_19521066	2024-10-21	North America	USA	LB.1.4.1	Clinical Enterprise: CDC Multiplex Nasal Phase 3 (DC Pooled) - Homo sapiens ribonuclease P RNA	Ginkgo Bioworks Concentric	Keith Robison, Dongjuan Dai, Brintha Girinathan, Allison Hicks, Bryan Cosca, Alex Plocik, Birgitte Simen, Andy Rothstein	2024-11-01
EPI_ISL_19521067	2024-10-23	North America	USA	KP.3.3.1	Clinical Enterprise: CDC Multiplex Nasal Phase 3 (DC Pooled) - Homo sapiens ribonuclease P RNA	Ginkgo Bioworks Concentric	Keith Robison, Dongjuan Dai, Brintha Girinathan, Allison Hicks, Bryan Cosca, Alex Plocik, Birgitte Simen, Andy Rothstein	2024-11-01
EPI_ISL_19521068	2024-10-22	North America	USA	MB.1.1	Clinical Enterprise: CDC Multiplex Nasal Phase 3 (DC Pooled) - Homo sapiens ribonuclease P RNA	Ginkgo Bioworks Concentric	Keith Robison, Dongjuan Dai, Brintha Girinathan, Allison Hicks, Bryan Cosca, Alex Plocik, Birgitte Simen, Andy Rothstein	2024-11-01
EPI_ISL_19521069	2024-10-22	North America	USA	KP.4.2	Clinical Enterprise: CDC Multiplex Nasal Phase 3 (DC Indv) - Homo sapiens ribonuclease P RNA	Ginkgo Bioworks Concentric	Keith Robison, Dongjuan Dai, Brintha Girinathan, Allison Hicks, Bryan Cosca, Alex Plocik, Birgitte Simen, Andy Rothstein	2024-11-01
EPI_ISL_19521070	2024-10-22	North America	USA	JN.1.40	Clinical Enterprise: CDC Multiplex Nasal Phase 3 (DC Pooled) - Homo sapiens ribonuclease P RNA	Ginkgo Bioworks Concentric	Keith Robison, Dongjuan Dai, Brintha Girinathan, Allison Hicks, Bryan Cosca, Alex Plocik, Birgitte Simen, Andy Rothstein	2024-11-01
EPI_ISL_19521071	2024-10-22	North America	USA	XEC	Clinical Enterprise: CDC Multiplex Nasal Phase 3 (DC Indv) - Homo sapiens ribonuclease P RNA	Ginkgo Bioworks Concentric	Keith Robison, Dongjuan Dai, Brintha Girinathan, Allison Hicks, Bryan Cosca, Alex Plocik, Birgitte Simen, Andy Rothstein	2024-11-01
EPI_ISL_19521072	2024-10-21	North America	USA	XEC	Clinical Enterprise: CDC Multiplex Nasal Phase 3 (DC Indv) - Homo sapiens ribonuclease P RNA	Ginkgo Bioworks Concentric	Keith Robison, Dongjuan Dai, Brintha Girinathan, Allison Hicks, Bryan Cosca, Alex Plocik, Birgitte Simen, Andy Rothstein	2024-11-01
EPI_ISL_19521073	2024-10-23	North America	USA	XEC	Clinical Enterprise: CDC Multiplex Nasal Phase 3 (DC Pooled) - Homo sapiens ribonuclease P RNA	Ginkgo Bioworks Concentric	Keith Robison, Dongjuan Dai, Brintha Girinathan, Allison Hicks, Bryan Cosca, Alex Plocik, Birgitte Simen, Andy Rothstein	2024-11-01
EPI_ISL_19521074	2024-10-22	North America	USA	XEC	Clinical Enterprise: CDC Multiplex Nasal Phase 3 (DC Indv) - Homo sapiens ribonuclease P RNA	Ginkgo Bioworks Concentric	Keith Robison, Dongjuan Dai, Brintha Girinathan, Allison Hicks, Bryan Cosca, Alex Plocik, Birgitte Simen, Andy Rothstein	2024-11-01
EPI_ISL_19521075	2024-10-21	North America	USA	KP.3.1.1	Clinical Enterprise: CDC Multiplex Nasal Phase 3 (DC Indv) - Homo sapiens ribonuclease P RNA	Ginkgo Bioworks Concentric	Keith Robison, Dongjuan Dai, Brintha Girinathan, Allison Hicks, Bryan Cosca, Alex Plocik, Birgitte Simen, Andy Rothstein	2024-11-01
EPI_ISL_19521076	2024-10-23	North America	USA	KP.3.3.1	Clinical Enterprise: CDC Multiplex Nasal Phase 3 (DC Indv) - Homo sapiens ribonuclease P RNA	Ginkgo Bioworks Concentric	Keith Robison, Dongjuan Dai, Brintha Girinathan, Allison Hicks, Bryan Cosca, Alex Plocik, Birgitte Simen, Andy Rothstein	2024-11-01
EPI_ISL_19521077	2024-10-21	North America	USA	MJ.1	Clinical Enterprise: CDC Multiplex Nasal Phase 3 (DC Pooled) - Homo sapiens ribonuclease P RNA	Ginkgo Bioworks Concentric	Keith Robison, Dongjuan Dai, Brintha Girinathan, Allison Hicks, Bryan Cosca, Alex Plocik, Birgitte Simen, Andy Rothstein	2024-11-01
EPI_ISL_19521078	2024-10-22	North America	USA	KP.3.1.1	Clinical Enterprise: CDC Multiplex Nasal Phase 3 (DC Pooled) - Homo sapiens ribonuclease P RNA	Ginkgo Bioworks Concentric	Keith Robison, Dongjuan Dai, Brintha Girinathan, Allison Hicks, Bryan Cosca, Alex Plocik, Birgitte Simen, Andy Rothstein	2024-11-01
EPI_ISL_19521079	2024-10-21	North America	USA	KP.3.1.1	Clinical Enterprise: CDC Multiplex Nasal Phase 3 (DC Indv) - Homo sapiens ribonuclease P RNA	Ginkgo Bioworks Concentric	Keith Robison, Dongjuan Dai, Brintha Girinathan, Allison Hicks, Bryan Cosca, Alex Plocik, Birgitte Simen, Andy Rothstein	2024-11-01
EPI_ISL_19521080	2024-10-22	North America	USA	XEC	Clinical Enterprise: CDC Multiplex Nasal Phase 3 (DC Pooled) - Homo sapiens ribonuclease P RNA	Ginkgo Bioworks Concentric	Keith Robison, Dongjuan Dai, Brintha Girinathan, Allison Hicks, Bryan Cosca, Alex Plocik, Birgitte Simen, Andy Rothstein	2024-11-01
EPI_ISL_19521081	2024-10-21	North America	USA	KP.3.1.1	Clinical Enterprise: CDC Multiplex Nasal Phase 3 (DC Indv) - Homo sapiens ribonuclease P RNA	Ginkgo Bioworks Concentric	Keith Robison, Dongjuan Dai, Brintha Girinathan, Allison Hicks, Bryan Cosca, Alex Plocik, Birgitte Simen, Andy Rothstein	2024-11-01
EPI_ISL_19521082	2024-10-22	North America	USA	KP.3.1.1	Clinical Enterprise: CDC Multiplex Nasal Phase 3 (DC Pooled) - Homo sapiens ribonuclease P RNA	Ginkgo Bioworks Concentric	Keith Robison, Dongjuan Dai, Brintha Girinathan, Allison Hicks, Bryan Cosca, Alex Plocik, Birgitte Simen, Andy Rothstein	2024-11-01
EPI_ISL_19521083	2024-10-22	North America	USA	KP.3.1.1	Clinical Enterprise: CDC Multiplex Nasal Phase 3 (DC Indv) - Homo sapiens ribonuclease P RNA	Ginkgo Bioworks Concentric	Keith Robison, Dongjuan Dai, Brintha Girinathan, Allison Hicks, Bryan Cosca, Alex Plocik, Birgitte Simen, Andy Rothstein	2024-11-01
EPI_ISL_19521084	2024-10-22	North America	USA	KP.3.1.1	Clinical Enterprise: CDC Multiplex Nasal Phase 3 (DC Pooled) - Homo sapiens ribonuclease P RNA	Ginkgo Bioworks Concentric	Keith Robison, Dongjuan Dai, Brintha Girinathan, Allison Hicks, Bryan Cosca, Alex Plocik, Birgitte Simen, Andy Rothstein	2024-11-01
EPI_ISL_19521085	2024-10-21	North America	USA	KP.3.1.1	Clinical Enterprise: CDC Multiplex Nasal Phase 3 (DC Indv) - Homo sapiens ribonuclease P RNA	Ginkgo Bioworks Concentric	Keith Robison, Dongjuan Dai, Brintha Girinathan, Allison Hicks, Bryan Cosca, Alex Plocik, Birgitte Simen, Andy Rothstein	2024-11-01
EPI_ISL_19521086	2024-10-22	North America	USA	MB.1.1	Clinical Enterprise: CDC Multiplex Nasal Phase 3 (DC Indv) - Homo sapiens ribonuclease P RNA	Ginkgo Bioworks Concentric	Keith Robison, Dongjuan Dai, Brintha Girinathan, Allison Hicks, Bryan Cosca, Alex Plocik, Birgitte Simen, Andy Rothstein	2024-11-01
EPI_ISL_19521087	2024-10-22	North America	USA	JN.1.18.6	Clinical Enterprise: CDC Multiplex Nasal Phase 3 (DC Pooled) - Homo sapiens ribonuclease P RNA	Ginkgo Bioworks Concentric	Keith Robison, Dongjuan Dai, Brintha Girinathan, Allison Hicks, Bryan Cosca, Alex Plocik, Birgitte Simen, Andy Rothstein	2024-11-01
EPI_ISL_19521088	2024-10-24	North America	USA	KP.3.1.1	Clinical Enterprise: CDC Multiplex Nasal Phase 3 (DC Indv) - Homo sapiens ribonuclease P RNA	Ginkgo Bioworks Concentric	Keith Robison, Dongjuan Dai, Brintha Girinathan, Allison Hicks, Bryan Cosca, Alex Plocik, Birgitte Simen, Andy Rothstein	2024-11-01
EPI_ISL_19521089	2024-10-24	North America	USA	XEC	Clinical Enterprise: CDC Multiplex Nasal Phase 3 (DC Pooled) - Homo sapiens ribonuclease P RNA	Ginkgo Bioworks Concentric	Keith Robison, Dongjuan Dai, Brintha Girinathan, Allison Hicks, Bryan Cosca, Alex Plocik, Birgitte Simen, Andy Rothstein	2024-11-01
EPI_ISL_19521090	2024-10-22	North America	USA	JN.1.40	Clinical Enterprise: CDC Multiplex Nasal Phase 3 (DC Indv) - Homo sapiens ribonuclease P RNA	Ginkgo Bioworks Concentric	Keith Robison, Dongjuan Dai, Brintha Girinathan, Allison Hicks, Bryan Cosca, Alex Plocik, Birgitte Simen, Andy Rothstein	2024-11-01
EPI_ISL_19521091	2024-10-24	North America	USA	KP.3.1.1	Clinical Enterprise: CDC Multiplex Nasal Phase 3 (DC Indv) - Homo sapiens ribonuclease P RNA	Ginkgo Bioworks Concentric	Keith Robison, Dongjuan Dai, Brintha Girinathan, Allison Hicks, Bryan Cosca, Alex Plocik, Birgitte Simen, Andy Rothstein	2024-11-01
EPI_ISL_19521092	2024-10-23	North America	USA	KP.3.1.1	Clinical Enterprise: CDC Multiplex Nasal Phase 3 (DC Indv) - Homo sapiens ribonuclease P RNA	Ginkgo Bioworks Concentric	Keith Robison, Dongjuan Dai, Brintha Girinathan, Allison Hicks, Bryan Cosca, Alex Plocik, Birgitte Simen, Andy Rothstein	2024-11-01
EPI_ISL_19521093	2024-10-24	North America	USA	JN.1.40	Clinical Enterprise: CDC Multiplex Nasal Phase 3 (DC Pooled) - Homo sapiens ribonuclease P RNA	Ginkgo Bioworks Concentric	Keith Robison, Dongjuan Dai, Brintha Girinathan, Allison Hicks, Bryan Cosca, Alex Plocik, Birgitte Simen, Andy Rothstein	2024-11-01
EPI_ISL_19521094	2024-10-21	North America	USA	XEC	Clinical Enterprise: CDC Multiplex Nasal Phase 3 (DC Indv) - Homo sapiens ribonuclease P RNA	Ginkgo Bioworks Concentric	Keith Robison, Dongjuan Dai, Brintha Girinathan, Allison Hicks, Bryan Cosca, Alex Plocik, Birgitte Simen, Andy Rothstein	2024-11-01
EPI_ISL_19521095	2024-10-22	North America	USA	KP.3.1.1	Clinical Enterprise: CDC Multiplex Nasal Phase 3 (DC Pooled) - Homo sapiens ribonuclease P RNA	Ginkgo Bioworks Concentric	Keith Robison, Dongjuan Dai, Brintha Girinathan, Allison Hicks, Bryan Cosca, Alex Plocik, Birgitte Simen, Andy Rothstein	2024-11-01
EPI_ISL_19521096	2024-10-22	North America	USA	KP.3.1.1	Clinical Enterprise: CDC Multiplex Nasal Phase 3 (DC Indv) - Homo sapiens ribonuclease P RNA	Ginkgo Bioworks Concentric	Keith Robison, Dongjuan Dai, Brintha Girinathan, Allison Hicks, Bryan Cosca, Alex Plocik, Birgitte Simen, Andy Rothstein	2024-11-01
EPI_ISL_19521097	2024-10-22	North America	USA	KP.3.1.1	Clinical Enterprise: CDC Multiplex Nasal Phase 3 (DC Pooled) - Homo sapiens ribonuclease P RNA	Ginkgo Bioworks Concentric	Keith Robison, Dongjuan Dai, Brintha Girinathan, Allison Hicks, Bryan Cosca, Alex Plocik, Birgitte Simen, Andy Rothstein	2024-11-01
EPI_ISL_19521098	2024-10-23	North America	USA	KP.3.1.1	Clinical Enterprise: CDC Multiplex Nasal Phase 3 (DC Indv) - Homo sapiens ribonuclease P RNA	Ginkgo Bioworks Concentric	Keith Robison, Dongjuan Dai, Brintha Girinathan, Allison Hicks, Bryan Cosca, Alex Plocik, Birgitte Simen, Andy Rothstein	2024-11-01
EPI_ISL_19521099	2024-10-23	North America	USA	XEC	Clinical Enterprise: CDC Multiplex Nasal Phase 3 (DC Pooled) - Homo sapiens ribonuclease P RNA	Ginkgo Bioworks Concentric	Keith Robison, Dongjuan Dai, Brintha Girinathan, Allison Hicks, Bryan Cosca, Alex Plocik, Birgitte Simen, Andy Rothstein	2024-11-01
EPI_ISL_19521100	2024-10-23	North America	USA	KP.3.1.1	Clinical Enterprise: CDC Multiplex Nasal Phase 3 (DC Indv) - Homo sapiens ribonuclease P RNA	Ginkgo Bioworks Concentric	Keith Robison, Dongjuan Dai, Brintha Girinathan, Allison Hicks, Bryan Cosca, Alex Plocik, Birgitte Simen, Andy Rothstein	2024-11-01
EPI_ISL_19521101	2024-10-22	North America	USA	XEC	Clinical Enterprise: CDC Multiplex Nasal Phase 3 (DC Indv) - Homo sapiens ribonuclease P RNA	Ginkgo Bioworks Concentric	Keith Robison, Dongjuan Dai, Brintha Girinathan, Allison Hicks, Bryan Cosca, Alex Plocik, Birgitte Simen, Andy Rothstein	2024-11-01
EPI_ISL_19521102	2024-10-21	North America	USA	KP.3.3.1	Clinical Enterprise: CDC Multiplex Nasal Phase 3 (DC Indv) - Homo sapiens ribonuclease P RNA	Ginkgo Bioworks Concentric	Keith Robison, Dongjuan Dai, Brintha Girinathan, Allison Hicks, Bryan Cosca, Alex Plocik, Birgitte Simen, Andy Rothstein	2024-11-01
EPI_ISL_19521103	2024-10-23	North America	USA	KP.3.1.1	Clinical Enterprise: CDC Multiplex Nasal Phase 3 (DC Pooled) - Homo sapiens ribonuclease P RNA	Ginkgo Bioworks Concentric	Keith Robison, Dongjuan Dai, Brintha Girinathan, Allison Hicks, Bryan Cosca, Alex Plocik, Birgitte Simen, Andy Rothstein	2024-11-01
EPI_ISL_19521104	2024-10-24	North America	USA	XEC	Clinical Enterprise: CDC Multiplex Nasal Phase 3 (DC Pooled) - Homo sapiens ribonuclease P RNA	Ginkgo Bioworks Concentric	Keith Robison, Dongjuan Dai, Brintha Girinathan, Allison Hicks, Bryan Cosca, Alex Plocik, Birgitte Simen, Andy Rothstein	2024-11-01
EPI_ISL_19521105	2024-10-23	North America	USA	XEC	Clinical Enterprise: CDC Multiplex Nasal Phase 3 (DC Indv) - Homo sapiens ribonuclease P RNA	Ginkgo Bioworks Concentric	Keith Robison, Dongjuan Dai, Brintha Girinathan, Allison Hicks, Bryan Cosca, Alex Plocik, Birgitte Simen, Andy Rothstein	2024-11-01
EPI_ISL_19521106	2024-10-22	North America	USA	JN.1.40	Clinical Enterprise: CDC Multiplex Nasal Phase 3 (DC Indv) - Homo sapiens ribonuclease P RNA	Ginkgo Bioworks Concentric	Keith Robison, Dongjuan Dai, Brintha Girinathan, Allison Hicks, Bryan Cosca, Alex Plocik, Birgitte Simen, Andy Rothstein	2024-11-01
EPI_ISL_19521108	2024-10-21	North America	USA	JN.1.40	Clinical Enterprise: CDC Multiplex Nasal Phase 3 (DC Indv) - Homo sapiens ribonuclease P RNA	Ginkgo Bioworks Concentric	Keith Robison, Dongjuan Dai, Brintha Girinathan, Allison Hicks, Bryan Cosca, Alex Plocik, Birgitte Simen, Andy Rothstein	2024-11-01
EPI_ISL_19521109	2024-10-21	North America	USA	LB.1.4.1	Clinical Enterprise: CDC Multiplex Nasal Phase 3 (DC Indv) - Homo sapiens ribonuclease P RNA	Ginkgo Bioworks Concentric	Keith Robison, Dongjuan Dai, Brintha Girinathan, Allison Hicks, Bryan Cosca, Alex Plocik, Birgitte Simen, Andy Rothstein	2024-11-01
EPI_ISL_19521110	2024-10-22	North America	USA	JN.1.8	Clinical Enterprise: CDC Multiplex Nasal Phase 3 (DC Indv) - Homo sapiens ribonuclease P RNA	Ginkgo Bioworks Concentric	Keith Robison, Dongjuan Dai, Brintha Girinathan, Allison Hicks, Bryan Cosca, Alex Plocik, Birgitte Simen, Andy Rothstein	2024-11-01
EPI_ISL_19521111	2024-10-23	North America	USA	XEC	Clinical Enterprise: CDC Multiplex Nasal Phase 3 (DC Indv) - Homo sapiens ribonuclease P RNA	Ginkgo Bioworks Concentric	Keith Robison, Dongjuan Dai, Brintha Girinathan, Allison Hicks, Bryan Cosca, Alex Plocik, Birgitte Simen, Andy Rothstein	2024-11-01
EPI_ISL_19521112	2024-10-22	North America	USA	KP.3.1.1	Clinical Enterprise: CDC Multiplex Nasal Phase 3 (DC Indv) - Homo sapiens ribonuclease P RNA	Ginkgo Bioworks Concentric	Keith Robison, Dongjuan Dai, Brintha Girinathan, Allison Hicks, Bryan Cosca, Alex Plocik, Birgitte Simen, Andy Rothstein	2024-11-01
EPI_ISL_19521113	2024-10-24	North America	USA	KP.2.3	Clinical Enterprise: CDC Multiplex Nasal Phase 3 (DC Indv) - Homo sapiens ribonuclease P RNA	Ginkgo Bioworks Concentric	Keith Robison, Dongjuan Dai, Brintha Girinathan, Allison Hicks, Bryan Cosca, Alex Plocik, Birgitte Simen, Andy Rothstein	2024-11-01
EPI_ISL_19521114	2024-10-21	North America	USA	KP.3.1	Clinical Enterprise: CDC Multiplex Nasal Phase 3 (DC Indv) - Homo sapiens ribonuclease P RNA	Ginkgo Bioworks Concentric	Keith Robison, Dongjuan Dai, Brintha Girinathan, Allison Hicks, Bryan Cosca, Alex Plocik, Birgitte Simen, Andy Rothstein	2024-11-01
EPI_ISL_19521115	2024-10-24	North America	USA	JN.1.3	Clinical Enterprise: CDC Multiplex Nasal Phase 3 (DC Pooled) - Homo sapiens ribonuclease P RNA	Ginkgo Bioworks Concentric	Keith Robison, Dongjuan Dai, Brintha Girinathan, Allison Hicks, Bryan Cosca, Alex Plocik, Birgitte Simen, Andy Rothstein	2024-11-01
EPI_ISL_19521116	2024-10-23	North America	USA	MB.1.1	Clinical Enterprise: CDC Multiplex Nasal Phase 3 (DC Indv) - Homo sapiens ribonuclease P RNA	Ginkgo Bioworks Concentric	Keith Robison, Dongjuan Dai, Brintha Girinathan, Allison Hicks, Bryan Cosca, Alex Plocik, Birgitte Simen, Andy Rothstein	2024-11-01
EPI_ISL_19521117	2024-10-22	North America	USA	MB.1.1	Clinical Enterprise: CDC Multiplex Nasal Phase 3 (DC Indv) - Homo sapiens ribonuclease P RNA	Ginkgo Bioworks Concentric	Keith Robison, Dongjuan Dai, Brintha Girinathan, Allison Hicks, Bryan Cosca, Alex Plocik, Birgitte Simen, Andy Rothstein	2024-11-01
EPI_ISL_19521118	2024-10-21	North America	USA	KP.4.2	Clinical Enterprise: CDC Multiplex Nasal Phase 3 (DC Pooled) - Homo sapiens ribonuclease P RNA	Ginkgo Bioworks Concentric	Keith Robison, Dongjuan Dai, Brintha Girinathan, Allison Hicks, Bryan Cosca, Alex Plocik, Birgitte Simen, Andy Rothstein	2024-11-01
EPI_ISL_19521119	2024-10-21	North America	USA	KP.3.1.1	Clinical Enterprise: CDC Multiplex Nasal Phase 3 (DC Indv) - Homo sapiens ribonuclease P RNA	Ginkgo Bioworks Concentric	Keith Robison, Dongjuan Dai, Brintha Girinathan, Allison Hicks, Bryan Cosca, Alex Plocik, Birgitte Simen, Andy Rothstein	2024-11-01
EPI_ISL_19521120	2024-10-24	North America	USA	KP.3.1.1	Clinical Enterprise: CDC Multiplex Nasal Phase 3 (DC Pooled) - Homo sapiens ribonuclease P RNA	Ginkgo Bioworks Concentric	Keith Robison, Dongjuan Dai, Brintha Girinathan, Allison Hicks, Bryan Cosca, Alex Plocik, Birgitte Simen, Andy Rothstein	2024-11-01
EPI_ISL_19521121	2024-10-22	North America	USA	JN.1.40	Clinical Enterprise: CDC Multiplex Nasal Phase 3 (DC Pooled) - Homo sapiens ribonuclease P RNA	Ginkgo Bioworks Concentric	Keith Robison, Dongjuan Dai, Brintha Girinathan, Allison Hicks, Bryan Cosca, Alex Plocik, Birgitte Simen, Andy Rothstein	2024-11-01
EPI_ISL_19521122	2024-10-24	North America	USA	XEC	Clinical Enterprise: CDC Multiplex Nasal Phase 3 (DC Indv) - Homo sapiens ribonuclease P RNA	Ginkgo Bioworks Concentric	Keith Robison, Dongjuan Dai, Brintha Girinathan, Allison Hicks, Bryan Cosca, Alex Plocik, Birgitte Simen, Andy Rothstein	2024-11-01
EPI_ISL_19521123	2024-10-22	North America	USA	XEC	Clinical Enterprise: CDC Multiplex Nasal Phase 3 (DC Indv) - Homo sapiens ribonuclease P RNA	Ginkgo Bioworks Concentric	Keith Robison, Dongjuan Dai, Brintha Girinathan, Allison Hicks, Bryan Cosca, Alex Plocik, Birgitte Simen, Andy Rothstein	2024-11-01
EPI_ISL_19521124	2024-10-23	North America	USA	KP.3.1.1	Clinical Enterprise: CDC Multiplex Nasal Phase 3 (DC Pooled) - Homo sapiens ribonuclease P RNA	Ginkgo Bioworks Concentric	Keith Robison, Dongjuan Dai, Brintha Girinathan, Allison Hicks, Bryan Cosca, Alex Plocik, Birgitte Simen, Andy Rothstein	2024-11-01
EPI_ISL_19521125	2024-10-22	North America	USA	XEC	Clinical Enterprise: CDC Multiplex Nasal Phase 3 (DC Pooled) - Homo sapiens ribonuclease P RNA	Ginkgo Bioworks Concentric	Keith Robison, Dongjuan Dai, Brintha Girinathan, Allison Hicks, Bryan Cosca, Alex Plocik, Birgitte Simen, Andy Rothstein	2024-11-01
EPI_ISL_19521126	2024-10-21	North America	USA	KP.3.3.1	Clinical Enterprise: CDC Multiplex Nasal Phase 3 (DC Indv) - Homo sapiens ribonuclease P RNA	Ginkgo Bioworks Concentric	Keith Robison, Dongjuan Dai, Brintha Girinathan, Allison Hicks, Bryan Cosca, Alex Plocik, Birgitte Simen, Andy Rothstein	2024-11-01
EPI_ISL_19521127	2024-10-22	North America	USA	XEC	Clinical Enterprise: CDC Multiplex Nasal Phase 3 (DC Indv) - Homo sapiens ribonuclease P RNA	Ginkgo Bioworks Concentric	Keith Robison, Dongjuan Dai, Brintha Girinathan, Allison Hicks, Bryan Cosca, Alex Plocik, Birgitte Simen, Andy Rothstein	2024-11-01
EPI_ISL_19521128	2024-10-22	North America	USA	KP.3.1	Clinical Enterprise: CDC Multiplex Nasal Phase 3 (DC Indv) - Homo sapiens ribonuclease P RNA	Ginkgo Bioworks Concentric	Keith Robison, Dongjuan Dai, Brintha Girinathan, Allison Hicks, Bryan Cosca, Alex Plocik, Birgitte Simen, Andy Rothstein	2024-11-01
EPI_ISL_19521129	2024-10-21	North America	USA	KP.3.3.1	Clinical Enterprise: CDC Multiplex Nasal Phase 3 (DC Pooled) - Homo sapiens ribonuclease P RNA	Ginkgo Bioworks Concentric	Keith Robison, Dongjuan Dai, Brintha Girinathan, Allison Hicks, Bryan Cosca, Alex Plocik, Birgitte Simen, Andy Rothstein	2024-11-01
EPI_ISL_19521130	2024-10-24	North America	USA	JN.1.3	Clinical Enterprise: CDC Multiplex Nasal Phase 3 (DC Indv) - Homo sapiens ribonuclease P RNA	Ginkgo Bioworks Concentric	Keith Robison, Dongjuan Dai, Brintha Girinathan, Allison Hicks, Bryan Cosca, Alex Plocik, Birgitte Simen, Andy Rothstein	2024-11-01
EPI_ISL_19521131	2024-10-24	North America	USA	JN.1.40	Clinical Enterprise: CDC Multiplex Nasal Phase 3 (DC Indv) - Homo sapiens ribonuclease P RNA	Ginkgo Bioworks Concentric	Keith Robison, Dongjuan Dai, Brintha Girinathan, Allison Hicks, Bryan Cosca, Alex Plocik, Birgitte Simen, Andy Rothstein	2024-11-01
EPI_ISL_19521132	2024-10-24	North America	USA	KP.1.1.3	Clinical Enterprise: CDC Multiplex Nasal Phase 3 (DC Pooled) - Homo sapiens ribonuclease P RNA	Ginkgo Bioworks Concentric	Keith Robison, Dongjuan Dai, Brintha Girinathan, Allison Hicks, Bryan Cosca, Alex Plocik, Birgitte Simen, Andy Rothstein	2024-11-01
EPI_ISL_19521133	2024-10-24	North America	USA	KP.2.3	Clinical Enterprise: CDC Multiplex Nasal Phase 3 (DC Pooled) - Homo sapiens ribonuclease P RNA	Ginkgo Bioworks Concentric	Keith Robison, Dongjuan Dai, Brintha Girinathan, Allison Hicks, Bryan Cosca, Alex Plocik, Birgitte Simen, Andy Rothstein	2024-11-01
EPI_ISL_19521134	2024-10-22	North America	USA	JN.1.40	Clinical Enterprise: CDC Multiplex Nasal Phase 3 (DC Indv) - Homo sapiens ribonuclease P RNA	Ginkgo Bioworks Concentric	Keith Robison, Dongjuan Dai, Brintha Girinathan, Allison Hicks, Bryan Cosca, Alex Plocik, Birgitte Simen, Andy Rothstein	2024-11-01
EPI_ISL_19521135	2024-10-24	North America	USA	MC.1	Clinical Enterprise: CDC Multiplex Nasal Phase 3 (DC Indv) - Homo sapiens ribonuclease P RNA	Ginkgo Bioworks Concentric	Keith Robison, Dongjuan Dai, Brintha Girinathan, Allison Hicks, Bryan Cosca, Alex Plocik, Birgitte Simen, Andy Rothstein	2024-11-01
EPI_ISL_19521136	2024-10-23	North America	USA	KP.3.1.1	Clinical Enterprise: CDC Multiplex Nasal Phase 3 (DC Indv) - Homo sapiens ribonuclease P RNA	Ginkgo Bioworks Concentric	Keith Robison, Dongjuan Dai, Brintha Girinathan, Allison Hicks, Bryan Cosca, Alex Plocik, Birgitte Simen, Andy Rothstein	2024-11-01
EPI_ISL_19521137	2024-10-23	North America	USA	KP.3.1.1	Clinical Enterprise: CDC Multiplex Nasal Phase 3 (DC Pooled) - Homo sapiens ribonuclease P RNA	Ginkgo Bioworks Concentric	Keith Robison, Dongjuan Dai, Brintha Girinathan, Allison Hicks, Bryan Cosca, Alex Plocik, Birgitte Simen, Andy Rothstein	2024-11-01
EPI_ISL_19521138	2024-10-22	North America	USA	MB.1.1	Clinical Enterprise: CDC Multiplex Nasal Phase 3 (DC Pooled) - Homo sapiens ribonuclease P RNA	Ginkgo Bioworks Concentric	Keith Robison, Dongjuan Dai, Brintha Girinathan, Allison Hicks, Bryan Cosca, Alex Plocik, Birgitte Simen, Andy Rothstein	2024-11-01
EPI_ISL_19521139	2024-10-23	North America	USA	KP.3.1.1	Clinical Enterprise: CDC Multiplex Nasal Phase 3 (DC Indv) - Homo sapiens ribonuclease P RNA	Ginkgo Bioworks Concentric	Keith Robison, Dongjuan Dai, Brintha Girinathan, Allison Hicks, Bryan Cosca, Alex Plocik, Birgitte Simen, Andy Rothstein	2024-11-01
EPI_ISL_19521547	2024-10-10	North America	USA	XEC	Quest Diagnostics Incorporated	Laboratory Branch, Coronaviruses and Other Respiratory Viruses Division, National Center for Immunization and Respiratory Diseases, Centers for Disease Control and Prevention (CDC)	Dakota Howard, Dhwani Batra, Peter Cook, Jason Caravas, Benjamin Rambo-Martin, Yvette Unoarumhi, Kristine Lacek, Shatavia Morrison, Christopher Gulvik, Erisa Sula, S. Rosenthal, A. Gerasimova, R. Kagan, B. Anderson, M. Hua, Y. Liu, L. Bernstein, K. Livingston, A. Perez, I. Shlyakhter, R. Rolando, R. Owen, P. Tanpaiboon, F. Lacbawan, Paritra Mandal, Moneeb Bajwa, Natalie Thornburg, Reina Chau, Nehalraza Momin, Clinton Paden, Duncan MacCannell	2024-11-01
EPI_ISL_19521548	2024-10-10	North America	USA	KP.3.1.1	Quest Diagnostics Incorporated	Laboratory Branch, Coronaviruses and Other Respiratory Viruses Division, National Center for Immunization and Respiratory Diseases, Centers for Disease Control and Prevention (CDC)	Dakota Howard, Dhwani Batra, Peter Cook, Jason Caravas, Benjamin Rambo-Martin, Yvette Unoarumhi, Kristine Lacek, Shatavia Morrison, Christopher Gulvik, Erisa Sula, S. Rosenthal, A. Gerasimova, R. Kagan, B. Anderson, M. Hua, Y. Liu, L. Bernstein, K. Livingston, A. Perez, I. Shlyakhter, R. Rolando, R. Owen, P. Tanpaiboon, F. Lacbawan, Paritra Mandal, Moneeb Bajwa, Natalie Thornburg, Reina Chau, Nehalraza Momin, Clinton Paden, Duncan MacCannell	2024-11-01
EPI_ISL_19521549	2024-10-10	North America	USA	MC.1	Quest Diagnostics Incorporated	Laboratory Branch, Coronaviruses and Other Respiratory Viruses Division, National Center for Immunization and Respiratory Diseases, Centers for Disease Control and Prevention (CDC)	Dakota Howard, Dhwani Batra, Peter Cook, Jason Caravas, Benjamin Rambo-Martin, Yvette Unoarumhi, Kristine Lacek, Shatavia Morrison, Christopher Gulvik, Erisa Sula, S. Rosenthal, A. Gerasimova, R. Kagan, B. Anderson, M. Hua, Y. Liu, L. Bernstein, K. Livingston, A. Perez, I. Shlyakhter, R. Rolando, R. Owen, P. Tanpaiboon, F. Lacbawan, Paritra Mandal, Moneeb Bajwa, Natalie Thornburg, Reina Chau, Nehalraza Momin, Clinton Paden, Duncan MacCannell	2024-11-01
EPI_ISL_19521550	2024-10-10	North America	USA	KP.3.1.1	Quest Diagnostics Incorporated	Laboratory Branch, Coronaviruses and Other Respiratory Viruses Division, National Center for Immunization and Respiratory Diseases, Centers for Disease Control and Prevention (CDC)	Dakota Howard, Dhwani Batra, Peter Cook, Jason Caravas, Benjamin Rambo-Martin, Yvette Unoarumhi, Kristine Lacek, Shatavia Morrison, Christopher Gulvik, Erisa Sula, S. Rosenthal, A. Gerasimova, R. Kagan, B. Anderson, M. Hua, Y. Liu, L. Bernstein, K. Livingston, A. Perez, I. Shlyakhter, R. Rolando, R. Owen, P. Tanpaiboon, F. Lacbawan, Paritra Mandal, Moneeb Bajwa, Natalie Thornburg, Reina Chau, Nehalraza Momin, Clinton Paden, Duncan MacCannell	2024-11-01
EPI_ISL_19521551	2024-10-11	North America	USA	XEC	Quest Diagnostics Incorporated	Laboratory Branch, Coronaviruses and Other Respiratory Viruses Division, National Center for Immunization and Respiratory Diseases, Centers for Disease Control and Prevention (CDC)	Dakota Howard, Dhwani Batra, Peter Cook, Jason Caravas, Benjamin Rambo-Martin, Yvette Unoarumhi, Kristine Lacek, Shatavia Morrison, Christopher Gulvik, Erisa Sula, S. Rosenthal, A. Gerasimova, R. Kagan, B. Anderson, M. Hua, Y. Liu, L. Bernstein, K. Livingston, A. Perez, I. Shlyakhter, R. Rolando, R. Owen, P. Tanpaiboon, F. Lacbawan, Paritra Mandal, Moneeb Bajwa, Natalie Thornburg, Reina Chau, Nehalraza Momin, Clinton Paden, Duncan MacCannell	2024-11-01
EPI_ISL_19521552	2024-10-14	North America	USA	KP.3.1.1	Quest Diagnostics Incorporated	Laboratory Branch, Coronaviruses and Other Respiratory Viruses Division, National Center for Immunization and Respiratory Diseases, Centers for Disease Control and Prevention (CDC)	Dakota Howard, Dhwani Batra, Peter Cook, Jason Caravas, Benjamin Rambo-Martin, Yvette Unoarumhi, Kristine Lacek, Shatavia Morrison, Christopher Gulvik, Erisa Sula, S. Rosenthal, A. Gerasimova, R. Kagan, B. Anderson, M. Hua, Y. Liu, L. Bernstein, K. Livingston, A. Perez, I. Shlyakhter, R. Rolando, R. Owen, P. Tanpaiboon, F. Lacbawan, Paritra Mandal, Moneeb Bajwa, Natalie Thornburg, Reina Chau, Nehalraza Momin, Clinton Paden, Duncan MacCannell	2024-11-01
EPI_ISL_19521553	2024-10-14	North America	USA	KP.2.9	Quest Diagnostics Incorporated	Laboratory Branch, Coronaviruses and Other Respiratory Viruses Division, National Center for Immunization and Respiratory Diseases, Centers for Disease Control and Prevention (CDC)	Dakota Howard, Dhwani Batra, Peter Cook, Jason Caravas, Benjamin Rambo-Martin, Yvette Unoarumhi, Kristine Lacek, Shatavia Morrison, Christopher Gulvik, Erisa Sula, S. Rosenthal, A. Gerasimova, R. Kagan, B. Anderson, M. Hua, Y. Liu, L. Bernstein, K. Livingston, A. Perez, I. Shlyakhter, R. Rolando, R. Owen, P. Tanpaiboon, F. Lacbawan, Paritra Mandal, Moneeb Bajwa, Natalie Thornburg, Reina Chau, Nehalraza Momin, Clinton Paden, Duncan MacCannell	2024-11-01
EPI_ISL_19521554	2024-10-14	North America	USA	KP.3.1.1	Quest Diagnostics Incorporated	Laboratory Branch, Coronaviruses and Other Respiratory Viruses Division, National Center for Immunization and Respiratory Diseases, Centers for Disease Control and Prevention (CDC)	Dakota Howard, Dhwani Batra, Peter Cook, Jason Caravas, Benjamin Rambo-Martin, Yvette Unoarumhi, Kristine Lacek, Shatavia Morrison, Christopher Gulvik, Erisa Sula, S. Rosenthal, A. Gerasimova, R. Kagan, B. Anderson, M. Hua, Y. Liu, L. Bernstein, K. Livingston, A. Perez, I. Shlyakhter, R. Rolando, R. Owen, P. Tanpaiboon, F. Lacbawan, Paritra Mandal, Moneeb Bajwa, Natalie Thornburg, Reina Chau, Nehalraza Momin, Clinton Paden, Duncan MacCannell	2024-11-01
EPI_ISL_19521555	2024-10-14	North America	USA	XEC	Quest Diagnostics Incorporated	Laboratory Branch, Coronaviruses and Other Respiratory Viruses Division, National Center for Immunization and Respiratory Diseases, Centers for Disease Control and Prevention (CDC)	Dakota Howard, Dhwani Batra, Peter Cook, Jason Caravas, Benjamin Rambo-Martin, Yvette Unoarumhi, Kristine Lacek, Shatavia Morrison, Christopher Gulvik, Erisa Sula, S. Rosenthal, A. Gerasimova, R. Kagan, B. Anderson, M. Hua, Y. Liu, L. Bernstein, K. Livingston, A. Perez, I. Shlyakhter, R. Rolando, R. Owen, P. Tanpaiboon, F. Lacbawan, Paritra Mandal, Moneeb Bajwa, Natalie Thornburg, Reina Chau, Nehalraza Momin, Clinton Paden, Duncan MacCannell	2024-11-01
EPI_ISL_19521556	2024-10-15	North America	USA	KP.3.1.1	Quest Diagnostics Incorporated	Laboratory Branch, Coronaviruses and Other Respiratory Viruses Division, National Center for Immunization and Respiratory Diseases, Centers for Disease Control and Prevention (CDC)	Dakota Howard, Dhwani Batra, Peter Cook, Jason Caravas, Benjamin Rambo-Martin, Yvette Unoarumhi, Kristine Lacek, Shatavia Morrison, Christopher Gulvik, Erisa Sula, S. Rosenthal, A. Gerasimova, R. Kagan, B. Anderson, M. Hua, Y. Liu, L. Bernstein, K. Livingston, A. Perez, I. Shlyakhter, R. Rolando, R. Owen, P. Tanpaiboon, F. Lacbawan, Paritra Mandal, Moneeb Bajwa, Natalie Thornburg, Reina Chau, Nehalraza Momin, Clinton Paden, Duncan MacCannell	2024-11-01
EPI_ISL_19521688	2024-10-02	North America	USA	JN.1.11	Blake Hanson's Lab at the University of Texas, School of Public Health Houston	Blake Hanson's Lab at the University of Texas, School of Public Health Houston	Blake Hanson	2024-11-01
EPI_ISL_19521690	2024-10-07	North America	USA	JN.1.16	Blake Hanson's Lab at the University of Texas, School of Public Health Houston	Blake Hanson's Lab at the University of Texas, School of Public Health Houston	Blake Hanson	2024-11-01
EPI_ISL_19521694	2024-10-09	North America	USA	JN.1.16	Blake Hanson's Lab at the University of Texas, School of Public Health Houston	Blake Hanson's Lab at the University of Texas, School of Public Health Houston	Blake Hanson	2024-11-01
EPI_ISL_19521717	2024-10-13	North America	USA	XEC	Montana Public Health Laboratory	Montana Public Health Laboratory	Joy Ritter, Michelle Mozer, Deborah Gibson, Jaqueline Dixon	2024-11-01
EPI_ISL_19521718	2024-10-11	North America	USA	XEC	Montana Public Health Laboratory	Montana Public Health Laboratory	Joy Ritter, Michelle Mozer, Deborah Gibson, Jaqueline Dixon	2024-11-01
EPI_ISL_19521719	2024-10-20	North America	USA	XEC	Montana Public Health Laboratory	Montana Public Health Laboratory	Joy Ritter, Michelle Mozer, Deborah Gibson, Jaqueline Dixon	2024-11-01
EPI_ISL_19521720	2024-10-17	North America	USA	KP.3	Montana Public Health Laboratory	Montana Public Health Laboratory	Joy Ritter, Michelle Mozer, Deborah Gibson, Jaqueline Dixon	2024-11-01
EPI_ISL_19521721	2024-10-17	North America	USA	KP.3.1.1	Montana Public Health Laboratory	Montana Public Health Laboratory	Joy Ritter, Michelle Mozer, Deborah Gibson, Jaqueline Dixon	2024-11-01
EPI_ISL_19521722	2024-10-17	North America	USA	KP.3	Montana Public Health Laboratory	Montana Public Health Laboratory	Joy Ritter, Michelle Mozer, Deborah Gibson, Jaqueline Dixon	2024-11-01
EPI_ISL_19521723	2024-10-22	North America	USA	ML.2	Montana Public Health Laboratory	Montana Public Health Laboratory	Joy Ritter, Michelle Mozer, Deborah Gibson, Jaqueline Dixon	2024-11-01
EPI_ISL_19527222	2024-10-18	North America	USA	KP.1.1.3	NYC Department of Health and Mental Hygiene, Public Health Laboratory	NYC Department of Health and Mental Hygiene, Public Health Laboratory	.	2024-11-01
EPI_ISL_19527223	2024-10-21	North America	USA	JN.1.8	NYC Department of Health and Mental Hygiene, Public Health Laboratory	NYC Department of Health and Mental Hygiene, Public Health Laboratory	.	2024-11-01
EPI_ISL_19527224	2024-10-16	North America	USA	KP.2.3	NYC Department of Health and Mental Hygiene, Public Health Laboratory	NYC Department of Health and Mental Hygiene, Public Health Laboratory	.	2024-11-01
EPI_ISL_19527225	2024-10-21	North America	USA	JN.1.37	NYC Department of Health and Mental Hygiene, Public Health Laboratory	NYC Department of Health and Mental Hygiene, Public Health Laboratory	.	2024-11-01
EPI_ISL_19527226	2024-10-20	North America	USA	KP.3.1.1	NYC Department of Health and Mental Hygiene, Public Health Laboratory	NYC Department of Health and Mental Hygiene, Public Health Laboratory	.	2024-11-01
EPI_ISL_19527227	2024-10-22	North America	USA	JN.1.8	NYC Department of Health and Mental Hygiene, Public Health Laboratory	NYC Department of Health and Mental Hygiene, Public Health Laboratory	.	2024-11-01
EPI_ISL_19527228	2024-10-19	North America	USA	MB.1.1	NYC Department of Health and Mental Hygiene, Public Health Laboratory	NYC Department of Health and Mental Hygiene, Public Health Laboratory	.	2024-11-01
EPI_ISL_19527229	2024-10-20	North America	USA	KP.3.1.1	NYC Department of Health and Mental Hygiene, Public Health Laboratory	NYC Department of Health and Mental Hygiene, Public Health Laboratory	.	2024-11-01
EPI_ISL_19527230	2024-10-18	North America	USA	KP.2.3	NYC Department of Health and Mental Hygiene, Public Health Laboratory	NYC Department of Health and Mental Hygiene, Public Health Laboratory	.	2024-11-01
EPI_ISL_19527234	2024-10-20	North America	USA	JN.1.8.1	NYC Department of Health and Mental Hygiene, Public Health Laboratory	NYC Department of Health and Mental Hygiene, Public Health Laboratory	.	2024-11-01
EPI_ISL_19527236	2024-10-19	North America	USA	KP.3.1.1	NYC Department of Health and Mental Hygiene, Public Health Laboratory	NYC Department of Health and Mental Hygiene, Public Health Laboratory	.	2024-11-01
EPI_ISL_19527237	2024-10-16	North America	USA	JN.1.8	NYC Department of Health and Mental Hygiene, Public Health Laboratory	NYC Department of Health and Mental Hygiene, Public Health Laboratory	.	2024-11-01
EPI_ISL_19527239	2024-10-16	North America	USA	KP.4.1.3	NYC Department of Health and Mental Hygiene, Public Health Laboratory	NYC Department of Health and Mental Hygiene, Public Health Laboratory	.	2024-11-01
EPI_ISL_19527241	2024-10-22	North America	USA	JN.1.8.1	NYC Department of Health and Mental Hygiene, Public Health Laboratory	NYC Department of Health and Mental Hygiene, Public Health Laboratory	.	2024-11-01
EPI_ISL_19527242	2024-10-17	North America	USA	MC.1	NYC Department of Health and Mental Hygiene, Public Health Laboratory	NYC Department of Health and Mental Hygiene, Public Health Laboratory	.	2024-11-01
EPI_ISL_19527244	2024-10-17	North America	USA	XEC	NYC Department of Health and Mental Hygiene, Public Health Laboratory	NYC Department of Health and Mental Hygiene, Public Health Laboratory	.	2024-11-01
EPI_ISL_19527245	2024-10-16	North America	USA	KP.2.2	NYC Department of Health and Mental Hygiene, Public Health Laboratory	NYC Department of Health and Mental Hygiene, Public Health Laboratory	.	2024-11-01
EPI_ISL_19527246	2024-10-19	North America	USA	JN.1.8	NYC Department of Health and Mental Hygiene, Public Health Laboratory	NYC Department of Health and Mental Hygiene, Public Health Laboratory	.	2024-11-01
EPI_ISL_19527247	2024-10-19	North America	USA	XEC	NYC Department of Health and Mental Hygiene, Public Health Laboratory	NYC Department of Health and Mental Hygiene, Public Health Laboratory	.	2024-11-01
EPI_ISL_19527248	2024-10-16	North America	USA	LB.1.1	NYC Department of Health and Mental Hygiene, Public Health Laboratory	NYC Department of Health and Mental Hygiene, Public Health Laboratory	.	2024-11-01
EPI_ISL_19527249	2024-10-21	North America	USA	KP.2.3	NYC Department of Health and Mental Hygiene, Public Health Laboratory	NYC Department of Health and Mental Hygiene, Public Health Laboratory	.	2024-11-01
EPI_ISL_19527250	2024-10-22	North America	USA	JN.1.11	NYC Department of Health and Mental Hygiene, Public Health Laboratory	NYC Department of Health and Mental Hygiene, Public Health Laboratory	.	2024-11-01
EPI_ISL_19527251	2024-10-15	North America	USA	KP.3.1.1	NYC Department of Health and Mental Hygiene, Public Health Laboratory	NYC Department of Health and Mental Hygiene, Public Health Laboratory	.	2024-11-01
EPI_ISL_19527253	2024-10-17	North America	USA	KP.3.1.1	NYC Department of Health and Mental Hygiene, Public Health Laboratory	NYC Department of Health and Mental Hygiene, Public Health Laboratory	.	2024-11-01
EPI_ISL_19527254	2024-10-20	North America	USA	KP.3.1.1	NYC Department of Health and Mental Hygiene, Public Health Laboratory	NYC Department of Health and Mental Hygiene, Public Health Laboratory	.	2024-11-01
EPI_ISL_19527255	2024-10-16	North America	USA	KP.3.1.1	NYC Department of Health and Mental Hygiene, Public Health Laboratory	NYC Department of Health and Mental Hygiene, Public Health Laboratory	.	2024-11-01
EPI_ISL_19527257	2024-10-21	North America	USA	KP.3.1.1	NYC Department of Health and Mental Hygiene, Public Health Laboratory	NYC Department of Health and Mental Hygiene, Public Health Laboratory	.	2024-11-01
EPI_ISL_19527258	2024-10-20	North America	USA	KP.3.1.1	NYC Department of Health and Mental Hygiene, Public Health Laboratory	NYC Department of Health and Mental Hygiene, Public Health Laboratory	.	2024-11-01
EPI_ISL_19527261	2024-10-20	North America	USA	JN.1.8	NYC Department of Health and Mental Hygiene, Public Health Laboratory	NYC Department of Health and Mental Hygiene, Public Health Laboratory	.	2024-11-01
EPI_ISL_19527262	2024-10-20	North America	USA	KP.2.2	NYC Department of Health and Mental Hygiene, Public Health Laboratory	NYC Department of Health and Mental Hygiene, Public Health Laboratory	.	2024-11-01
EPI_ISL_19527263	2024-10-17	North America	USA	XEC.1	NYC Department of Health and Mental Hygiene, Public Health Laboratory	NYC Department of Health and Mental Hygiene, Public Health Laboratory	.	2024-11-01
EPI_ISL_19527264	2024-10-20	North America	USA	KP.2.3	NYC Department of Health and Mental Hygiene, Public Health Laboratory	NYC Department of Health and Mental Hygiene, Public Health Laboratory	.	2024-11-01
EPI_ISL_19527265	2024-10-22	North America	USA	KP.2.5	NYC Department of Health and Mental Hygiene, Public Health Laboratory	NYC Department of Health and Mental Hygiene, Public Health Laboratory	.	2024-11-01
EPI_ISL_19527267	2024-10-17	North America	USA	XEC	NYC Department of Health and Mental Hygiene, Public Health Laboratory	NYC Department of Health and Mental Hygiene, Public Health Laboratory	.	2024-11-01
EPI_ISL_19527268	2024-10-18	North America	USA	MC.1	NYC Department of Health and Mental Hygiene, Public Health Laboratory	NYC Department of Health and Mental Hygiene, Public Health Laboratory	.	2024-11-01
EPI_ISL_19527270	2024-10-22	North America	USA	KP.3.1.1	NYC Department of Health and Mental Hygiene, Public Health Laboratory	NYC Department of Health and Mental Hygiene, Public Health Laboratory	.	2024-11-01
EPI_ISL_19527271	2024-10-21	North America	USA	JN.1.8	NYC Department of Health and Mental Hygiene, Public Health Laboratory	NYC Department of Health and Mental Hygiene, Public Health Laboratory	.	2024-11-01
EPI_ISL_19527273	2024-10-22	North America	USA	MB.1.1	NYC Department of Health and Mental Hygiene, Public Health Laboratory	NYC Department of Health and Mental Hygiene, Public Health Laboratory	.	2024-11-01
EPI_ISL_19527276	2024-10-21	North America	USA	XEC	NYC Department of Health and Mental Hygiene, Public Health Laboratory	NYC Department of Health and Mental Hygiene, Public Health Laboratory	.	2024-11-01
EPI_ISL_19527277	2024-10-22	North America	USA	JN.1.18.6	NYC Department of Health and Mental Hygiene, Public Health Laboratory	NYC Department of Health and Mental Hygiene, Public Health Laboratory	.	2024-11-01
EPI_ISL_19527279	2024-10-20	North America	USA	KP.3.1.1	NYC Department of Health and Mental Hygiene, Public Health Laboratory	NYC Department of Health and Mental Hygiene, Public Health Laboratory	.	2024-11-01
EPI_ISL_19527280	2024-10-21	North America	USA	JN.1.8	NYC Department of Health and Mental Hygiene, Public Health Laboratory	NYC Department of Health and Mental Hygiene, Public Health Laboratory	.	2024-11-01
EPI_ISL_19527281	2024-10-17	North America	USA	KP.3.1.1	NYC Department of Health and Mental Hygiene, Public Health Laboratory	NYC Department of Health and Mental Hygiene, Public Health Laboratory	.	2024-11-01
EPI_ISL_19527282	2024-10-20	North America	USA	KP.3.1.1	NYC Department of Health and Mental Hygiene, Public Health Laboratory	NYC Department of Health and Mental Hygiene, Public Health Laboratory	.	2024-11-01
EPI_ISL_19527283	2024-10-19	North America	USA	MC.1	NYC Department of Health and Mental Hygiene, Public Health Laboratory	NYC Department of Health and Mental Hygiene, Public Health Laboratory	.	2024-11-01
EPI_ISL_19527284	2024-10-22	North America	USA	KP.3.1.1	NYC Department of Health and Mental Hygiene, Public Health Laboratory	NYC Department of Health and Mental Hygiene, Public Health Laboratory	.	2024-11-01
EPI_ISL_19527286	2024-10-23	North America	USA	JN.1.8	NYC Department of Health and Mental Hygiene, Public Health Laboratory	NYC Department of Health and Mental Hygiene, Public Health Laboratory	.	2024-11-01
EPI_ISL_19527287	2024-10-21	North America	USA	KP.2.3	NYC Department of Health and Mental Hygiene, Public Health Laboratory	NYC Department of Health and Mental Hygiene, Public Health Laboratory	.	2024-11-01
EPI_ISL_19527288	2024-10-13	North America	USA	JN.1.8	NYC Department of Health and Mental Hygiene, Public Health Laboratory	NYC Department of Health and Mental Hygiene, Public Health Laboratory	.	2024-11-01
EPI_ISL_19527289	2024-10-22	North America	USA	JN.1.8	NYC Department of Health and Mental Hygiene, Public Health Laboratory	NYC Department of Health and Mental Hygiene, Public Health Laboratory	.	2024-11-01
EPI_ISL_19527290	2024-10-20	North America	USA	KP.3.1.1	NYC Department of Health and Mental Hygiene, Public Health Laboratory	NYC Department of Health and Mental Hygiene, Public Health Laboratory	.	2024-11-01
EPI_ISL_19527292	2024-10-19	North America	USA	JN.1.8	NYC Department of Health and Mental Hygiene, Public Health Laboratory	NYC Department of Health and Mental Hygiene, Public Health Laboratory	.	2024-11-01
EPI_ISL_19527293	2024-10-23	North America	USA	KP.3.1.1	NYC Department of Health and Mental Hygiene, Public Health Laboratory	NYC Department of Health and Mental Hygiene, Public Health Laboratory	.	2024-11-01
EPI_ISL_19527295	2024-10-17	North America	USA	KP.3.1.1	NYC Department of Health and Mental Hygiene, Public Health Laboratory	NYC Department of Health and Mental Hygiene, Public Health Laboratory	.	2024-11-01
EPI_ISL_19527296	2024-10-21	North America	USA	KP.1.1.3	NYC Department of Health and Mental Hygiene, Public Health Laboratory	NYC Department of Health and Mental Hygiene, Public Health Laboratory	.	2024-11-01
EPI_ISL_19527297	2024-10-09	North America	USA	JN.1.8	NYC Department of Health and Mental Hygiene, Public Health Laboratory	NYC Department of Health and Mental Hygiene, Public Health Laboratory	.	2024-11-01
EPI_ISL_19527298	2024-10-19	North America	USA	JN.1.8	NYC Department of Health and Mental Hygiene, Public Health Laboratory	NYC Department of Health and Mental Hygiene, Public Health Laboratory	.	2024-11-01
EPI_ISL_19527299	2024-10-20	North America	USA	JN.1.8	NYC Department of Health and Mental Hygiene, Public Health Laboratory	NYC Department of Health and Mental Hygiene, Public Health Laboratory	.	2024-11-01
EPI_ISL_19522193	2024-10-21	North America	USA	KP.3.1.1	Healdsburg District Hospital	Sonoma County Public Health Laboratory	Rachel Rees, Lisa Critchett, Carlos Gonzalez, Iryna Goraichuk	2024-11-03
EPI_ISL_19522194	2024-10-19	North America	USA	KP.3.1.1	Healdsburg District Hospital	Sonoma County Public Health Laboratory	Rachel Rees, Lisa Critchett, Carlos Gonzalez, Iryna Goraichuk	2024-11-03
EPI_ISL_19522195	2024-10-11	North America	USA	XEC	Healdsburg District Hospital	Sonoma County Public Health Laboratory	Rachel Rees, Lisa Critchett, Carlos Gonzalez, Iryna Goraichuk	2024-11-03
EPI_ISL_19522196	2024-10-05	North America	USA	MC.1	Healdsburg District Hospital	Sonoma County Public Health Laboratory	Rachel Rees, Lisa Critchett, Carlos Gonzalez, Iryna Goraichuk	2024-11-03
EPI_ISL_19522197	2024-10-01	North America	USA	MC.1	Healdsburg District Hospital	Sonoma County Public Health Laboratory	Rachel Rees, Lisa Critchett, Carlos Gonzalez, Iryna Goraichuk	2024-11-03
EPI_ISL_19522198	2024-10-17	North America	USA	KP.2.3	Kaiser Permanente Santa Rosa Medical Center	Sonoma County Public Health Laboratory	Rachel Rees, Lisa Critchett, Carlos Gonzalez, Iryna Goraichuk	2024-11-03
EPI_ISL_19522199	2024-10-20	North America	USA	KP.3.1.1	Kaiser Permanente Santa Rosa Medical Center	Sonoma County Public Health Laboratory	Rachel Rees, Lisa Critchett, Carlos Gonzalez, Iryna Goraichuk	2024-11-03
EPI_ISL_19522200	2024-10-20	North America	USA	KP.3.1.1	Kaiser Permanente Santa Rosa Medical Center	Sonoma County Public Health Laboratory	Rachel Rees, Lisa Critchett, Carlos Gonzalez, Iryna Goraichuk	2024-11-03
EPI_ISL_19522201	2024-10-19	North America	USA	XEC	Kaiser Permanente Santa Rosa Medical Center	Sonoma County Public Health Laboratory	Rachel Rees, Lisa Critchett, Carlos Gonzalez, Iryna Goraichuk	2024-11-03
EPI_ISL_19522202	2024-10-16	North America	USA	KP.3	Kaiser Permanente Santa Rosa Medical Center	Sonoma County Public Health Laboratory	Rachel Rees, Lisa Critchett, Carlos Gonzalez, Iryna Goraichuk	2024-11-03
EPI_ISL_19522203	2024-10-15	North America	USA	KP.3.1.1	Kaiser Permanente Santa Rosa Medical Center	Sonoma County Public Health Laboratory	Rachel Rees, Lisa Critchett, Carlos Gonzalez, Iryna Goraichuk	2024-11-03
EPI_ISL_19522204	2024-10-21	North America	USA	KP.3.1.1	Providence Santa Rosa Memorial Hospital Laboratory	Sonoma County Public Health Laboratory	Rachel Rees, Lisa Critchett, Carlos Gonzalez, Iryna Goraichuk	2024-11-03
EPI_ISL_19522205	2024-10-20	North America	USA	KP.3.1.1	Providence Santa Rosa Memorial Hospital Laboratory	Sonoma County Public Health Laboratory	Rachel Rees, Lisa Critchett, Carlos Gonzalez, Iryna Goraichuk	2024-11-03
EPI_ISL_19522206	2024-10-18	North America	USA	KP.3	Providence Santa Rosa Memorial Hospital Laboratory	Sonoma County Public Health Laboratory	Rachel Rees, Lisa Critchett, Carlos Gonzalez, Iryna Goraichuk	2024-11-03
EPI_ISL_19522207	2024-10-18	North America	USA	MC.1	Providence Santa Rosa Memorial Hospital Laboratory	Sonoma County Public Health Laboratory	Rachel Rees, Lisa Critchett, Carlos Gonzalez, Iryna Goraichuk	2024-11-03
EPI_ISL_19522208	2024-10-14	North America	USA	KP.3.1.1	Providence Santa Rosa Memorial Hospital Laboratory	Sonoma County Public Health Laboratory	Rachel Rees, Lisa Critchett, Carlos Gonzalez, Iryna Goraichuk	2024-11-03
EPI_ISL_19522209	2024-10-14	North America	USA	KP.3.1.1	Providence Santa Rosa Memorial Hospital Laboratory	Sonoma County Public Health Laboratory	Rachel Rees, Lisa Critchett, Carlos Gonzalez, Iryna Goraichuk	2024-11-03
EPI_ISL_19522210	2024-10-13	North America	USA	KP.3.1.1	Providence Santa Rosa Memorial Hospital Laboratory	Sonoma County Public Health Laboratory	Rachel Rees, Lisa Critchett, Carlos Gonzalez, Iryna Goraichuk	2024-11-03
EPI_ISL_19522211	2024-10-09	North America	USA	KP.3.1.1	Providence Santa Rosa Memorial Hospital Laboratory	Sonoma County Public Health Laboratory	Rachel Rees, Lisa Critchett, Carlos Gonzalez, Iryna Goraichuk	2024-11-03
EPI_ISL_19522212	2024-10-09	North America	USA	MC.1	Providence Santa Rosa Memorial Hospital Laboratory	Sonoma County Public Health Laboratory	Rachel Rees, Lisa Critchett, Carlos Gonzalez, Iryna Goraichuk	2024-11-03
EPI_ISL_19522213	2024-10-06	North America	USA	MC.1	Providence Santa Rosa Memorial Hospital Laboratory	Sonoma County Public Health Laboratory	Rachel Rees, Lisa Critchett, Carlos Gonzalez, Iryna Goraichuk	2024-11-03
EPI_ISL_19522214	2024-10-06	North America	USA	JN.1.16.1	Providence Santa Rosa Memorial Hospital Laboratory	Sonoma County Public Health Laboratory	Rachel Rees, Lisa Critchett, Carlos Gonzalez, Iryna Goraichuk	2024-11-03
EPI_ISL_19522215	2024-10-05	North America	USA	KP.3.1.1	Providence Santa Rosa Memorial Hospital Laboratory	Sonoma County Public Health Laboratory	Rachel Rees, Lisa Critchett, Carlos Gonzalez, Iryna Goraichuk	2024-11-03
EPI_ISL_19522216	2024-10-21	North America	USA	LB.1.2.1	Sutter Santa Rosa Regional Hospital Laboratory	Sonoma County Public Health Laboratory	Rachel Rees, Lisa Critchett, Carlos Gonzalez, Iryna Goraichuk	2024-11-03
EPI_ISL_19522217	2024-10-17	North America	USA	KP.3.1.1	Sutter Santa Rosa Regional Hospital Laboratory	Sonoma County Public Health Laboratory	Rachel Rees, Lisa Critchett, Carlos Gonzalez, Iryna Goraichuk	2024-11-03
EPI_ISL_19522218	2024-10-14	North America	USA	KP.3.1.1	Sutter Santa Rosa Regional Hospital Laboratory	Sonoma County Public Health Laboratory	Rachel Rees, Lisa Critchett, Carlos Gonzalez, Iryna Goraichuk	2024-11-03
EPI_ISL_19522219	2024-10-10	North America	USA	KP.3.1.1	Sutter Santa Rosa Regional Hospital Laboratory	Sonoma County Public Health Laboratory	Rachel Rees, Lisa Critchett, Carlos Gonzalez, Iryna Goraichuk	2024-11-03
EPI_ISL_19522220	2024-10-10	North America	USA	KP.2.3	Sutter Santa Rosa Regional Hospital Laboratory	Sonoma County Public Health Laboratory	Rachel Rees, Lisa Critchett, Carlos Gonzalez, Iryna Goraichuk	2024-11-03
EPI_ISL_19522221	2024-10-09	North America	USA	MC.1	Sutter Santa Rosa Regional Hospital Laboratory	Sonoma County Public Health Laboratory	Rachel Rees, Lisa Critchett, Carlos Gonzalez, Iryna Goraichuk	2024-11-03
EPI_ISL_19522222	2024-10-08	North America	USA	KP.2.3	Sutter Santa Rosa Regional Hospital Laboratory	Sonoma County Public Health Laboratory	Rachel Rees, Lisa Critchett, Carlos Gonzalez, Iryna Goraichuk	2024-11-03
EPI_ISL_19522223	2024-10-07	North America	USA	MC.1	Sutter Santa Rosa Regional Hospital Laboratory	Sonoma County Public Health Laboratory	Rachel Rees, Lisa Critchett, Carlos Gonzalez, Iryna Goraichuk	2024-11-03
EPI_ISL_19522224	2024-10-07	North America	USA	KP.3.1.1	Sutter Santa Rosa Regional Hospital Laboratory	Sonoma County Public Health Laboratory	Rachel Rees, Lisa Critchett, Carlos Gonzalez, Iryna Goraichuk	2024-11-03
EPI_ISL_19522225	2024-10-05	North America	USA	KP.2.3	Sutter Santa Rosa Regional Hospital Laboratory	Sonoma County Public Health Laboratory	Rachel Rees, Lisa Critchett, Carlos Gonzalez, Iryna Goraichuk	2024-11-03
EPI_ISL_19522226	2024-10-12	North America	USA	JN.1.18.6	Kaiser Permanente Santa Rosa Medical Center	Sonoma County Public Health Laboratory	Rachel Rees, Lisa Critchett, Carlos Gonzalez, Iryna Goraichuk	2024-11-03
EPI_ISL_19522227	2024-10-12	North America	USA	KP.3.1.1	Kaiser Permanente Santa Rosa Medical Center	Sonoma County Public Health Laboratory	Rachel Rees, Lisa Critchett, Carlos Gonzalez, Iryna Goraichuk	2024-11-03
EPI_ISL_19522228	2024-10-11	North America	USA	KP.3.1.1	Kaiser Permanente Santa Rosa Medical Center	Sonoma County Public Health Laboratory	Rachel Rees, Lisa Critchett, Carlos Gonzalez, Iryna Goraichuk	2024-11-03
EPI_ISL_19522229	2024-10-11	North America	USA	KP.3.1.1	Kaiser Permanente Santa Rosa Medical Center	Sonoma County Public Health Laboratory	Rachel Rees, Lisa Critchett, Carlos Gonzalez, Iryna Goraichuk	2024-11-03
EPI_ISL_19522230	2024-10-10	North America	USA	XEC	Kaiser Permanente Santa Rosa Medical Center	Sonoma County Public Health Laboratory	Rachel Rees, Lisa Critchett, Carlos Gonzalez, Iryna Goraichuk	2024-11-03
EPI_ISL_19522231	2024-10-10	North America	USA	KP.3.1.1	Kaiser Permanente Santa Rosa Medical Center	Sonoma County Public Health Laboratory	Rachel Rees, Lisa Critchett, Carlos Gonzalez, Iryna Goraichuk	2024-11-03
EPI_ISL_19522232	2024-10-10	North America	USA	KP.3.3.1	Kaiser Permanente Santa Rosa Medical Center	Sonoma County Public Health Laboratory	Rachel Rees, Lisa Critchett, Carlos Gonzalez, Iryna Goraichuk	2024-11-03
EPI_ISL_19522233	2024-10-07	North America	USA	JN.1.16.1	Kaiser Permanente Santa Rosa Medical Center	Sonoma County Public Health Laboratory	Rachel Rees, Lisa Critchett, Carlos Gonzalez, Iryna Goraichuk	2024-11-03
EPI_ISL_19522234	2024-10-07	North America	USA	KP.3.1.1	Kaiser Permanente Santa Rosa Medical Center	Sonoma County Public Health Laboratory	Rachel Rees, Lisa Critchett, Carlos Gonzalez, Iryna Goraichuk	2024-11-03
EPI_ISL_19522235	2024-10-06	North America	USA	MC.1	Kaiser Permanente Santa Rosa Medical Center	Sonoma County Public Health Laboratory	Rachel Rees, Lisa Critchett, Carlos Gonzalez, Iryna Goraichuk	2024-11-03
EPI_ISL_19522236	2024-10-06	North America	USA	KP.3.1.1	Kaiser Permanente Santa Rosa Medical Center	Sonoma County Public Health Laboratory	Rachel Rees, Lisa Critchett, Carlos Gonzalez, Iryna Goraichuk	2024-11-03
EPI_ISL_19522237	2024-10-05	North America	USA	JN.1.16.1	Providence Santa Rosa Memorial Hospital Laboratory	Sonoma County Public Health Laboratory	Rachel Rees, Lisa Critchett, Carlos Gonzalez, Iryna Goraichuk	2024-11-03
EPI_ISL_19522238	2024-10-04	North America	USA	KP.3.1.1	Providence Santa Rosa Memorial Hospital Laboratory	Sonoma County Public Health Laboratory	Rachel Rees, Lisa Critchett, Carlos Gonzalez, Iryna Goraichuk	2024-11-03
EPI_ISL_19522239	2024-10-05	North America	USA	XEC	Sutter Santa Rosa Regional Hospital Laboratory	Sonoma County Public Health Laboratory	Rachel Rees, Lisa Critchett, Carlos Gonzalez, Iryna Goraichuk	2024-11-03
EPI_ISL_19522240	2024-10-05	North America	USA	KP.3.1.1	Sutter Santa Rosa Regional Hospital Laboratory	Sonoma County Public Health Laboratory	Rachel Rees, Lisa Critchett, Carlos Gonzalez, Iryna Goraichuk	2024-11-03
EPI_ISL_19522241	2024-10-04	North America	USA	KP.3	Sutter Santa Rosa Regional Hospital Laboratory	Sonoma County Public Health Laboratory	Rachel Rees, Lisa Critchett, Carlos Gonzalez, Iryna Goraichuk	2024-11-03
EPI_ISL_19522242	2024-10-04	North America	USA	KP.3.1.1	Sutter Santa Rosa Regional Hospital Laboratory	Sonoma County Public Health Laboratory	Rachel Rees, Lisa Critchett, Carlos Gonzalez, Iryna Goraichuk	2024-11-03
EPI_ISL_19522243	2024-10-03	North America	USA	JN.1.16.1	Sutter Santa Rosa Regional Hospital Laboratory	Sonoma County Public Health Laboratory	Rachel Rees, Lisa Critchett, Carlos Gonzalez, Iryna Goraichuk	2024-11-03
EPI_ISL_19522244	2024-10-01	North America	USA	KP.3.1.1	Sutter Santa Rosa Regional Hospital Laboratory	Sonoma County Public Health Laboratory	Rachel Rees, Lisa Critchett, Carlos Gonzalez, Iryna Goraichuk	2024-11-03
EPI_ISL_19522245	2024-10-04	North America	USA	KP.3.3	Kaiser Permanente Santa Rosa Medical Center	Sonoma County Public Health Laboratory	Rachel Rees, Lisa Critchett, Carlos Gonzalez, Iryna Goraichuk	2024-11-03
EPI_ISL_19522246	2024-10-03	North America	USA	LB.1.2	Kaiser Permanente Santa Rosa Medical Center	Sonoma County Public Health Laboratory	Rachel Rees, Lisa Critchett, Carlos Gonzalez, Iryna Goraichuk	2024-11-03
EPI_ISL_19522247	2024-10-03	North America	USA	JN.1.18.6	Kaiser Permanente Santa Rosa Medical Center	Sonoma County Public Health Laboratory	Rachel Rees, Lisa Critchett, Carlos Gonzalez, Iryna Goraichuk	2024-11-03
EPI_ISL_19522248	2024-10-03	North America	USA	KP.3.1.1	Kaiser Permanente Santa Rosa Medical Center	Sonoma County Public Health Laboratory	Rachel Rees, Lisa Critchett, Carlos Gonzalez, Iryna Goraichuk	2024-11-03
EPI_ISL_19522249	2024-10-02	North America	USA	KP.3.1.1	Kaiser Permanente Santa Rosa Medical Center	Sonoma County Public Health Laboratory	Rachel Rees, Lisa Critchett, Carlos Gonzalez, Iryna Goraichuk	2024-11-03
EPI_ISL_19522250	2024-10-02	North America	USA	KP.2	Kaiser Permanente Santa Rosa Medical Center	Sonoma County Public Health Laboratory	Rachel Rees, Lisa Critchett, Carlos Gonzalez, Iryna Goraichuk	2024-11-03
EPI_ISL_19522251	2024-10-18	North America	USA	XEC	Kaiser Permanente Santa Rosa Medical Center	Sonoma County Public Health Laboratory	Rachel Rees, Lisa Critchett, Carlos Gonzalez, Iryna Goraichuk	2024-11-03
EPI_ISL_19522252	2024-10-16	North America	USA	KP.3.1.1	Kaiser Permanente Santa Rosa Medical Center	Sonoma County Public Health Laboratory	Rachel Rees, Lisa Critchett, Carlos Gonzalez, Iryna Goraichuk	2024-11-03
EPI_ISL_19522253	2024-10-08	North America	USA	KP.3.1.1	Kaiser Permanente Santa Rosa Medical Center	Sonoma County Public Health Laboratory	Rachel Rees, Lisa Critchett, Carlos Gonzalez, Iryna Goraichuk	2024-11-03
EPI_ISL_19522254	2024-10-08	North America	USA	KP.3.1.1	Kaiser Permanente Santa Rosa Medical Center	Sonoma County Public Health Laboratory	Rachel Rees, Lisa Critchett, Carlos Gonzalez, Iryna Goraichuk	2024-11-03
EPI_ISL_19522255	2024-10-03	North America	USA	KP.3.1.1	Kaiser Permanente Santa Rosa Medical Center	Sonoma County Public Health Laboratory	Rachel Rees, Lisa Critchett, Carlos Gonzalez, Iryna Goraichuk	2024-11-03
EPI_ISL_19521897	2024-10-01	North America	USA	KP.3.1	Colorado Department of Public Health and Environment	Colorado Department of Public Health and Environment	Laura Bankers, Molly C. Hetherington-Rauth, Alexandria Rossheim, Arianna Smith, Sam Baird, Daniel Polanco, Christian Saluta, Irin Paul, Shannon R. Matzinger, Emily A. Travanty	2024-11-04
EPI_ISL_19521900	2024-10-01	North America	USA	KP.3.1	Colorado Department of Public Health and Environment	Colorado Department of Public Health and Environment	Laura Bankers, Molly C. Hetherington-Rauth, Alexandria Rossheim, Arianna Smith, Sam Baird, Daniel Polanco, Christian Saluta, Irin Paul, Shannon R. Matzinger, Emily A. Travanty	2024-11-04
EPI_ISL_19521905	2024-10-01	North America	USA	KP.3.1	Colorado Department of Public Health and Environment	Colorado Department of Public Health and Environment	Laura Bankers, Molly C. Hetherington-Rauth, Alexandria Rossheim, Arianna Smith, Sam Baird, Daniel Polanco, Christian Saluta, Irin Paul, Shannon R. Matzinger, Emily A. Travanty	2024-11-04
EPI_ISL_19521910	2024-10-01	North America	USA	JN.1.16.1	Colorado Department of Public Health and Environment	Colorado Department of Public Health and Environment	Laura Bankers, Molly C. Hetherington-Rauth, Alexandria Rossheim, Arianna Smith, Sam Baird, Daniel Polanco, Christian Saluta, Irin Paul, Shannon R. Matzinger, Emily A. Travanty	2024-11-04
EPI_ISL_19521911	2024-10-01	North America	USA	KP.1.1.3	Colorado Department of Public Health and Environment	Colorado Department of Public Health and Environment	Laura Bankers, Molly C. Hetherington-Rauth, Alexandria Rossheim, Arianna Smith, Sam Baird, Daniel Polanco, Christian Saluta, Irin Paul, Shannon R. Matzinger, Emily A. Travanty	2024-11-04
EPI_ISL_19521922	2024-10-01	North America	USA	KP.3.3	Colorado Department of Public Health and Environment	Colorado Department of Public Health and Environment	Laura Bankers, Molly C. Hetherington-Rauth, Alexandria Rossheim, Arianna Smith, Sam Baird, Daniel Polanco, Christian Saluta, Irin Paul, Shannon R. Matzinger, Emily A. Travanty	2024-11-04
EPI_ISL_19521923	2024-10-01	North America	USA	KP.3.3.2	Colorado Department of Public Health and Environment	Colorado Department of Public Health and Environment	Laura Bankers, Molly C. Hetherington-Rauth, Alexandria Rossheim, Arianna Smith, Sam Baird, Daniel Polanco, Christian Saluta, Irin Paul, Shannon R. Matzinger, Emily A. Travanty	2024-11-04
EPI_ISL_19521924	2024-10-01	North America	USA	KP.3.1	Colorado Department of Public Health and Environment	Colorado Department of Public Health and Environment	Laura Bankers, Molly C. Hetherington-Rauth, Alexandria Rossheim, Arianna Smith, Sam Baird, Daniel Polanco, Christian Saluta, Irin Paul, Shannon R. Matzinger, Emily A. Travanty	2024-11-04
EPI_ISL_19521926	2024-10-01	North America	USA	JN.1.8	Colorado Department of Public Health and Environment	Colorado Department of Public Health and Environment	Laura Bankers, Molly C. Hetherington-Rauth, Alexandria Rossheim, Arianna Smith, Sam Baird, Daniel Polanco, Christian Saluta, Irin Paul, Shannon R. Matzinger, Emily A. Travanty	2024-11-04
EPI_ISL_19521927	2024-10-01	North America	USA	KP.3.1	Colorado Department of Public Health and Environment	Colorado Department of Public Health and Environment	Laura Bankers, Molly C. Hetherington-Rauth, Alexandria Rossheim, Arianna Smith, Sam Baird, Daniel Polanco, Christian Saluta, Irin Paul, Shannon R. Matzinger, Emily A. Travanty	2024-11-04
EPI_ISL_19521928	2024-10-01	North America	USA	XEC	Colorado Department of Public Health and Environment	Colorado Department of Public Health and Environment	Laura Bankers, Molly C. Hetherington-Rauth, Alexandria Rossheim, Arianna Smith, Sam Baird, Daniel Polanco, Christian Saluta, Irin Paul, Shannon R. Matzinger, Emily A. Travanty	2024-11-04
EPI_ISL_19521935	2024-10-02	North America	USA	KP.2.3	Colorado Department of Public Health and Environment	Colorado Department of Public Health and Environment	Laura Bankers, Molly C. Hetherington-Rauth, Alexandria Rossheim, Arianna Smith, Sam Baird, Daniel Polanco, Christian Saluta, Irin Paul, Shannon R. Matzinger, Emily A. Travanty	2024-11-04
EPI_ISL_19521936	2024-10-01	North America	USA	JN.1.16.1	Colorado Department of Public Health and Environment	Colorado Department of Public Health and Environment	Laura Bankers, Molly C. Hetherington-Rauth, Alexandria Rossheim, Arianna Smith, Sam Baird, Daniel Polanco, Christian Saluta, Irin Paul, Shannon R. Matzinger, Emily A. Travanty	2024-11-04
EPI_ISL_19521937	2024-10-01	North America	USA	JN.1.16	Colorado Department of Public Health and Environment	Colorado Department of Public Health and Environment	Laura Bankers, Molly C. Hetherington-Rauth, Alexandria Rossheim, Arianna Smith, Sam Baird, Daniel Polanco, Christian Saluta, Irin Paul, Shannon R. Matzinger, Emily A. Travanty	2024-11-04
EPI_ISL_19521938	2024-10-01	North America	USA	KP.3.1.1	Colorado Department of Public Health and Environment	Colorado Department of Public Health and Environment	Laura Bankers, Molly C. Hetherington-Rauth, Alexandria Rossheim, Arianna Smith, Sam Baird, Daniel Polanco, Christian Saluta, Irin Paul, Shannon R. Matzinger, Emily A. Travanty	2024-11-04
EPI_ISL_19521941	2024-10-01	North America	USA	JN.1.10	Colorado Department of Public Health and Environment	Colorado Department of Public Health and Environment	Laura Bankers, Molly C. Hetherington-Rauth, Alexandria Rossheim, Arianna Smith, Sam Baird, Daniel Polanco, Christian Saluta, Irin Paul, Shannon R. Matzinger, Emily A. Travanty	2024-11-04
EPI_ISL_19521944	2024-10-02	North America	USA	XDY	Colorado Department of Public Health and Environment	Colorado Department of Public Health and Environment	Laura Bankers, Molly C. Hetherington-Rauth, Alexandria Rossheim, Arianna Smith, Sam Baird, Daniel Polanco, Christian Saluta, Irin Paul, Shannon R. Matzinger, Emily A. Travanty	2024-11-04
EPI_ISL_19521945	2024-10-03	North America	USA	KP.1.1.3	Colorado Department of Public Health and Environment	Colorado Department of Public Health and Environment	Laura Bankers, Molly C. Hetherington-Rauth, Alexandria Rossheim, Arianna Smith, Sam Baird, Daniel Polanco, Christian Saluta, Irin Paul, Shannon R. Matzinger, Emily A. Travanty	2024-11-04
EPI_ISL_19521946	2024-10-02	North America	USA	KP.3.1	Colorado Department of Public Health and Environment	Colorado Department of Public Health and Environment	Laura Bankers, Molly C. Hetherington-Rauth, Alexandria Rossheim, Arianna Smith, Sam Baird, Daniel Polanco, Christian Saluta, Irin Paul, Shannon R. Matzinger, Emily A. Travanty	2024-11-04
EPI_ISL_19521947	2024-10-01	North America	USA	KP.2.3	Colorado Department of Public Health and Environment	Colorado Department of Public Health and Environment	Laura Bankers, Molly C. Hetherington-Rauth, Alexandria Rossheim, Arianna Smith, Sam Baird, Daniel Polanco, Christian Saluta, Irin Paul, Shannon R. Matzinger, Emily A. Travanty	2024-11-04
EPI_ISL_19521954	2024-10-02	North America	USA	KP.3.1.1	Colorado Department of Public Health and Environment	Colorado Department of Public Health and Environment	Laura Bankers, Molly C. Hetherington-Rauth, Alexandria Rossheim, Arianna Smith, Sam Baird, Daniel Polanco, Christian Saluta, Irin Paul, Shannon R. Matzinger, Emily A. Travanty	2024-11-04
EPI_ISL_19521956	2024-10-02	North America	USA	KP.3.1.1	Colorado Department of Public Health and Environment	Colorado Department of Public Health and Environment	Laura Bankers, Molly C. Hetherington-Rauth, Alexandria Rossheim, Arianna Smith, Sam Baird, Daniel Polanco, Christian Saluta, Irin Paul, Shannon R. Matzinger, Emily A. Travanty	2024-11-04
EPI_ISL_19521968	2024-10-04	North America	USA	KP.3.1	Colorado Department of Public Health and Environment	Colorado Department of Public Health and Environment	Laura Bankers, Molly C. Hetherington-Rauth, Alexandria Rossheim, Arianna Smith, Sam Baird, Daniel Polanco, Christian Saluta, Irin Paul, Shannon R. Matzinger, Emily A. Travanty	2024-11-04
EPI_ISL_19521969	2024-10-03	North America	USA	KP.3.1	Colorado Department of Public Health and Environment	Colorado Department of Public Health and Environment	Laura Bankers, Molly C. Hetherington-Rauth, Alexandria Rossheim, Arianna Smith, Sam Baird, Daniel Polanco, Christian Saluta, Irin Paul, Shannon R. Matzinger, Emily A. Travanty	2024-11-04
EPI_ISL_19524732	2024-10-01	North America	USA	KP.2.3	Colorado Department of Public Health and Environment	Colorado Department of Public Health and Environment	Laura Bankers, Molly C. Hetherington-Rauth, Alexandria Rossheim, Arianna Smith, Sam Baird, Daniel Polanco, Christian Saluta, Irin Paul, Shannon R. Matzinger, Emily A. Travanty	2024-11-04
EPI_ISL_19524733	2024-10-01	North America	USA	XEC	Colorado Department of Public Health and Environment	Colorado Department of Public Health and Environment	Laura Bankers, Molly C. Hetherington-Rauth, Alexandria Rossheim, Arianna Smith, Sam Baird, Daniel Polanco, Christian Saluta, Irin Paul, Shannon R. Matzinger, Emily A. Travanty	2024-11-04
EPI_ISL_19524838	2024-10-02	North America	USA	KP.3.1.1	Oregon State Public Health Laboratory	Oregon State Public Health Laboratory	Laura Tsaknaridis, Vanda Makris, Riley Evans, Kevin Weitemier, Matthew Geniza, Ayodele Ojebode	2024-11-04
EPI_ISL_19524839	2024-10-02	North America	USA	XEC	Oregon State Public Health Laboratory	Oregon State Public Health Laboratory	Laura Tsaknaridis, Vanda Makris, Riley Evans, Kevin Weitemier, Matthew Geniza, Ayodele Ojebode	2024-11-04
EPI_ISL_19524840	2024-10-02	North America	USA	KP.3.1.1	Oregon State Public Health Laboratory	Oregon State Public Health Laboratory	Laura Tsaknaridis, Vanda Makris, Riley Evans, Kevin Weitemier, Matthew Geniza, Ayodele Ojebode	2024-11-04
EPI_ISL_19524841	2024-10-02	North America	USA	KP.3.1.1	Oregon State Public Health Laboratory	Oregon State Public Health Laboratory	Laura Tsaknaridis, Vanda Makris, Riley Evans, Kevin Weitemier, Matthew Geniza, Ayodele Ojebode	2024-11-04
EPI_ISL_19524846	2024-10-02	North America	USA	XEC	Oregon State Public Health Laboratory	Oregon State Public Health Laboratory	Laura Tsaknaridis, Vanda Makris, Riley Evans, Kevin Weitemier, Matthew Geniza, Ayodele Ojebode	2024-11-04
EPI_ISL_19524847	2024-10-02	North America	USA	XEC	Oregon State Public Health Laboratory	Oregon State Public Health Laboratory	Laura Tsaknaridis, Vanda Makris, Riley Evans, Kevin Weitemier, Matthew Geniza, Ayodele Ojebode	2024-11-04
EPI_ISL_19524848	2024-10-03	North America	USA	KP.3.1.1	Oregon State Public Health Laboratory	Oregon State Public Health Laboratory	Laura Tsaknaridis, Vanda Makris, Riley Evans, Kevin Weitemier, Matthew Geniza, Ayodele Ojebode	2024-11-04
EPI_ISL_19524849	2024-10-02	North America	USA	KP.3.1.1	Oregon State Public Health Laboratory	Oregon State Public Health Laboratory	Laura Tsaknaridis, Vanda Makris, Riley Evans, Kevin Weitemier, Matthew Geniza, Ayodele Ojebode	2024-11-04
EPI_ISL_19524851	2024-10-09	North America	USA	KP.3.1.1	Oregon State Public Health Laboratory	Oregon State Public Health Laboratory	Laura Tsaknaridis, Vanda Makris, Riley Evans, Kevin Weitemier, Matthew Geniza, Ayodele Ojebode	2024-11-04
EPI_ISL_19524852	2024-10-09	North America	USA	KP.3.1.1	Oregon State Public Health Laboratory	Oregon State Public Health Laboratory	Laura Tsaknaridis, Vanda Makris, Riley Evans, Kevin Weitemier, Matthew Geniza, Ayodele Ojebode	2024-11-04
EPI_ISL_19524853	2024-10-08	North America	USA	KP.3.1.1	Oregon State Public Health Laboratory	Oregon State Public Health Laboratory	Laura Tsaknaridis, Vanda Makris, Riley Evans, Kevin Weitemier, Matthew Geniza, Ayodele Ojebode	2024-11-04
EPI_ISL_19524854	2024-10-08	North America	USA	KP.3.1.1	Oregon State Public Health Laboratory	Oregon State Public Health Laboratory	Laura Tsaknaridis, Vanda Makris, Riley Evans, Kevin Weitemier, Matthew Geniza, Ayodele Ojebode	2024-11-04
EPI_ISL_19524855	2024-10-08	North America	USA	KP.3.1.1	Oregon State Public Health Laboratory	Oregon State Public Health Laboratory	Laura Tsaknaridis, Vanda Makris, Riley Evans, Kevin Weitemier, Matthew Geniza, Ayodele Ojebode	2024-11-04
EPI_ISL_19524856	2024-10-08	North America	USA	KP.3.1.1	Oregon State Public Health Laboratory	Oregon State Public Health Laboratory	Laura Tsaknaridis, Vanda Makris, Riley Evans, Kevin Weitemier, Matthew Geniza, Ayodele Ojebode	2024-11-04
EPI_ISL_19524857	2024-10-07	North America	USA	KP.3.1.1	Oregon State Public Health Laboratory	Oregon State Public Health Laboratory	Laura Tsaknaridis, Vanda Makris, Riley Evans, Kevin Weitemier, Matthew Geniza, Ayodele Ojebode	2024-11-04
EPI_ISL_19524858	2024-10-07	North America	USA	KP.3.1.1	Oregon State Public Health Laboratory	Oregon State Public Health Laboratory	Laura Tsaknaridis, Vanda Makris, Riley Evans, Kevin Weitemier, Matthew Geniza, Ayodele Ojebode	2024-11-04
EPI_ISL_19524859	2024-10-10	North America	USA	KP.3.1.1	Oregon State Public Health Laboratory	Oregon State Public Health Laboratory	Laura Tsaknaridis, Vanda Makris, Riley Evans, Kevin Weitemier, Matthew Geniza, Ayodele Ojebode	2024-11-04
EPI_ISL_19524860	2024-10-11	North America	USA	XEC	Oregon State Public Health Laboratory	Oregon State Public Health Laboratory	Laura Tsaknaridis, Vanda Makris, Riley Evans, Kevin Weitemier, Matthew Geniza, Ayodele Ojebode	2024-11-04
EPI_ISL_19524861	2024-10-09	North America	USA	JN.1.8	Oregon State Public Health Laboratory	Oregon State Public Health Laboratory	Laura Tsaknaridis, Vanda Makris, Riley Evans, Kevin Weitemier, Matthew Geniza, Ayodele Ojebode	2024-11-04
EPI_ISL_19524862	2024-10-10	North America	USA	XEC	Oregon State Public Health Laboratory	Oregon State Public Health Laboratory	Laura Tsaknaridis, Vanda Makris, Riley Evans, Kevin Weitemier, Matthew Geniza, Ayodele Ojebode	2024-11-04
EPI_ISL_19524863	2024-10-11	North America	USA	KP.3.1.1	Oregon State Public Health Laboratory	Oregon State Public Health Laboratory	Laura Tsaknaridis, Vanda Makris, Riley Evans, Kevin Weitemier, Matthew Geniza, Ayodele Ojebode	2024-11-04
EPI_ISL_19524864	2024-10-12	North America	USA	LB.1.3.1	Oregon State Public Health Laboratory	Oregon State Public Health Laboratory	Laura Tsaknaridis, Vanda Makris, Riley Evans, Kevin Weitemier, Matthew Geniza, Ayodele Ojebode	2024-11-04
EPI_ISL_19524865	2024-10-12	North America	USA	KP.3.1.1	Oregon State Public Health Laboratory	Oregon State Public Health Laboratory	Laura Tsaknaridis, Vanda Makris, Riley Evans, Kevin Weitemier, Matthew Geniza, Ayodele Ojebode	2024-11-04
EPI_ISL_19525123	2024-10-22	North America	USA	XEC	Nebraska Medicine	Nebraska Public Health Laboratory (NPHL) - COVID-19 Response Team	Bartling, Amanda M; Roden, Amy E; McGill, Stevie; Swanson, Robin	2024-11-04
EPI_ISL_19525125	2024-10-26	North America	USA	XEC	Nebraska Medicine	Nebraska Public Health Laboratory (NPHL) - COVID-19 Response Team	Bartling, Amanda M; Roden, Amy E; McGill, Stevie; Swanson, Robin	2024-11-04
EPI_ISL_19525128	2024-10-22	North America	USA	KP.3.1.1	Nebraska Public Health Laboratory	Nebraska Public Health Laboratory (NPHL) - COVID-19 Response Team	Bartling, Amanda M; Roden, Amy E; McGill, Stevie; Swanson, Robin	2024-11-04
EPI_ISL_19525129	2024-10-25	North America	USA	MC.25	Nebraska Medicine	Nebraska Public Health Laboratory (NPHL) - COVID-19 Response Team	Bartling, Amanda M; Roden, Amy E; McGill, Stevie; Swanson, Robin	2024-11-04
EPI_ISL_19525132	2024-10-20	North America	USA	MV.1	Nebraska Medicine	Nebraska Public Health Laboratory (NPHL) - COVID-19 Response Team	Bartling, Amanda M; Roden, Amy E; McGill, Stevie; Swanson, Robin	2024-11-04
EPI_ISL_19525133	2024-10-27	North America	USA	KP.3.1.1	Nebraska Public Health Laboratory	Nebraska Public Health Laboratory (NPHL) - COVID-19 Response Team	Bartling, Amanda M; Roden, Amy E; McGill, Stevie; Swanson, Robin	2024-11-04
EPI_ISL_19525137	2024-10-10	North America	USA	KP.3.1.1	Nebraska Medicine	Nebraska Public Health Laboratory (NPHL) - COVID-19 Response Team	Bartling, Amanda M; Roden, Amy E; McGill, Stevie; Swanson, Robin	2024-11-04
EPI_ISL_19525138	2024-10-19	North America	USA	XEC.12	Nebraska Medicine	Nebraska Public Health Laboratory (NPHL) - COVID-19 Response Team	Bartling, Amanda M; Roden, Amy E; McGill, Stevie; Swanson, Robin	2024-11-04
EPI_ISL_19525139	2024-10-13	North America	USA	KP.3.1.1	Nebraska Medicine	Nebraska Public Health Laboratory (NPHL) - COVID-19 Response Team	Bartling, Amanda M; Roden, Amy E; McGill, Stevie; Swanson, Robin	2024-11-04
EPI_ISL_19525140	2024-10-23	North America	USA	MC.34	Nebraska Medicine	Nebraska Public Health Laboratory (NPHL) - COVID-19 Response Team	Bartling, Amanda M; Roden, Amy E; McGill, Stevie; Swanson, Robin	2024-11-04
EPI_ISL_19525141	2024-10-21	North America	USA	XEC	Nebraska Medicine	Nebraska Public Health Laboratory (NPHL) - COVID-19 Response Team	Bartling, Amanda M; Roden, Amy E; McGill, Stevie; Swanson, Robin	2024-11-04
EPI_ISL_19525142	2024-10-10	North America	USA	KP.3.1.1	Nebraska Medicine	Nebraska Public Health Laboratory (NPHL) - COVID-19 Response Team	Bartling, Amanda M; Roden, Amy E; McGill, Stevie; Swanson, Robin	2024-11-04
EPI_ISL_19525145	2024-10-11	North America	USA	KP.3.1.1	Nebraska Medicine	Nebraska Public Health Laboratory (NPHL) - COVID-19 Response Team	Bartling, Amanda M; Roden, Amy E; McGill, Stevie; Swanson, Robin	2024-11-04
EPI_ISL_19525146	2024-10-16	North America	USA	XEC	Nebraska Public Health Laboratory	Nebraska Public Health Laboratory (NPHL) - COVID-19 Response Team	Bartling, Amanda M; Roden, Amy E; McGill, Stevie; Swanson, Robin	2024-11-04
EPI_ISL_19525148	2024-10-14	North America	USA	MV.1	Nebraska Medicine	Nebraska Public Health Laboratory (NPHL) - COVID-19 Response Team	Bartling, Amanda M; Roden, Amy E; McGill, Stevie; Swanson, Robin	2024-11-04
EPI_ISL_19525149	2024-10-25	North America	USA	MC.24	Nebraska Medicine	Nebraska Public Health Laboratory (NPHL) - COVID-19 Response Team	Bartling, Amanda M; Roden, Amy E; McGill, Stevie; Swanson, Robin	2024-11-04
EPI_ISL_19525150	2024-10-14	North America	USA	MC.10	Nebraska Medicine	Nebraska Public Health Laboratory (NPHL) - COVID-19 Response Team	Bartling, Amanda M; Roden, Amy E; McGill, Stevie; Swanson, Robin	2024-11-04
EPI_ISL_19525151	2024-10-24	North America	USA	KP.3.1.1	Nebraska Medicine	Nebraska Public Health Laboratory (NPHL) - COVID-19 Response Team	Bartling, Amanda M; Roden, Amy E; McGill, Stevie; Swanson, Robin	2024-11-04
EPI_ISL_19525185	2024-10-01	North America	USA	XDY	TIEHH Bioterrorism Response Laboratory	TIEHH Bioterrorism Response Laboratory	Adriana Estrada, Bianca Rendon, Cynthia Reinoso Webb, Steven M. Presley	2024-11-04
EPI_ISL_19525186	2024-10-01	North America	USA	KP.3.1.1	TIEHH Bioterrorism Response Laboratory	TIEHH Bioterrorism Response Laboratory	Adriana Estrada, Bianca Rendon, Cynthia Reinoso Webb, Steven M. Presley	2024-11-04
EPI_ISL_19525187	2024-10-01	North America	USA	MC.1	TIEHH Bioterrorism Response Laboratory	TIEHH Bioterrorism Response Laboratory	Adriana Estrada, Bianca Rendon, Cynthia Reinoso Webb, Steven M. Presley	2024-11-04
EPI_ISL_19525188	2024-10-03	North America	USA	MC.1	TIEHH Bioterrorism Response Laboratory	TIEHH Bioterrorism Response Laboratory	Adriana Estrada, Bianca Rendon, Cynthia Reinoso Webb, Steven M. Presley	2024-11-04
EPI_ISL_19525189	2024-10-05	North America	USA	MC.1	TIEHH Bioterrorism Response Laboratory	TIEHH Bioterrorism Response Laboratory	Adriana Estrada, Bianca Rendon, Cynthia Reinoso Webb, Steven M. Presley	2024-11-04
EPI_ISL_19525190	2024-10-05	North America	USA	KP.3.1.1	TIEHH Bioterrorism Response Laboratory	TIEHH Bioterrorism Response Laboratory	Adriana Estrada, Bianca Rendon, Cynthia Reinoso Webb, Steven M. Presley	2024-11-04
EPI_ISL_19525193	2024-10-09	North America	USA	KP.3.1.1	TIEHH Bioterrorism Response Laboratory	TIEHH Bioterrorism Response Laboratory	Adriana Estrada, Bianca Rendon, Cynthia Reinoso Webb, Steven M. Presley	2024-11-04
EPI_ISL_19525194	2024-10-06	North America	USA	KP.3.1.1	TIEHH Bioterrorism Response Laboratory	TIEHH Bioterrorism Response Laboratory	Adriana Estrada, Bianca Rendon, Cynthia Reinoso Webb, Steven M. Presley	2024-11-04
EPI_ISL_19525195	2024-10-07	North America	USA	KP.3.1.1	TIEHH Bioterrorism Response Laboratory	TIEHH Bioterrorism Response Laboratory	Adriana Estrada, Bianca Rendon, Cynthia Reinoso Webb, Steven M. Presley	2024-11-04
EPI_ISL_19525196	2024-10-07	North America	USA	JN.1.40	TIEHH Bioterrorism Response Laboratory	TIEHH Bioterrorism Response Laboratory	Adriana Estrada, Bianca Rendon, Cynthia Reinoso Webb, Steven M. Presley	2024-11-04
EPI_ISL_19525197	2024-10-07	North America	USA	XDY	TIEHH Bioterrorism Response Laboratory	TIEHH Bioterrorism Response Laboratory	Adriana Estrada, Bianca Rendon, Cynthia Reinoso Webb, Steven M. Presley	2024-11-04
EPI_ISL_19525198	2024-10-10	North America	USA	KP.3	TIEHH Bioterrorism Response Laboratory	TIEHH Bioterrorism Response Laboratory	Adriana Estrada, Bianca Rendon, Cynthia Reinoso Webb, Steven M. Presley	2024-11-04
EPI_ISL_19525260	2024-10-03	North America	USA	LB.1.7	State Laboratories Division, Hawaii State Department of Health	State Laboratories Division, Hawaii State Department of Health	Pamela O'Brien, Drew Kuwazaki, Samantha Sruba, Briana Ofilas, Erin Turban, Remedios Gose, Daniel P. Strange	2024-11-04
EPI_ISL_19525261	2024-10-03	North America	USA	KP.3.1.1	State Laboratories Division, Hawaii State Department of Health	State Laboratories Division, Hawaii State Department of Health	Pamela O'Brien, Drew Kuwazaki, Samantha Sruba, Briana Ofilas, Erin Turban, Remedios Gose, Daniel P. Strange	2024-11-04
EPI_ISL_19525272	2024-10-09	North America	USA	LB.1.7	State Laboratories Division, Hawaii State Department of Health	State Laboratories Division, Hawaii State Department of Health	Pamela O'Brien, Drew Kuwazaki, Samantha Sruba, Briana Ofilas, Erin Turban, Remedios Gose, Daniel P. Strange	2024-11-04
EPI_ISL_19525273	2024-10-10	North America	USA	KP.3.1.1	State Laboratories Division, Hawaii State Department of Health	State Laboratories Division, Hawaii State Department of Health	Pamela O'Brien, Drew Kuwazaki, Samantha Sruba, Briana Ofilas, Erin Turban, Remedios Gose, Daniel P. Strange	2024-11-04
EPI_ISL_19525274	2024-10-07	North America	USA	KP.1.1.3	State Laboratories Division, Hawaii State Department of Health	State Laboratories Division, Hawaii State Department of Health	Pamela O'Brien, Drew Kuwazaki, Samantha Sruba, Briana Ofilas, Erin Turban, Remedios Gose, Daniel P. Strange	2024-11-04
EPI_ISL_19525275	2024-10-07	North America	USA	MC.1	State Laboratories Division, Hawaii State Department of Health	State Laboratories Division, Hawaii State Department of Health	Pamela O'Brien, Drew Kuwazaki, Samantha Sruba, Briana Ofilas, Erin Turban, Remedios Gose, Daniel P. Strange	2024-11-04
EPI_ISL_19525276	2024-10-09	North America	USA	KP.3.1.1	State Laboratories Division, Hawaii State Department of Health	State Laboratories Division, Hawaii State Department of Health	Pamela O'Brien, Drew Kuwazaki, Samantha Sruba, Briana Ofilas, Erin Turban, Remedios Gose, Daniel P. Strange	2024-11-04
EPI_ISL_19525280	2024-10-10	North America	USA	KP.3.1.1	State Laboratories Division, Hawaii State Department of Health	State Laboratories Division, Hawaii State Department of Health	Pamela O'Brien, Drew Kuwazaki, Samantha Sruba, Briana Ofilas, Erin Turban, Remedios Gose, Daniel P. Strange	2024-11-04
EPI_ISL_19525281	2024-10-10	North America	USA	KP.3.1.1	State Laboratories Division, Hawaii State Department of Health	State Laboratories Division, Hawaii State Department of Health	Pamela O'Brien, Drew Kuwazaki, Samantha Sruba, Briana Ofilas, Erin Turban, Remedios Gose, Daniel P. Strange	2024-11-04
EPI_ISL_19525282	2024-10-14	North America	USA	KP.3.1.1	State Laboratories Division, Hawaii State Department of Health	State Laboratories Division, Hawaii State Department of Health	Pamela O'Brien, Drew Kuwazaki, Samantha Sruba, Briana Ofilas, Erin Turban, Remedios Gose, Daniel P. Strange	2024-11-04
EPI_ISL_19525402	2024-10-14	North America	USA	KP.1.1.5	Rush University Medical Center	RIPHL at Rush University Medical Center	Stefan Green, Kevin Kunstman, Hannah Barbian, Sofiya Bobrovska, Felix Araujo Perez, Giancarlo Balangue, Marisol Dominguez, Erin Newcomer, Mary Hayden, Joyce Houlihan, Diane Springer	2024-11-05
EPI_ISL_19525413	2024-10-12	North America	USA	KP.3.1.1	Loyola University Medical Center	RIPHL at Rush University Medical Center	Stefan Green, Kevin Kunstman, Hannah Barbian, Sofiya Bobrovska, Felix Araujo Perez, Giancarlo Balangue, Marisol Dominguez, Erin Newcomer, Amanda Herrington, Kathleen McKinley	2024-11-05
EPI_ISL_19525416	2024-10-11	North America	USA	KP.3.1.1	Loyola University Medical Center	RIPHL at Rush University Medical Center	Stefan Green, Kevin Kunstman, Hannah Barbian, Sofiya Bobrovska, Felix Araujo Perez, Giancarlo Balangue, Marisol Dominguez, Erin Newcomer, Amanda Herrington, Kathleen McKinley	2024-11-05
EPI_ISL_19525415	2024-10-11	North America	USA	KP.3.1.1	Loyola University Medical Center	RIPHL at Rush University Medical Center	Stefan Green, Kevin Kunstman, Hannah Barbian, Sofiya Bobrovska, Felix Araujo Perez, Giancarlo Balangue, Marisol Dominguez, Erin Newcomer, Amanda Herrington, Kathleen McKinley	2024-11-05
EPI_ISL_19525399	2024-10-14	North America	USA	KP.3.1.1	Rush University Medical Center	RIPHL at Rush University Medical Center	Stefan Green, Kevin Kunstman, Hannah Barbian, Sofiya Bobrovska, Felix Araujo Perez, Giancarlo Balangue, Marisol Dominguez, Erin Newcomer, Mary Hayden, Joyce Houlihan, Diane Springer	2024-11-05
EPI_ISL_19525398	2024-10-16	North America	USA	KP.2.3	Rush University Medical Center	RIPHL at Rush University Medical Center	Stefan Green, Kevin Kunstman, Hannah Barbian, Sofiya Bobrovska, Felix Araujo Perez, Giancarlo Balangue, Marisol Dominguez, Erin Newcomer, Mary Hayden, Joyce Houlihan, Diane Springer	2024-11-05
EPI_ISL_19525418	2024-10-12	North America	USA	KP.3.1.1	Loyola University Medical Center	RIPHL at Rush University Medical Center	Stefan Green, Kevin Kunstman, Hannah Barbian, Sofiya Bobrovska, Felix Araujo Perez, Giancarlo Balangue, Marisol Dominguez, Erin Newcomer, Amanda Herrington, Kathleen McKinley	2024-11-05
EPI_ISL_19525417	2024-10-12	North America	USA	KP.3.1.1	Loyola University Medical Center	RIPHL at Rush University Medical Center	Stefan Green, Kevin Kunstman, Hannah Barbian, Sofiya Bobrovska, Felix Araujo Perez, Giancarlo Balangue, Marisol Dominguez, Erin Newcomer, Amanda Herrington, Kathleen McKinley	2024-11-05
EPI_ISL_19525397	2024-10-15	North America	USA	MC.1	Rush University Medical Center	RIPHL at Rush University Medical Center	Stefan Green, Kevin Kunstman, Hannah Barbian, Sofiya Bobrovska, Felix Araujo Perez, Giancarlo Balangue, Marisol Dominguez, Erin Newcomer, Mary Hayden, Joyce Houlihan, Diane Springer	2024-11-05
EPI_ISL_19526074	2024-10-10	North America	USA	KP.3.1.1	URMC LABS	URMC LABS	Andrew Cameron, Stepan Volhejn, Sara Connelly, Timothy Stoklosa, Dwight Hardy	2024-11-05
EPI_ISL_19526065	2024-10-14	North America	USA	KP.3.1.1	URMC LABS	URMC LABS	Andrew Cameron, Stepan Volhejn, Sara Connelly, Timothy Stoklosa, Dwight Hardy	2024-11-05
EPI_ISL_19526042	2024-10-12	North America	USA	KP.3.3	URMC LABS	URMC LABS	Andrew Cameron, Stepan Volhejn, Sara Connelly, Timothy Stoklosa, Dwight Hardy	2024-11-05
EPI_ISL_19526049	2024-10-13	North America	USA	KP.3.1.1	URMC LABS	URMC LABS	Andrew Cameron, Stepan Volhejn, Sara Connelly, Timothy Stoklosa, Dwight Hardy	2024-11-05
EPI_ISL_19526048	2024-10-14	North America	USA	KP.3.1.1	URMC LABS	URMC LABS	Andrew Cameron, Stepan Volhejn, Sara Connelly, Timothy Stoklosa, Dwight Hardy	2024-11-05
EPI_ISL_19526051	2024-10-14	North America	USA	KP.2.3	URMC LABS	URMC LABS	Andrew Cameron, Stepan Volhejn, Sara Connelly, Timothy Stoklosa, Dwight Hardy	2024-11-05
EPI_ISL_19526061	2024-10-12	North America	USA	KP.3.1.1	URMC LABS	URMC LABS	Andrew Cameron, Stepan Volhejn, Sara Connelly, Timothy Stoklosa, Dwight Hardy	2024-11-05
EPI_ISL_19526053	2024-10-14	North America	USA	KP.3.1.1	URMC LABS	URMC LABS	Andrew Cameron, Stepan Volhejn, Sara Connelly, Timothy Stoklosa, Dwight Hardy	2024-11-05
EPI_ISL_19526055	2024-10-14	North America	USA	KP.3.1.1	URMC LABS	URMC LABS	Andrew Cameron, Stepan Volhejn, Sara Connelly, Timothy Stoklosa, Dwight Hardy	2024-11-05
EPI_ISL_19526056	2024-10-13	North America	USA	KP.3.1.1	URMC LABS	URMC LABS	Andrew Cameron, Stepan Volhejn, Sara Connelly, Timothy Stoklosa, Dwight Hardy	2024-11-05
EPI_ISL_19526067	2024-10-11	North America	USA	KP.3.1.1	URMC LABS	URMC LABS	Andrew Cameron, Stepan Volhejn, Sara Connelly, Timothy Stoklosa, Dwight Hardy	2024-11-05
EPI_ISL_19526066	2024-10-13	North America	USA	KP.3.3	URMC LABS	URMC LABS	Andrew Cameron, Stepan Volhejn, Sara Connelly, Timothy Stoklosa, Dwight Hardy	2024-11-05
EPI_ISL_19526075	2024-10-14	North America	USA	KP.3.1.1	URMC LABS	URMC LABS	Andrew Cameron, Stepan Volhejn, Sara Connelly, Timothy Stoklosa, Dwight Hardy	2024-11-05
EPI_ISL_19526083	2024-10-14	North America	USA	KP.3.1.1	URMC LABS	URMC LABS	Andrew Cameron, Stepan Volhejn, Sara Connelly, Timothy Stoklosa, Dwight Hardy	2024-11-05
EPI_ISL_19526094	2024-10-16	North America	USA	KP.3	URMC LABS	URMC LABS	Andrew Cameron, Stepan Volhejn, Sara Connelly, Timothy Stoklosa, Dwight Hardy	2024-11-05
EPI_ISL_19525993	2024-10-06	North America	USA	KP.2.3	URMC LABS	URMC LABS	Andrew Cameron, Stepan Volhejn, Sara Connelly, Timothy Stoklosa, Dwight Hardy	2024-11-05
EPI_ISL_19526103	2024-10-16	North America	USA	KP.3.1.1	URMC LABS	URMC LABS	Andrew Cameron, Stepan Volhejn, Sara Connelly, Timothy Stoklosa, Dwight Hardy	2024-11-05
EPI_ISL_19526165	2024-10-02	North America	USA	XEC	URMC LABS	URMC LABS	Andrew Cameron, Stepan Volhejn, Sara Connelly, Timothy Stoklosa, Dwight Hardy	2024-11-05
EPI_ISL_19526007	2024-10-09	North America	USA	LB.1.2	URMC LABS	URMC LABS	Andrew Cameron, Stepan Volhejn, Sara Connelly, Timothy Stoklosa, Dwight Hardy	2024-11-05
EPI_ISL_19526016	2024-10-10	North America	USA	KP.3.1.1	URMC LABS	URMC LABS	Andrew Cameron, Stepan Volhejn, Sara Connelly, Timothy Stoklosa, Dwight Hardy	2024-11-05
EPI_ISL_19526114	2024-10-16	North America	USA	KP.3.1.1	URMC LABS	URMC LABS	Andrew Cameron, Stepan Volhejn, Sara Connelly, Timothy Stoklosa, Dwight Hardy	2024-11-05
EPI_ISL_19526128	2024-10-17	North America	USA	KP.3.1.1	URMC LABS	URMC LABS	Andrew Cameron, Stepan Volhejn, Sara Connelly, Timothy Stoklosa, Dwight Hardy	2024-11-05
EPI_ISL_19526168	2024-10-02	North America	USA	JN.1.16.1	URMC LABS	URMC LABS	Andrew Cameron, Stepan Volhejn, Sara Connelly, Timothy Stoklosa, Dwight Hardy	2024-11-05
EPI_ISL_19526136	2024-10-18	North America	USA	XEC	URMC LABS	URMC LABS	Andrew Cameron, Stepan Volhejn, Sara Connelly, Timothy Stoklosa, Dwight Hardy	2024-11-05
EPI_ISL_19526146	2024-10-18	North America	USA	KP.3.1.1	URMC LABS	URMC LABS	Andrew Cameron, Stepan Volhejn, Sara Connelly, Timothy Stoklosa, Dwight Hardy	2024-11-05
EPI_ISL_19526138	2024-10-18	North America	USA	XEC	URMC LABS	URMC LABS	Andrew Cameron, Stepan Volhejn, Sara Connelly, Timothy Stoklosa, Dwight Hardy	2024-11-05
EPI_ISL_19526140	2024-10-18	North America	USA	KP.3.1.1	URMC LABS	URMC LABS	Andrew Cameron, Stepan Volhejn, Sara Connelly, Timothy Stoklosa, Dwight Hardy	2024-11-05
EPI_ISL_19526151	2024-10-19	North America	USA	XEC	URMC LABS	URMC LABS	Andrew Cameron, Stepan Volhejn, Sara Connelly, Timothy Stoklosa, Dwight Hardy	2024-11-05
EPI_ISL_19526147	2024-10-20	North America	USA	XEC	URMC LABS	URMC LABS	Andrew Cameron, Stepan Volhejn, Sara Connelly, Timothy Stoklosa, Dwight Hardy	2024-11-05
EPI_ISL_19526173	2024-10-02	North America	USA	LB.1.2	URMC LABS	URMC LABS	Andrew Cameron, Stepan Volhejn, Sara Connelly, Timothy Stoklosa, Dwight Hardy	2024-11-05
EPI_ISL_19526175	2024-10-02	North America	USA	KP.3.1.1	URMC LABS	URMC LABS	Andrew Cameron, Stepan Volhejn, Sara Connelly, Timothy Stoklosa, Dwight Hardy	2024-11-05
EPI_ISL_19526096	2024-10-16	North America	USA	KP.3.1.1	URMC LABS	URMC LABS	Andrew Cameron, Stepan Volhejn, Sara Connelly, Timothy Stoklosa, Dwight Hardy	2024-11-05
EPI_ISL_19526098	2024-10-16	North America	USA	KP.3.1.1	URMC LABS	URMC LABS	Andrew Cameron, Stepan Volhejn, Sara Connelly, Timothy Stoklosa, Dwight Hardy	2024-11-05
EPI_ISL_19525414	2024-10-12	North America	USA	KP.3.1.1	Loyola University Medical Center	RIPHL at Rush University Medical Center	Stefan Green, Kevin Kunstman, Hannah Barbian, Sofiya Bobrovska, Felix Araujo Perez, Giancarlo Balangue, Marisol Dominguez, Erin Newcomer, Amanda Herrington, Kathleen McKinley	2024-11-05
EPI_ISL_19525401	2024-10-10	North America	USA	KP.3	Rush University Medical Center	RIPHL at Rush University Medical Center	Stefan Green, Kevin Kunstman, Hannah Barbian, Sofiya Bobrovska, Felix Araujo Perez, Giancarlo Balangue, Marisol Dominguez, Erin Newcomer, Mary Hayden, Joyce Houlihan, Diane Springer	2024-11-05
EPI_ISL_19525400	2024-10-13	North America	USA	KP.3.1.1	Rush University Medical Center	RIPHL at Rush University Medical Center	Stefan Green, Kevin Kunstman, Hannah Barbian, Sofiya Bobrovska, Felix Araujo Perez, Giancarlo Balangue, Marisol Dominguez, Erin Newcomer, Mary Hayden, Joyce Houlihan, Diane Springer	2024-11-05
EPI_ISL_19525419	2024-10-13	North America	USA	KP.3.1.1	Loyola University Medical Center	RIPHL at Rush University Medical Center	Stefan Green, Kevin Kunstman, Hannah Barbian, Sofiya Bobrovska, Felix Araujo Perez, Giancarlo Balangue, Marisol Dominguez, Erin Newcomer, Amanda Herrington, Kathleen McKinley	2024-11-05
EPI_ISL_19526179	2024-10-03	North America	USA	KP.1.1.3	URMC LABS	URMC LABS	Andrew Cameron, Stepan Volhejn, Sara Connelly, Timothy Stoklosa, Dwight Hardy	2024-11-05
EPI_ISL_19525981	2024-10-04	North America	USA	KP.3.1.1	URMC LABS	URMC LABS	Andrew Cameron, Stepan Volhejn, Sara Connelly, Timothy Stoklosa, Dwight Hardy	2024-11-05
EPI_ISL_19525894	2024-10-01	North America	USA	KP.3.1.1	URMC LABS	URMC LABS	Andrew Cameron, Stepan Volhejn, Sara Connelly, Timothy Stoklosa, Dwight Hardy	2024-11-05
EPI_ISL_19525897	2024-10-01	North America	USA	KP.3.1.1	URMC LABS	URMC LABS	Andrew Cameron, Stepan Volhejn, Sara Connelly, Timothy Stoklosa, Dwight Hardy	2024-11-05
EPI_ISL_19525898	2024-10-01	North America	USA	KP.3.1.1	URMC LABS	URMC LABS	Andrew Cameron, Stepan Volhejn, Sara Connelly, Timothy Stoklosa, Dwight Hardy	2024-11-05
EPI_ISL_19525988	2024-10-08	North America	USA	KP.3.1.1	URMC LABS	URMC LABS	Andrew Cameron, Stepan Volhejn, Sara Connelly, Timothy Stoklosa, Dwight Hardy	2024-11-05
EPI_ISL_19526014	2024-10-10	North America	USA	KP.3.1.1	URMC LABS	URMC LABS	Andrew Cameron, Stepan Volhejn, Sara Connelly, Timothy Stoklosa, Dwight Hardy	2024-11-05
EPI_ISL_19525922	2024-10-05	North America	USA	XEC	URMC LABS	URMC LABS	Andrew Cameron, Stepan Volhejn, Sara Connelly, Timothy Stoklosa, Dwight Hardy	2024-11-05
EPI_ISL_19525886	2024-10-01	North America	USA	KP.3.1.1	URMC LABS	URMC LABS	Andrew Cameron, Stepan Volhejn, Sara Connelly, Timothy Stoklosa, Dwight Hardy	2024-11-05
EPI_ISL_19526035	2024-10-11	North America	USA	KP.2.3	URMC LABS	URMC LABS	Andrew Cameron, Stepan Volhejn, Sara Connelly, Timothy Stoklosa, Dwight Hardy	2024-11-05
EPI_ISL_19525905	2024-10-04	North America	USA	KP.3.1.1	URMC LABS	URMC LABS	Andrew Cameron, Stepan Volhejn, Sara Connelly, Timothy Stoklosa, Dwight Hardy	2024-11-05
EPI_ISL_19526100	2024-10-16	North America	USA	KS.1	URMC LABS	URMC LABS	Andrew Cameron, Stepan Volhejn, Sara Connelly, Timothy Stoklosa, Dwight Hardy	2024-11-05
EPI_ISL_19525955	2024-10-08	North America	USA	KP.3.2.5	URMC LABS	URMC LABS	Andrew Cameron, Stepan Volhejn, Sara Connelly, Timothy Stoklosa, Dwight Hardy	2024-11-05
EPI_ISL_19526026	2024-10-10	North America	USA	KP.3.1.1	URMC LABS	URMC LABS	Andrew Cameron, Stepan Volhejn, Sara Connelly, Timothy Stoklosa, Dwight Hardy	2024-11-05
EPI_ISL_19525900	2024-10-03	North America	USA	KP.3.1.1	URMC LABS	URMC LABS	Andrew Cameron, Stepan Volhejn, Sara Connelly, Timothy Stoklosa, Dwight Hardy	2024-11-05
EPI_ISL_19525895	2024-10-01	North America	USA	KP.3.1.1	URMC LABS	URMC LABS	Andrew Cameron, Stepan Volhejn, Sara Connelly, Timothy Stoklosa, Dwight Hardy	2024-11-05
EPI_ISL_19525902	2024-10-04	North America	USA	MC.1	URMC LABS	URMC LABS	Andrew Cameron, Stepan Volhejn, Sara Connelly, Timothy Stoklosa, Dwight Hardy	2024-11-05
EPI_ISL_19525954	2024-10-08	North America	USA	KP.3.2.5	URMC LABS	URMC LABS	Andrew Cameron, Stepan Volhejn, Sara Connelly, Timothy Stoklosa, Dwight Hardy	2024-11-05
EPI_ISL_19525901	2024-10-04	North America	USA	KP.3.1.1	URMC LABS	URMC LABS	Andrew Cameron, Stepan Volhejn, Sara Connelly, Timothy Stoklosa, Dwight Hardy	2024-11-05
EPI_ISL_19525919	2024-10-05	North America	USA	LB.1.3	URMC LABS	URMC LABS	Andrew Cameron, Stepan Volhejn, Sara Connelly, Timothy Stoklosa, Dwight Hardy	2024-11-05
EPI_ISL_19525904	2024-10-04	North America	USA	KP.3.1.1	URMC LABS	URMC LABS	Andrew Cameron, Stepan Volhejn, Sara Connelly, Timothy Stoklosa, Dwight Hardy	2024-11-05
EPI_ISL_19525908	2024-10-04	North America	USA	XEC	URMC LABS	URMC LABS	Andrew Cameron, Stepan Volhejn, Sara Connelly, Timothy Stoklosa, Dwight Hardy	2024-11-05
EPI_ISL_19525910	2024-10-04	North America	USA	KP.3.1.1	URMC LABS	URMC LABS	Andrew Cameron, Stepan Volhejn, Sara Connelly, Timothy Stoklosa, Dwight Hardy	2024-11-05
EPI_ISL_19525903	2024-10-04	North America	USA	KP.3.1.1	URMC LABS	URMC LABS	Andrew Cameron, Stepan Volhejn, Sara Connelly, Timothy Stoklosa, Dwight Hardy	2024-11-05
EPI_ISL_19525916	2024-10-05	North America	USA	KP.3.1.1	URMC LABS	URMC LABS	Andrew Cameron, Stepan Volhejn, Sara Connelly, Timothy Stoklosa, Dwight Hardy	2024-11-05
EPI_ISL_19525912	2024-10-04	North America	USA	KP.3.1.1	URMC LABS	URMC LABS	Andrew Cameron, Stepan Volhejn, Sara Connelly, Timothy Stoklosa, Dwight Hardy	2024-11-05
EPI_ISL_19525906	2024-10-04	North America	USA	KP.3.1.1	URMC LABS	URMC LABS	Andrew Cameron, Stepan Volhejn, Sara Connelly, Timothy Stoklosa, Dwight Hardy	2024-11-05
EPI_ISL_19525915	2024-10-05	North America	USA	KP.3.1.1	URMC LABS	URMC LABS	Andrew Cameron, Stepan Volhejn, Sara Connelly, Timothy Stoklosa, Dwight Hardy	2024-11-05
EPI_ISL_19525918	2024-10-05	North America	USA	KP.3.1.1	URMC LABS	URMC LABS	Andrew Cameron, Stepan Volhejn, Sara Connelly, Timothy Stoklosa, Dwight Hardy	2024-11-05
EPI_ISL_19525935	2024-10-06	North America	USA	KP.3.1.1	URMC LABS	URMC LABS	Andrew Cameron, Stepan Volhejn, Sara Connelly, Timothy Stoklosa, Dwight Hardy	2024-11-05
EPI_ISL_19525921	2024-10-05	North America	USA	KP.3.1.1	URMC LABS	URMC LABS	Andrew Cameron, Stepan Volhejn, Sara Connelly, Timothy Stoklosa, Dwight Hardy	2024-11-05
EPI_ISL_19525933	2024-10-07	North America	USA	KP.3.1.1	URMC LABS	URMC LABS	Andrew Cameron, Stepan Volhejn, Sara Connelly, Timothy Stoklosa, Dwight Hardy	2024-11-05
EPI_ISL_19525943	2024-10-06	North America	USA	JN.1.6	URMC LABS	URMC LABS	Andrew Cameron, Stepan Volhejn, Sara Connelly, Timothy Stoklosa, Dwight Hardy	2024-11-05
EPI_ISL_19525950	2024-10-07	North America	USA	KP.3.1.1	URMC LABS	URMC LABS	Andrew Cameron, Stepan Volhejn, Sara Connelly, Timothy Stoklosa, Dwight Hardy	2024-11-05
EPI_ISL_19525942	2024-10-07	North America	USA	KP.3.2.5	URMC LABS	URMC LABS	Andrew Cameron, Stepan Volhejn, Sara Connelly, Timothy Stoklosa, Dwight Hardy	2024-11-05
EPI_ISL_19525944	2024-10-07	North America	USA	KP.3.1.1	URMC LABS	URMC LABS	Andrew Cameron, Stepan Volhejn, Sara Connelly, Timothy Stoklosa, Dwight Hardy	2024-11-05
EPI_ISL_19525948	2024-10-07	North America	USA	KP.3.1.1	URMC LABS	URMC LABS	Andrew Cameron, Stepan Volhejn, Sara Connelly, Timothy Stoklosa, Dwight Hardy	2024-11-05
EPI_ISL_19525946	2024-10-07	North America	USA	KP.3.1.1	URMC LABS	URMC LABS	Andrew Cameron, Stepan Volhejn, Sara Connelly, Timothy Stoklosa, Dwight Hardy	2024-11-05
EPI_ISL_19525949	2024-10-07	North America	USA	LB.1	URMC LABS	URMC LABS	Andrew Cameron, Stepan Volhejn, Sara Connelly, Timothy Stoklosa, Dwight Hardy	2024-11-05
EPI_ISL_19525958	2024-10-08	North America	USA	KP.3.2.5	URMC LABS	URMC LABS	Andrew Cameron, Stepan Volhejn, Sara Connelly, Timothy Stoklosa, Dwight Hardy	2024-11-05
EPI_ISL_19525893	2024-10-01	North America	USA	KP.1.1.3	URMC LABS	URMC LABS	Andrew Cameron, Stepan Volhejn, Sara Connelly, Timothy Stoklosa, Dwight Hardy	2024-11-05
EPI_ISL_19525887	2024-10-01	North America	USA	KP.3.1.1	URMC LABS	URMC LABS	Andrew Cameron, Stepan Volhejn, Sara Connelly, Timothy Stoklosa, Dwight Hardy	2024-11-05
EPI_ISL_19525885	2024-10-01	North America	USA	MA.1	URMC LABS	URMC LABS	Andrew Cameron, Stepan Volhejn, Sara Connelly, Timothy Stoklosa, Dwight Hardy	2024-11-05
EPI_ISL_19525891	2024-10-01	North America	USA	KP.3.3.2	URMC LABS	URMC LABS	Andrew Cameron, Stepan Volhejn, Sara Connelly, Timothy Stoklosa, Dwight Hardy	2024-11-05
EPI_ISL_19525969	2024-10-04	North America	USA	KP.3.1.1	URMC LABS	URMC LABS	Andrew Cameron, Stepan Volhejn, Sara Connelly, Timothy Stoklosa, Dwight Hardy	2024-11-05
EPI_ISL_19525889	2024-10-01	North America	USA	KP.3.1.1	URMC LABS	URMC LABS	Andrew Cameron, Stepan Volhejn, Sara Connelly, Timothy Stoklosa, Dwight Hardy	2024-11-05
EPI_ISL_19525888	2024-10-01	North America	USA	KP.3.1.1	URMC LABS	URMC LABS	Andrew Cameron, Stepan Volhejn, Sara Connelly, Timothy Stoklosa, Dwight Hardy	2024-11-05
EPI_ISL_19525882	2024-10-01	North America	USA	XEC	URMC LABS	URMC LABS	Andrew Cameron, Stepan Volhejn, Sara Connelly, Timothy Stoklosa, Dwight Hardy	2024-11-05
EPI_ISL_19525884	2024-10-01	North America	USA	JN.1.8	URMC LABS	URMC LABS	Andrew Cameron, Stepan Volhejn, Sara Connelly, Timothy Stoklosa, Dwight Hardy	2024-11-05
EPI_ISL_19525883	2024-10-01	North America	USA	JN.1.8	URMC LABS	URMC LABS	Andrew Cameron, Stepan Volhejn, Sara Connelly, Timothy Stoklosa, Dwight Hardy	2024-11-05
EPI_ISL_19525892	2024-10-01	North America	USA	KP.3.1.1	URMC LABS	URMC LABS	Andrew Cameron, Stepan Volhejn, Sara Connelly, Timothy Stoklosa, Dwight Hardy	2024-11-05
EPI_ISL_19525966	2024-10-06	North America	USA	KP.3.1.1	URMC LABS	URMC LABS	Andrew Cameron, Stepan Volhejn, Sara Connelly, Timothy Stoklosa, Dwight Hardy	2024-11-05
EPI_ISL_19525976	2024-10-08	North America	USA	KP.3.1.1	URMC LABS	URMC LABS	Andrew Cameron, Stepan Volhejn, Sara Connelly, Timothy Stoklosa, Dwight Hardy	2024-11-05
EPI_ISL_19525967	2024-10-04	North America	USA	XEC	URMC LABS	URMC LABS	Andrew Cameron, Stepan Volhejn, Sara Connelly, Timothy Stoklosa, Dwight Hardy	2024-11-05
EPI_ISL_19525890	2024-10-01	North America	USA	KP.3.1.1	URMC LABS	URMC LABS	Andrew Cameron, Stepan Volhejn, Sara Connelly, Timothy Stoklosa, Dwight Hardy	2024-11-05
EPI_ISL_19525961	2024-10-05	North America	USA	XEC	URMC LABS	URMC LABS	Andrew Cameron, Stepan Volhejn, Sara Connelly, Timothy Stoklosa, Dwight Hardy	2024-11-05
EPI_ISL_19525962	2024-10-04	North America	USA	MC.1	URMC LABS	URMC LABS	Andrew Cameron, Stepan Volhejn, Sara Connelly, Timothy Stoklosa, Dwight Hardy	2024-11-05
EPI_ISL_19525972	2024-10-02	North America	USA	KP.3.1.1	URMC LABS	URMC LABS	Andrew Cameron, Stepan Volhejn, Sara Connelly, Timothy Stoklosa, Dwight Hardy	2024-11-05
EPI_ISL_19525965	2024-10-06	North America	USA	KP.3.1.1	URMC LABS	URMC LABS	Andrew Cameron, Stepan Volhejn, Sara Connelly, Timothy Stoklosa, Dwight Hardy	2024-11-05
EPI_ISL_19525977	2024-10-06	North America	USA	XEC	URMC LABS	URMC LABS	Andrew Cameron, Stepan Volhejn, Sara Connelly, Timothy Stoklosa, Dwight Hardy	2024-11-05
EPI_ISL_19525974	2024-10-03	North America	USA	KP.3.1.1	URMC LABS	URMC LABS	Andrew Cameron, Stepan Volhejn, Sara Connelly, Timothy Stoklosa, Dwight Hardy	2024-11-05
EPI_ISL_19525978	2024-10-08	North America	USA	KP.3.2.3	URMC LABS	URMC LABS	Andrew Cameron, Stepan Volhejn, Sara Connelly, Timothy Stoklosa, Dwight Hardy	2024-11-05
EPI_ISL_19525971	2024-10-03	North America	USA	KP.3.1.1	URMC LABS	URMC LABS	Andrew Cameron, Stepan Volhejn, Sara Connelly, Timothy Stoklosa, Dwight Hardy	2024-11-05
EPI_ISL_19525982	2024-10-04	North America	USA	KP.3.1.1	URMC LABS	URMC LABS	Andrew Cameron, Stepan Volhejn, Sara Connelly, Timothy Stoklosa, Dwight Hardy	2024-11-05
EPI_ISL_19525996	2024-10-08	North America	USA	KP.3.1.1	URMC LABS	URMC LABS	Andrew Cameron, Stepan Volhejn, Sara Connelly, Timothy Stoklosa, Dwight Hardy	2024-11-05
EPI_ISL_19525987	2024-10-08	North America	USA	KP.1.1.3	URMC LABS	URMC LABS	Andrew Cameron, Stepan Volhejn, Sara Connelly, Timothy Stoklosa, Dwight Hardy	2024-11-05
EPI_ISL_19525994	2024-10-08	North America	USA	KP.3.1.1	URMC LABS	URMC LABS	Andrew Cameron, Stepan Volhejn, Sara Connelly, Timothy Stoklosa, Dwight Hardy	2024-11-05
EPI_ISL_19525998	2024-10-08	North America	USA	KP.3.1.1	URMC LABS	URMC LABS	Andrew Cameron, Stepan Volhejn, Sara Connelly, Timothy Stoklosa, Dwight Hardy	2024-11-05
EPI_ISL_19525959	2024-10-08	North America	USA	KP.3.2.5	URMC LABS	URMC LABS	Andrew Cameron, Stepan Volhejn, Sara Connelly, Timothy Stoklosa, Dwight Hardy	2024-11-05
EPI_ISL_19525992	2024-10-08	North America	USA	JN.1.8	URMC LABS	URMC LABS	Andrew Cameron, Stepan Volhejn, Sara Connelly, Timothy Stoklosa, Dwight Hardy	2024-11-05
EPI_ISL_19525997	2024-10-07	North America	USA	KP.3.1.1	URMC LABS	URMC LABS	Andrew Cameron, Stepan Volhejn, Sara Connelly, Timothy Stoklosa, Dwight Hardy	2024-11-05
EPI_ISL_19525999	2024-10-08	North America	USA	JN.1.16.1	URMC LABS	URMC LABS	Andrew Cameron, Stepan Volhejn, Sara Connelly, Timothy Stoklosa, Dwight Hardy	2024-11-05
EPI_ISL_19525963	2024-10-05	North America	USA	JN.1.11	URMC LABS	URMC LABS	Andrew Cameron, Stepan Volhejn, Sara Connelly, Timothy Stoklosa, Dwight Hardy	2024-11-05
EPI_ISL_19526004	2024-10-09	North America	USA	KP.3.1.1	URMC LABS	URMC LABS	Andrew Cameron, Stepan Volhejn, Sara Connelly, Timothy Stoklosa, Dwight Hardy	2024-11-05
EPI_ISL_19526008	2024-10-09	North America	USA	XEC	URMC LABS	URMC LABS	Andrew Cameron, Stepan Volhejn, Sara Connelly, Timothy Stoklosa, Dwight Hardy	2024-11-05
EPI_ISL_19526011	2024-10-09	North America	USA	KP.3.1.1	URMC LABS	URMC LABS	Andrew Cameron, Stepan Volhejn, Sara Connelly, Timothy Stoklosa, Dwight Hardy	2024-11-05
EPI_ISL_19526012	2024-10-09	North America	USA	KP.1.1.3	URMC LABS	URMC LABS	Andrew Cameron, Stepan Volhejn, Sara Connelly, Timothy Stoklosa, Dwight Hardy	2024-11-05
EPI_ISL_19526041	2024-10-12	North America	USA	XDY	URMC LABS	URMC LABS	Andrew Cameron, Stepan Volhejn, Sara Connelly, Timothy Stoklosa, Dwight Hardy	2024-11-05
EPI_ISL_19525914	2024-10-05	North America	USA	KP.3.1.1	URMC LABS	URMC LABS	Andrew Cameron, Stepan Volhejn, Sara Connelly, Timothy Stoklosa, Dwight Hardy	2024-11-05
EPI_ISL_19525939	2024-10-07	North America	USA	KP.3.1.1	URMC LABS	URMC LABS	Andrew Cameron, Stepan Volhejn, Sara Connelly, Timothy Stoklosa, Dwight Hardy	2024-11-05
EPI_ISL_19526023	2024-10-10	North America	USA	KP.3.1.1	URMC LABS	URMC LABS	Andrew Cameron, Stepan Volhejn, Sara Connelly, Timothy Stoklosa, Dwight Hardy	2024-11-05
EPI_ISL_19525931	2024-10-07	North America	USA	KP.3.1.1	URMC LABS	URMC LABS	Andrew Cameron, Stepan Volhejn, Sara Connelly, Timothy Stoklosa, Dwight Hardy	2024-11-05
EPI_ISL_19525911	2024-10-04	North America	USA	KP.3.1.1	URMC LABS	URMC LABS	Andrew Cameron, Stepan Volhejn, Sara Connelly, Timothy Stoklosa, Dwight Hardy	2024-11-05
EPI_ISL_19525951	2024-10-07	North America	USA	KP.3.1.1	URMC LABS	URMC LABS	Andrew Cameron, Stepan Volhejn, Sara Connelly, Timothy Stoklosa, Dwight Hardy	2024-11-05
EPI_ISL_19525941	2024-10-06	North America	USA	KP.3.1.1	URMC LABS	URMC LABS	Andrew Cameron, Stepan Volhejn, Sara Connelly, Timothy Stoklosa, Dwight Hardy	2024-11-05
EPI_ISL_19525953	2024-10-07	North America	USA	KP.3.1.1	URMC LABS	URMC LABS	Andrew Cameron, Stepan Volhejn, Sara Connelly, Timothy Stoklosa, Dwight Hardy	2024-11-05
EPI_ISL_19525917	2024-10-05	North America	USA	LB.1.7	URMC LABS	URMC LABS	Andrew Cameron, Stepan Volhejn, Sara Connelly, Timothy Stoklosa, Dwight Hardy	2024-11-05
EPI_ISL_19525952	2024-10-07	North America	USA	KP.3.1.1	URMC LABS	URMC LABS	Andrew Cameron, Stepan Volhejn, Sara Connelly, Timothy Stoklosa, Dwight Hardy	2024-11-05
EPI_ISL_19525957	2024-10-04	North America	USA	KP.1.1.3	URMC LABS	URMC LABS	Andrew Cameron, Stepan Volhejn, Sara Connelly, Timothy Stoklosa, Dwight Hardy	2024-11-05
EPI_ISL_19525932	2024-10-07	North America	USA	KP.3.1.1	URMC LABS	URMC LABS	Andrew Cameron, Stepan Volhejn, Sara Connelly, Timothy Stoklosa, Dwight Hardy	2024-11-05
EPI_ISL_19525913	2024-10-05	North America	USA	KP.3.1.1	URMC LABS	URMC LABS	Andrew Cameron, Stepan Volhejn, Sara Connelly, Timothy Stoklosa, Dwight Hardy	2024-11-05
EPI_ISL_19525956	2024-10-06	North America	USA	KP.3.1.1	URMC LABS	URMC LABS	Andrew Cameron, Stepan Volhejn, Sara Connelly, Timothy Stoklosa, Dwight Hardy	2024-11-05
EPI_ISL_19525940	2024-10-07	North America	USA	KP.3.1.1	URMC LABS	URMC LABS	Andrew Cameron, Stepan Volhejn, Sara Connelly, Timothy Stoklosa, Dwight Hardy	2024-11-05
EPI_ISL_19525947	2024-10-05	North America	USA	KP.3.1.1	URMC LABS	URMC LABS	Andrew Cameron, Stepan Volhejn, Sara Connelly, Timothy Stoklosa, Dwight Hardy	2024-11-05
EPI_ISL_19525945	2024-10-07	North America	USA	KP.3.1.1	URMC LABS	URMC LABS	Andrew Cameron, Stepan Volhejn, Sara Connelly, Timothy Stoklosa, Dwight Hardy	2024-11-05
EPI_ISL_19525936	2024-10-07	North America	USA	KP.3.1.1	URMC LABS	URMC LABS	Andrew Cameron, Stepan Volhejn, Sara Connelly, Timothy Stoklosa, Dwight Hardy	2024-11-05
EPI_ISL_19525920	2024-10-05	North America	USA	KP.3.1.1	URMC LABS	URMC LABS	Andrew Cameron, Stepan Volhejn, Sara Connelly, Timothy Stoklosa, Dwight Hardy	2024-11-05
EPI_ISL_19525909	2024-10-04	North America	USA	KP.3.1.1	URMC LABS	URMC LABS	Andrew Cameron, Stepan Volhejn, Sara Connelly, Timothy Stoklosa, Dwight Hardy	2024-11-05
EPI_ISL_19525930	2024-10-06	North America	USA	KP.3.1.1	URMC LABS	URMC LABS	Andrew Cameron, Stepan Volhejn, Sara Connelly, Timothy Stoklosa, Dwight Hardy	2024-11-05
EPI_ISL_19525929	2024-10-03	North America	USA	KP.1.1.3	URMC LABS	URMC LABS	Andrew Cameron, Stepan Volhejn, Sara Connelly, Timothy Stoklosa, Dwight Hardy	2024-11-05
EPI_ISL_19525938	2024-10-07	North America	USA	XEC	URMC LABS	URMC LABS	Andrew Cameron, Stepan Volhejn, Sara Connelly, Timothy Stoklosa, Dwight Hardy	2024-11-05
EPI_ISL_19525937	2024-10-07	North America	USA	KP.3.1.1	URMC LABS	URMC LABS	Andrew Cameron, Stepan Volhejn, Sara Connelly, Timothy Stoklosa, Dwight Hardy	2024-11-05
EPI_ISL_19525934	2024-10-07	North America	USA	KP.3.1.1	URMC LABS	URMC LABS	Andrew Cameron, Stepan Volhejn, Sara Connelly, Timothy Stoklosa, Dwight Hardy	2024-11-05
EPI_ISL_19525964	2024-10-04	North America	USA	KP.3.1.1	URMC LABS	URMC LABS	Andrew Cameron, Stepan Volhejn, Sara Connelly, Timothy Stoklosa, Dwight Hardy	2024-11-05
EPI_ISL_19526036	2024-10-12	North America	USA	KP.3.1.1	URMC LABS	URMC LABS	Andrew Cameron, Stepan Volhejn, Sara Connelly, Timothy Stoklosa, Dwight Hardy	2024-11-05
EPI_ISL_19526040	2024-10-13	North America	USA	KP.3.1.1	URMC LABS	URMC LABS	Andrew Cameron, Stepan Volhejn, Sara Connelly, Timothy Stoklosa, Dwight Hardy	2024-11-05
EPI_ISL_19525960	2024-10-08	North America	USA	KP.3.2.5	URMC LABS	URMC LABS	Andrew Cameron, Stepan Volhejn, Sara Connelly, Timothy Stoklosa, Dwight Hardy	2024-11-05
EPI_ISL_19525925	2024-10-06	North America	USA	KP.3.1.1	URMC LABS	URMC LABS	Andrew Cameron, Stepan Volhejn, Sara Connelly, Timothy Stoklosa, Dwight Hardy	2024-11-05
EPI_ISL_19526119	2024-10-17	North America	USA	MC.1	URMC LABS	URMC LABS	Andrew Cameron, Stepan Volhejn, Sara Connelly, Timothy Stoklosa, Dwight Hardy	2024-11-05
EPI_ISL_19525928	2024-10-03	North America	USA	KP.3.2.4	URMC LABS	URMC LABS	Andrew Cameron, Stepan Volhejn, Sara Connelly, Timothy Stoklosa, Dwight Hardy	2024-11-05
EPI_ISL_19525927	2024-10-04	North America	USA	KP.3.1.1	URMC LABS	URMC LABS	Andrew Cameron, Stepan Volhejn, Sara Connelly, Timothy Stoklosa, Dwight Hardy	2024-11-05
EPI_ISL_19526029	2024-10-11	North America	USA	KP.3.1.1	URMC LABS	URMC LABS	Andrew Cameron, Stepan Volhejn, Sara Connelly, Timothy Stoklosa, Dwight Hardy	2024-11-05
EPI_ISL_19525926	2024-10-06	North America	USA	KP.3.1.1	URMC LABS	URMC LABS	Andrew Cameron, Stepan Volhejn, Sara Connelly, Timothy Stoklosa, Dwight Hardy	2024-11-05
EPI_ISL_19525924	2024-10-06	North America	USA	LB.1.7	URMC LABS	URMC LABS	Andrew Cameron, Stepan Volhejn, Sara Connelly, Timothy Stoklosa, Dwight Hardy	2024-11-05
EPI_ISL_19525923	2024-10-06	North America	USA	KP.3.1.1	URMC LABS	URMC LABS	Andrew Cameron, Stepan Volhejn, Sara Connelly, Timothy Stoklosa, Dwight Hardy	2024-11-05
EPI_ISL_19526047	2024-10-12	North America	USA	XEC	URMC LABS	URMC LABS	Andrew Cameron, Stepan Volhejn, Sara Connelly, Timothy Stoklosa, Dwight Hardy	2024-11-05
EPI_ISL_19526063	2024-10-14	North America	USA	KP.3.1.1	URMC LABS	URMC LABS	Andrew Cameron, Stepan Volhejn, Sara Connelly, Timothy Stoklosa, Dwight Hardy	2024-11-05
EPI_ISL_19526050	2024-10-14	North America	USA	MC.1	URMC LABS	URMC LABS	Andrew Cameron, Stepan Volhejn, Sara Connelly, Timothy Stoklosa, Dwight Hardy	2024-11-05
EPI_ISL_19526045	2024-10-11	North America	USA	MC.1	URMC LABS	URMC LABS	Andrew Cameron, Stepan Volhejn, Sara Connelly, Timothy Stoklosa, Dwight Hardy	2024-11-05
EPI_ISL_19526054	2024-10-14	North America	USA	KP.3.1.1	URMC LABS	URMC LABS	Andrew Cameron, Stepan Volhejn, Sara Connelly, Timothy Stoklosa, Dwight Hardy	2024-11-05
EPI_ISL_19526060	2024-10-13	North America	USA	KP.3.1.1	URMC LABS	URMC LABS	Andrew Cameron, Stepan Volhejn, Sara Connelly, Timothy Stoklosa, Dwight Hardy	2024-11-05
EPI_ISL_19526072	2024-10-11	North America	USA	KP.3.1.1	URMC LABS	URMC LABS	Andrew Cameron, Stepan Volhejn, Sara Connelly, Timothy Stoklosa, Dwight Hardy	2024-11-05
EPI_ISL_19526073	2024-10-10	North America	USA	JN.1.9	URMC LABS	URMC LABS	Andrew Cameron, Stepan Volhejn, Sara Connelly, Timothy Stoklosa, Dwight Hardy	2024-11-05
EPI_ISL_19526090	2024-10-15	North America	USA	KP.3.1.1	URMC LABS	URMC LABS	Andrew Cameron, Stepan Volhejn, Sara Connelly, Timothy Stoklosa, Dwight Hardy	2024-11-05
EPI_ISL_19526088	2024-10-16	North America	USA	KP.3.1.1	URMC LABS	URMC LABS	Andrew Cameron, Stepan Volhejn, Sara Connelly, Timothy Stoklosa, Dwight Hardy	2024-11-05
EPI_ISL_19526091	2024-10-15	North America	USA	MC.1	URMC LABS	URMC LABS	Andrew Cameron, Stepan Volhejn, Sara Connelly, Timothy Stoklosa, Dwight Hardy	2024-11-05
EPI_ISL_19526095	2024-10-16	North America	USA	XEC	URMC LABS	URMC LABS	Andrew Cameron, Stepan Volhejn, Sara Connelly, Timothy Stoklosa, Dwight Hardy	2024-11-05
EPI_ISL_19526093	2024-10-15	North America	USA	KP.3.1.1	URMC LABS	URMC LABS	Andrew Cameron, Stepan Volhejn, Sara Connelly, Timothy Stoklosa, Dwight Hardy	2024-11-05
EPI_ISL_19526149	2024-10-20	North America	USA	XEC	URMC LABS	URMC LABS	Andrew Cameron, Stepan Volhejn, Sara Connelly, Timothy Stoklosa, Dwight Hardy	2024-11-05
EPI_ISL_19526092	2024-10-15	North America	USA	KP.3.1.1	URMC LABS	URMC LABS	Andrew Cameron, Stepan Volhejn, Sara Connelly, Timothy Stoklosa, Dwight Hardy	2024-11-05
EPI_ISL_19526097	2024-10-16	North America	USA	KP.3.1	URMC LABS	URMC LABS	Andrew Cameron, Stepan Volhejn, Sara Connelly, Timothy Stoklosa, Dwight Hardy	2024-11-05
EPI_ISL_19526006	2024-10-09	North America	USA	KP.3.1.1	URMC LABS	URMC LABS	Andrew Cameron, Stepan Volhejn, Sara Connelly, Timothy Stoklosa, Dwight Hardy	2024-11-05
EPI_ISL_19526009	2024-10-09	North America	USA	KP.3.1.1	URMC LABS	URMC LABS	Andrew Cameron, Stepan Volhejn, Sara Connelly, Timothy Stoklosa, Dwight Hardy	2024-11-05
EPI_ISL_19525986	2024-10-01	North America	USA	KP.3.1.1	URMC LABS	URMC LABS	Andrew Cameron, Stepan Volhejn, Sara Connelly, Timothy Stoklosa, Dwight Hardy	2024-11-05
EPI_ISL_19525995	2024-10-08	North America	USA	LU.2	URMC LABS	URMC LABS	Andrew Cameron, Stepan Volhejn, Sara Connelly, Timothy Stoklosa, Dwight Hardy	2024-11-05
EPI_ISL_19526005	2024-10-09	North America	USA	KP.3.1.1	URMC LABS	URMC LABS	Andrew Cameron, Stepan Volhejn, Sara Connelly, Timothy Stoklosa, Dwight Hardy	2024-11-05
EPI_ISL_19525990	2024-10-08	North America	USA	KP.3.1.1	URMC LABS	URMC LABS	Andrew Cameron, Stepan Volhejn, Sara Connelly, Timothy Stoklosa, Dwight Hardy	2024-11-05
EPI_ISL_19526003	2024-10-09	North America	USA	KP.3.1.1	URMC LABS	URMC LABS	Andrew Cameron, Stepan Volhejn, Sara Connelly, Timothy Stoklosa, Dwight Hardy	2024-11-05
EPI_ISL_19526010	2024-10-10	North America	USA	KP.3.1.1	URMC LABS	URMC LABS	Andrew Cameron, Stepan Volhejn, Sara Connelly, Timothy Stoklosa, Dwight Hardy	2024-11-05
EPI_ISL_19526002	2024-10-09	North America	USA	KS.1	URMC LABS	URMC LABS	Andrew Cameron, Stepan Volhejn, Sara Connelly, Timothy Stoklosa, Dwight Hardy	2024-11-05
EPI_ISL_19526013	2024-10-09	North America	USA	KP.3.1.1	URMC LABS	URMC LABS	Andrew Cameron, Stepan Volhejn, Sara Connelly, Timothy Stoklosa, Dwight Hardy	2024-11-05
EPI_ISL_19525984	2024-10-06	North America	USA	XEC	URMC LABS	URMC LABS	Andrew Cameron, Stepan Volhejn, Sara Connelly, Timothy Stoklosa, Dwight Hardy	2024-11-05
EPI_ISL_19525989	2024-10-08	North America	USA	MC.1	URMC LABS	URMC LABS	Andrew Cameron, Stepan Volhejn, Sara Connelly, Timothy Stoklosa, Dwight Hardy	2024-11-05
EPI_ISL_19526001	2024-10-09	North America	USA	XEC	URMC LABS	URMC LABS	Andrew Cameron, Stepan Volhejn, Sara Connelly, Timothy Stoklosa, Dwight Hardy	2024-11-05
EPI_ISL_19525985	2024-10-01	North America	USA	KP.3.1.1	URMC LABS	URMC LABS	Andrew Cameron, Stepan Volhejn, Sara Connelly, Timothy Stoklosa, Dwight Hardy	2024-11-05
EPI_ISL_19526037	2024-10-13	North America	USA	KP.3.1.1	URMC LABS	URMC LABS	Andrew Cameron, Stepan Volhejn, Sara Connelly, Timothy Stoklosa, Dwight Hardy	2024-11-05
EPI_ISL_19526000	2024-10-09	North America	USA	KP.3.2.4	URMC LABS	URMC LABS	Andrew Cameron, Stepan Volhejn, Sara Connelly, Timothy Stoklosa, Dwight Hardy	2024-11-05
EPI_ISL_19525983	2024-10-08	North America	USA	KP.3.1.1	URMC LABS	URMC LABS	Andrew Cameron, Stepan Volhejn, Sara Connelly, Timothy Stoklosa, Dwight Hardy	2024-11-05
EPI_ISL_19526028	2024-10-11	North America	USA	KP.2.2	URMC LABS	URMC LABS	Andrew Cameron, Stepan Volhejn, Sara Connelly, Timothy Stoklosa, Dwight Hardy	2024-11-05
EPI_ISL_19526033	2024-10-11	North America	USA	KP.3.1.1	URMC LABS	URMC LABS	Andrew Cameron, Stepan Volhejn, Sara Connelly, Timothy Stoklosa, Dwight Hardy	2024-11-05
EPI_ISL_19526022	2024-10-10	North America	USA	MC.1	URMC LABS	URMC LABS	Andrew Cameron, Stepan Volhejn, Sara Connelly, Timothy Stoklosa, Dwight Hardy	2024-11-05
EPI_ISL_19526038	2024-10-12	North America	USA	XEC	URMC LABS	URMC LABS	Andrew Cameron, Stepan Volhejn, Sara Connelly, Timothy Stoklosa, Dwight Hardy	2024-11-05
EPI_ISL_19526027	2024-10-11	North America	USA	KP.3.1.1	URMC LABS	URMC LABS	Andrew Cameron, Stepan Volhejn, Sara Connelly, Timothy Stoklosa, Dwight Hardy	2024-11-05
EPI_ISL_19525979	2024-10-08	North America	USA	KP.3.1	URMC LABS	URMC LABS	Andrew Cameron, Stepan Volhejn, Sara Connelly, Timothy Stoklosa, Dwight Hardy	2024-11-05
EPI_ISL_19526032	2024-10-11	North America	USA	KP.3.1.1	URMC LABS	URMC LABS	Andrew Cameron, Stepan Volhejn, Sara Connelly, Timothy Stoklosa, Dwight Hardy	2024-11-05
EPI_ISL_19525991	2024-10-07	North America	USA	XDY	URMC LABS	URMC LABS	Andrew Cameron, Stepan Volhejn, Sara Connelly, Timothy Stoklosa, Dwight Hardy	2024-11-05
EPI_ISL_19526030	2024-10-10	North America	USA	KP.3.1.1	URMC LABS	URMC LABS	Andrew Cameron, Stepan Volhejn, Sara Connelly, Timothy Stoklosa, Dwight Hardy	2024-11-05
EPI_ISL_19526108	2024-10-16	North America	USA	KP.3.1.1	URMC LABS	URMC LABS	Andrew Cameron, Stepan Volhejn, Sara Connelly, Timothy Stoklosa, Dwight Hardy	2024-11-05
EPI_ISL_19526025	2024-10-09	North America	USA	KP.3.1.1	URMC LABS	URMC LABS	Andrew Cameron, Stepan Volhejn, Sara Connelly, Timothy Stoklosa, Dwight Hardy	2024-11-05
EPI_ISL_19526031	2024-10-11	North America	USA	JN.1.11	URMC LABS	URMC LABS	Andrew Cameron, Stepan Volhejn, Sara Connelly, Timothy Stoklosa, Dwight Hardy	2024-11-05
EPI_ISL_19525980	2024-10-05	North America	USA	KP.3.1.1	URMC LABS	URMC LABS	Andrew Cameron, Stepan Volhejn, Sara Connelly, Timothy Stoklosa, Dwight Hardy	2024-11-05
EPI_ISL_19526034	2024-10-11	North America	USA	XEC	URMC LABS	URMC LABS	Andrew Cameron, Stepan Volhejn, Sara Connelly, Timothy Stoklosa, Dwight Hardy	2024-11-05
EPI_ISL_19526113	2024-10-16	North America	USA	KP.3.1.1	URMC LABS	URMC LABS	Andrew Cameron, Stepan Volhejn, Sara Connelly, Timothy Stoklosa, Dwight Hardy	2024-11-05
EPI_ISL_19526109	2024-10-16	North America	USA	KP.3.1.1	URMC LABS	URMC LABS	Andrew Cameron, Stepan Volhejn, Sara Connelly, Timothy Stoklosa, Dwight Hardy	2024-11-05
EPI_ISL_19526015	2024-10-10	North America	USA	KP.3.1.1	URMC LABS	URMC LABS	Andrew Cameron, Stepan Volhejn, Sara Connelly, Timothy Stoklosa, Dwight Hardy	2024-11-05
EPI_ISL_19526019	2024-10-10	North America	USA	KP.3.3.1	URMC LABS	URMC LABS	Andrew Cameron, Stepan Volhejn, Sara Connelly, Timothy Stoklosa, Dwight Hardy	2024-11-05
EPI_ISL_19526020	2024-10-10	North America	USA	LP.1	URMC LABS	URMC LABS	Andrew Cameron, Stepan Volhejn, Sara Connelly, Timothy Stoklosa, Dwight Hardy	2024-11-05
EPI_ISL_19526021	2024-10-10	North America	USA	KP.3.1.1	URMC LABS	URMC LABS	Andrew Cameron, Stepan Volhejn, Sara Connelly, Timothy Stoklosa, Dwight Hardy	2024-11-05
EPI_ISL_19526017	2024-10-10	North America	USA	KP.3.1.1	URMC LABS	URMC LABS	Andrew Cameron, Stepan Volhejn, Sara Connelly, Timothy Stoklosa, Dwight Hardy	2024-11-05
EPI_ISL_19526018	2024-10-10	North America	USA	KP.3.1.1	URMC LABS	URMC LABS	Andrew Cameron, Stepan Volhejn, Sara Connelly, Timothy Stoklosa, Dwight Hardy	2024-11-05
EPI_ISL_19526024	2024-10-10	North America	USA	KP.3.1.1	URMC LABS	URMC LABS	Andrew Cameron, Stepan Volhejn, Sara Connelly, Timothy Stoklosa, Dwight Hardy	2024-11-05
EPI_ISL_19526121	2024-10-17	North America	USA	MC.1	URMC LABS	URMC LABS	Andrew Cameron, Stepan Volhejn, Sara Connelly, Timothy Stoklosa, Dwight Hardy	2024-11-05
EPI_ISL_19526124	2024-10-17	North America	USA	KP.3.1.1	URMC LABS	URMC LABS	Andrew Cameron, Stepan Volhejn, Sara Connelly, Timothy Stoklosa, Dwight Hardy	2024-11-05
EPI_ISL_19526116	2024-10-17	North America	USA	XEC	URMC LABS	URMC LABS	Andrew Cameron, Stepan Volhejn, Sara Connelly, Timothy Stoklosa, Dwight Hardy	2024-11-05
EPI_ISL_19526120	2024-10-17	North America	USA	XEC	URMC LABS	URMC LABS	Andrew Cameron, Stepan Volhejn, Sara Connelly, Timothy Stoklosa, Dwight Hardy	2024-11-05
EPI_ISL_19526122	2024-10-17	North America	USA	JN.1.16.1	URMC LABS	URMC LABS	Andrew Cameron, Stepan Volhejn, Sara Connelly, Timothy Stoklosa, Dwight Hardy	2024-11-05
EPI_ISL_19526132	2024-10-18	North America	USA	XEC	URMC LABS	URMC LABS	Andrew Cameron, Stepan Volhejn, Sara Connelly, Timothy Stoklosa, Dwight Hardy	2024-11-05
EPI_ISL_19526126	2024-10-16	North America	USA	JN.1.16.1	URMC LABS	URMC LABS	Andrew Cameron, Stepan Volhejn, Sara Connelly, Timothy Stoklosa, Dwight Hardy	2024-11-05
EPI_ISL_19526162	2024-10-02	North America	USA	KP.3.1.1	URMC LABS	URMC LABS	Andrew Cameron, Stepan Volhejn, Sara Connelly, Timothy Stoklosa, Dwight Hardy	2024-11-05
EPI_ISL_19526163	2024-10-02	North America	USA	KP.3.1.1	URMC LABS	URMC LABS	Andrew Cameron, Stepan Volhejn, Sara Connelly, Timothy Stoklosa, Dwight Hardy	2024-11-05
EPI_ISL_19526158	2024-10-01	North America	USA	KP.3.1.1	URMC LABS	URMC LABS	Andrew Cameron, Stepan Volhejn, Sara Connelly, Timothy Stoklosa, Dwight Hardy	2024-11-05
EPI_ISL_19526177	2024-10-03	North America	USA	XEC	URMC LABS	URMC LABS	Andrew Cameron, Stepan Volhejn, Sara Connelly, Timothy Stoklosa, Dwight Hardy	2024-11-05
EPI_ISL_19526167	2024-10-02	North America	USA	KP.3.1.1	URMC LABS	URMC LABS	Andrew Cameron, Stepan Volhejn, Sara Connelly, Timothy Stoklosa, Dwight Hardy	2024-11-05
EPI_ISL_19526089	2024-10-15	North America	USA	KP.3.1.1	URMC LABS	URMC LABS	Andrew Cameron, Stepan Volhejn, Sara Connelly, Timothy Stoklosa, Dwight Hardy	2024-11-05
EPI_ISL_19526170	2024-10-02	North America	USA	LB.1.7	URMC LABS	URMC LABS	Andrew Cameron, Stepan Volhejn, Sara Connelly, Timothy Stoklosa, Dwight Hardy	2024-11-05
EPI_ISL_19526057	2024-10-13	North America	USA	KP.3.1.1	URMC LABS	URMC LABS	Andrew Cameron, Stepan Volhejn, Sara Connelly, Timothy Stoklosa, Dwight Hardy	2024-11-05
EPI_ISL_19526099	2024-10-16	North America	USA	KP.3.1.1	URMC LABS	URMC LABS	Andrew Cameron, Stepan Volhejn, Sara Connelly, Timothy Stoklosa, Dwight Hardy	2024-11-05
EPI_ISL_19526085	2024-10-15	North America	USA	KP.2.3	URMC LABS	URMC LABS	Andrew Cameron, Stepan Volhejn, Sara Connelly, Timothy Stoklosa, Dwight Hardy	2024-11-05
EPI_ISL_19526087	2024-10-15	North America	USA	JN.1.6	URMC LABS	URMC LABS	Andrew Cameron, Stepan Volhejn, Sara Connelly, Timothy Stoklosa, Dwight Hardy	2024-11-05
EPI_ISL_19526081	2024-10-15	North America	USA	KP.3.1.1	URMC LABS	URMC LABS	Andrew Cameron, Stepan Volhejn, Sara Connelly, Timothy Stoklosa, Dwight Hardy	2024-11-05
EPI_ISL_19526115	2024-10-16	North America	USA	KP.3.1.1	URMC LABS	URMC LABS	Andrew Cameron, Stepan Volhejn, Sara Connelly, Timothy Stoklosa, Dwight Hardy	2024-11-05
EPI_ISL_19526106	2024-10-16	North America	USA	KP.3.1.1	URMC LABS	URMC LABS	Andrew Cameron, Stepan Volhejn, Sara Connelly, Timothy Stoklosa, Dwight Hardy	2024-11-05
EPI_ISL_19526071	2024-10-12	North America	USA	XEC	URMC LABS	URMC LABS	Andrew Cameron, Stepan Volhejn, Sara Connelly, Timothy Stoklosa, Dwight Hardy	2024-11-05
EPI_ISL_19526084	2024-10-15	North America	USA	XEC	URMC LABS	URMC LABS	Andrew Cameron, Stepan Volhejn, Sara Connelly, Timothy Stoklosa, Dwight Hardy	2024-11-05
EPI_ISL_19526105	2024-10-16	North America	USA	KP.3.1.1	URMC LABS	URMC LABS	Andrew Cameron, Stepan Volhejn, Sara Connelly, Timothy Stoklosa, Dwight Hardy	2024-11-05
EPI_ISL_19526110	2024-10-16	North America	USA	XEC	URMC LABS	URMC LABS	Andrew Cameron, Stepan Volhejn, Sara Connelly, Timothy Stoklosa, Dwight Hardy	2024-11-05
EPI_ISL_19526077	2024-10-14	North America	USA	MC.1	URMC LABS	URMC LABS	Andrew Cameron, Stepan Volhejn, Sara Connelly, Timothy Stoklosa, Dwight Hardy	2024-11-05
EPI_ISL_19526086	2024-10-15	North America	USA	KP.3.1.1	URMC LABS	URMC LABS	Andrew Cameron, Stepan Volhejn, Sara Connelly, Timothy Stoklosa, Dwight Hardy	2024-11-05
EPI_ISL_19526080	2024-10-14	North America	USA	XEC	URMC LABS	URMC LABS	Andrew Cameron, Stepan Volhejn, Sara Connelly, Timothy Stoklosa, Dwight Hardy	2024-11-05
EPI_ISL_19526078	2024-10-15	North America	USA	KP.3.1.1	URMC LABS	URMC LABS	Andrew Cameron, Stepan Volhejn, Sara Connelly, Timothy Stoklosa, Dwight Hardy	2024-11-05
EPI_ISL_19526079	2024-10-10	North America	USA	KP.3.1.1	URMC LABS	URMC LABS	Andrew Cameron, Stepan Volhejn, Sara Connelly, Timothy Stoklosa, Dwight Hardy	2024-11-05
EPI_ISL_19526082	2024-10-15	North America	USA	KP.3.1.1	URMC LABS	URMC LABS	Andrew Cameron, Stepan Volhejn, Sara Connelly, Timothy Stoklosa, Dwight Hardy	2024-11-05
EPI_ISL_19526104	2024-10-16	North America	USA	KP.3.1.1	URMC LABS	URMC LABS	Andrew Cameron, Stepan Volhejn, Sara Connelly, Timothy Stoklosa, Dwight Hardy	2024-11-05
EPI_ISL_19526076	2024-10-14	North America	USA	KP.3.1.1	URMC LABS	URMC LABS	Andrew Cameron, Stepan Volhejn, Sara Connelly, Timothy Stoklosa, Dwight Hardy	2024-11-05
EPI_ISL_19526069	2024-10-12	North America	USA	KP.2.3	URMC LABS	URMC LABS	Andrew Cameron, Stepan Volhejn, Sara Connelly, Timothy Stoklosa, Dwight Hardy	2024-11-05
EPI_ISL_19526102	2024-10-16	North America	USA	KP.3.1.1	URMC LABS	URMC LABS	Andrew Cameron, Stepan Volhejn, Sara Connelly, Timothy Stoklosa, Dwight Hardy	2024-11-05
EPI_ISL_19526107	2024-10-16	North America	USA	KP.3.1.1	URMC LABS	URMC LABS	Andrew Cameron, Stepan Volhejn, Sara Connelly, Timothy Stoklosa, Dwight Hardy	2024-11-05
EPI_ISL_19526062	2024-10-12	North America	USA	KP.3.3	URMC LABS	URMC LABS	Andrew Cameron, Stepan Volhejn, Sara Connelly, Timothy Stoklosa, Dwight Hardy	2024-11-05
EPI_ISL_19526111	2024-10-16	North America	USA	XEC	URMC LABS	URMC LABS	Andrew Cameron, Stepan Volhejn, Sara Connelly, Timothy Stoklosa, Dwight Hardy	2024-11-05
EPI_ISL_19526101	2024-10-16	North America	USA	KP.3.1.1	URMC LABS	URMC LABS	Andrew Cameron, Stepan Volhejn, Sara Connelly, Timothy Stoklosa, Dwight Hardy	2024-11-05
EPI_ISL_19526133	2024-10-18	North America	USA	XEC	URMC LABS	URMC LABS	Andrew Cameron, Stepan Volhejn, Sara Connelly, Timothy Stoklosa, Dwight Hardy	2024-11-05
EPI_ISL_19526160	2024-10-02	North America	USA	LB.1.2	URMC LABS	URMC LABS	Andrew Cameron, Stepan Volhejn, Sara Connelly, Timothy Stoklosa, Dwight Hardy	2024-11-05
EPI_ISL_19526112	2024-10-16	North America	USA	XEC	URMC LABS	URMC LABS	Andrew Cameron, Stepan Volhejn, Sara Connelly, Timothy Stoklosa, Dwight Hardy	2024-11-05
EPI_ISL_19526070	2024-10-11	North America	USA	KP.3.1.1	URMC LABS	URMC LABS	Andrew Cameron, Stepan Volhejn, Sara Connelly, Timothy Stoklosa, Dwight Hardy	2024-11-05
EPI_ISL_19526058	2024-10-13	North America	USA	KP.3.1.1	URMC LABS	URMC LABS	Andrew Cameron, Stepan Volhejn, Sara Connelly, Timothy Stoklosa, Dwight Hardy	2024-11-05
EPI_ISL_19526172	2024-10-02	North America	USA	KP.3.1.1	URMC LABS	URMC LABS	Andrew Cameron, Stepan Volhejn, Sara Connelly, Timothy Stoklosa, Dwight Hardy	2024-11-05
EPI_ISL_19525975	2024-10-05	North America	USA	KP.3.1.1	URMC LABS	URMC LABS	Andrew Cameron, Stepan Volhejn, Sara Connelly, Timothy Stoklosa, Dwight Hardy	2024-11-05
EPI_ISL_19526059	2024-10-13	North America	USA	KP.2.2	URMC LABS	URMC LABS	Andrew Cameron, Stepan Volhejn, Sara Connelly, Timothy Stoklosa, Dwight Hardy	2024-11-05
EPI_ISL_19526125	2024-10-17	North America	USA	MC.1	URMC LABS	URMC LABS	Andrew Cameron, Stepan Volhejn, Sara Connelly, Timothy Stoklosa, Dwight Hardy	2024-11-05
EPI_ISL_19526131	2024-10-18	North America	USA	KP.3.1.1	URMC LABS	URMC LABS	Andrew Cameron, Stepan Volhejn, Sara Connelly, Timothy Stoklosa, Dwight Hardy	2024-11-05
EPI_ISL_19526159	2024-10-01	North America	USA	KP.1.1	URMC LABS	URMC LABS	Andrew Cameron, Stepan Volhejn, Sara Connelly, Timothy Stoklosa, Dwight Hardy	2024-11-05
EPI_ISL_19526064	2024-10-13	North America	USA	KP.3.1.1	URMC LABS	URMC LABS	Andrew Cameron, Stepan Volhejn, Sara Connelly, Timothy Stoklosa, Dwight Hardy	2024-11-05
EPI_ISL_19526068	2024-10-13	North America	USA	KP.3.1.1	URMC LABS	URMC LABS	Andrew Cameron, Stepan Volhejn, Sara Connelly, Timothy Stoklosa, Dwight Hardy	2024-11-05
EPI_ISL_19526169	2024-10-02	North America	USA	LB.1.2	URMC LABS	URMC LABS	Andrew Cameron, Stepan Volhejn, Sara Connelly, Timothy Stoklosa, Dwight Hardy	2024-11-05
EPI_ISL_19526171	2024-10-02	North America	USA	KP.3.1.1	URMC LABS	URMC LABS	Andrew Cameron, Stepan Volhejn, Sara Connelly, Timothy Stoklosa, Dwight Hardy	2024-11-05
EPI_ISL_19526127	2024-10-18	North America	USA	KP.3.1.1	URMC LABS	URMC LABS	Andrew Cameron, Stepan Volhejn, Sara Connelly, Timothy Stoklosa, Dwight Hardy	2024-11-05
EPI_ISL_19526129	2024-10-17	North America	USA	XEC	URMC LABS	URMC LABS	Andrew Cameron, Stepan Volhejn, Sara Connelly, Timothy Stoklosa, Dwight Hardy	2024-11-05
EPI_ISL_19526134	2024-10-18	North America	USA	MC.1	URMC LABS	URMC LABS	Andrew Cameron, Stepan Volhejn, Sara Connelly, Timothy Stoklosa, Dwight Hardy	2024-11-05
EPI_ISL_19526164	2024-10-02	North America	USA	KP.3.1.1	URMC LABS	URMC LABS	Andrew Cameron, Stepan Volhejn, Sara Connelly, Timothy Stoklosa, Dwight Hardy	2024-11-05
EPI_ISL_19526130	2024-10-18	North America	USA	KP.3.1.1	URMC LABS	URMC LABS	Andrew Cameron, Stepan Volhejn, Sara Connelly, Timothy Stoklosa, Dwight Hardy	2024-11-05
EPI_ISL_19526174	2024-10-02	North America	USA	JN.1.52	URMC LABS	URMC LABS	Andrew Cameron, Stepan Volhejn, Sara Connelly, Timothy Stoklosa, Dwight Hardy	2024-11-05
EPI_ISL_19526157	2024-10-20	North America	USA	MB.1	URMC LABS	URMC LABS	Andrew Cameron, Stepan Volhejn, Sara Connelly, Timothy Stoklosa, Dwight Hardy	2024-11-05
EPI_ISL_19526154	2024-10-19	North America	USA	KP.3.1.1	URMC LABS	URMC LABS	Andrew Cameron, Stepan Volhejn, Sara Connelly, Timothy Stoklosa, Dwight Hardy	2024-11-05
EPI_ISL_19526176	2024-10-02	North America	USA	KP.3.1.1	URMC LABS	URMC LABS	Andrew Cameron, Stepan Volhejn, Sara Connelly, Timothy Stoklosa, Dwight Hardy	2024-11-05
EPI_ISL_19526178	2024-10-03	North America	USA	KP.3.1.1	URMC LABS	URMC LABS	Andrew Cameron, Stepan Volhejn, Sara Connelly, Timothy Stoklosa, Dwight Hardy	2024-11-05
EPI_ISL_19526161	2024-10-02	North America	USA	KP.3.1.1	URMC LABS	URMC LABS	Andrew Cameron, Stepan Volhejn, Sara Connelly, Timothy Stoklosa, Dwight Hardy	2024-11-05
EPI_ISL_19526135	2024-10-18	North America	USA	KP.3.1.1	URMC LABS	URMC LABS	Andrew Cameron, Stepan Volhejn, Sara Connelly, Timothy Stoklosa, Dwight Hardy	2024-11-05
EPI_ISL_19526166	2024-10-02	North America	USA	JN.1.18.6	URMC LABS	URMC LABS	Andrew Cameron, Stepan Volhejn, Sara Connelly, Timothy Stoklosa, Dwight Hardy	2024-11-05
EPI_ISL_19526150	2024-10-19	North America	USA	XEC	URMC LABS	URMC LABS	Andrew Cameron, Stepan Volhejn, Sara Connelly, Timothy Stoklosa, Dwight Hardy	2024-11-05
EPI_ISL_19526152	2024-10-19	North America	USA	XEC	URMC LABS	URMC LABS	Andrew Cameron, Stepan Volhejn, Sara Connelly, Timothy Stoklosa, Dwight Hardy	2024-11-05
EPI_ISL_19526143	2024-10-18	North America	USA	KP.3.1.1	URMC LABS	URMC LABS	Andrew Cameron, Stepan Volhejn, Sara Connelly, Timothy Stoklosa, Dwight Hardy	2024-11-05
EPI_ISL_19526123	2024-10-17	North America	USA	XEC	URMC LABS	URMC LABS	Andrew Cameron, Stepan Volhejn, Sara Connelly, Timothy Stoklosa, Dwight Hardy	2024-11-05
EPI_ISL_19526144	2024-10-18	North America	USA	KP.3.1.1	URMC LABS	URMC LABS	Andrew Cameron, Stepan Volhejn, Sara Connelly, Timothy Stoklosa, Dwight Hardy	2024-11-05
EPI_ISL_19526117	2024-10-17	North America	USA	KP.3.1.1	URMC LABS	URMC LABS	Andrew Cameron, Stepan Volhejn, Sara Connelly, Timothy Stoklosa, Dwight Hardy	2024-11-05
EPI_ISL_19526043	2024-10-12	North America	USA	JN.1.6	URMC LABS	URMC LABS	Andrew Cameron, Stepan Volhejn, Sara Connelly, Timothy Stoklosa, Dwight Hardy	2024-11-05
EPI_ISL_19526148	2024-10-17	North America	USA	XEC	URMC LABS	URMC LABS	Andrew Cameron, Stepan Volhejn, Sara Connelly, Timothy Stoklosa, Dwight Hardy	2024-11-05
EPI_ISL_19526137	2024-10-18	North America	USA	XEC	URMC LABS	URMC LABS	Andrew Cameron, Stepan Volhejn, Sara Connelly, Timothy Stoklosa, Dwight Hardy	2024-11-05
EPI_ISL_19526141	2024-10-18	North America	USA	KP.3.1.1	URMC LABS	URMC LABS	Andrew Cameron, Stepan Volhejn, Sara Connelly, Timothy Stoklosa, Dwight Hardy	2024-11-05
EPI_ISL_19526180	2024-10-03	North America	USA	KP.3.1.1	URMC LABS	URMC LABS	Andrew Cameron, Stepan Volhejn, Sara Connelly, Timothy Stoklosa, Dwight Hardy	2024-11-05
EPI_ISL_19526153	2024-10-19	North America	USA	KP.3.1.1	URMC LABS	URMC LABS	Andrew Cameron, Stepan Volhejn, Sara Connelly, Timothy Stoklosa, Dwight Hardy	2024-11-05
EPI_ISL_19526181	2024-10-03	North America	USA	KP.3.1.1	URMC LABS	URMC LABS	Andrew Cameron, Stepan Volhejn, Sara Connelly, Timothy Stoklosa, Dwight Hardy	2024-11-05
EPI_ISL_19525907	2024-10-04	North America	USA	KP.3.1.1	URMC LABS	URMC LABS	Andrew Cameron, Stepan Volhejn, Sara Connelly, Timothy Stoklosa, Dwight Hardy	2024-11-05
EPI_ISL_19526044	2024-10-11	North America	USA	KP.3.1.1	URMC LABS	URMC LABS	Andrew Cameron, Stepan Volhejn, Sara Connelly, Timothy Stoklosa, Dwight Hardy	2024-11-05
EPI_ISL_19526155	2024-10-20	North America	USA	XEC	URMC LABS	URMC LABS	Andrew Cameron, Stepan Volhejn, Sara Connelly, Timothy Stoklosa, Dwight Hardy	2024-11-05
EPI_ISL_19526156	2024-10-19	North America	USA	KP.3.1.1	URMC LABS	URMC LABS	Andrew Cameron, Stepan Volhejn, Sara Connelly, Timothy Stoklosa, Dwight Hardy	2024-11-05
EPI_ISL_19526142	2024-10-18	North America	USA	KP.2.14	URMC LABS	URMC LABS	Andrew Cameron, Stepan Volhejn, Sara Connelly, Timothy Stoklosa, Dwight Hardy	2024-11-05
EPI_ISL_19525896	2024-10-01	North America	USA	KP.3.1.1	URMC LABS	URMC LABS	Andrew Cameron, Stepan Volhejn, Sara Connelly, Timothy Stoklosa, Dwight Hardy	2024-11-05
EPI_ISL_19526139	2024-10-18	North America	USA	KP.3.1.1	URMC LABS	URMC LABS	Andrew Cameron, Stepan Volhejn, Sara Connelly, Timothy Stoklosa, Dwight Hardy	2024-11-05
EPI_ISL_19526182	2024-10-03	North America	USA	XEC	URMC LABS	URMC LABS	Andrew Cameron, Stepan Volhejn, Sara Connelly, Timothy Stoklosa, Dwight Hardy	2024-11-05
EPI_ISL_19526039	2024-10-13	North America	USA	KP.3.2.3	URMC LABS	URMC LABS	Andrew Cameron, Stepan Volhejn, Sara Connelly, Timothy Stoklosa, Dwight Hardy	2024-11-05
EPI_ISL_19526145	2024-10-18	North America	USA	JN.1.11	URMC LABS	URMC LABS	Andrew Cameron, Stepan Volhejn, Sara Connelly, Timothy Stoklosa, Dwight Hardy	2024-11-05
EPI_ISL_19526046	2024-10-11	North America	USA	KP.3.1.1	URMC LABS	URMC LABS	Andrew Cameron, Stepan Volhejn, Sara Connelly, Timothy Stoklosa, Dwight Hardy	2024-11-05
EPI_ISL_19525899	2024-10-03	North America	USA	KP.3.1.1	URMC LABS	URMC LABS	Andrew Cameron, Stepan Volhejn, Sara Connelly, Timothy Stoklosa, Dwight Hardy	2024-11-05
EPI_ISL_19525970	2024-10-03	North America	USA	XEC	URMC LABS	URMC LABS	Andrew Cameron, Stepan Volhejn, Sara Connelly, Timothy Stoklosa, Dwight Hardy	2024-11-05
EPI_ISL_19526118	2024-10-17	North America	USA	XEC	URMC LABS	URMC LABS	Andrew Cameron, Stepan Volhejn, Sara Connelly, Timothy Stoklosa, Dwight Hardy	2024-11-05
EPI_ISL_19525968	2024-10-04	North America	USA	KP.3.1.1	URMC LABS	URMC LABS	Andrew Cameron, Stepan Volhejn, Sara Connelly, Timothy Stoklosa, Dwight Hardy	2024-11-05
EPI_ISL_19525973	2024-10-02	North America	USA	KP.3.3.2	URMC LABS	URMC LABS	Andrew Cameron, Stepan Volhejn, Sara Connelly, Timothy Stoklosa, Dwight Hardy	2024-11-05
EPI_ISL_19526052	2024-10-14	North America	USA	KP.3.1.1	URMC LABS	URMC LABS	Andrew Cameron, Stepan Volhejn, Sara Connelly, Timothy Stoklosa, Dwight Hardy	2024-11-05
EPI_ISL_19527804	2024-10-05	North America	USA	KP.3.3.2	TN DOH Lab Services	TN DOH Lab Services	Nastasia Disotell	2024-11-05
EPI_ISL_19527805	2024-10-05	North America	USA	KP.3.1.1	TN DOH Lab Services	TN DOH Lab Services	Nastasia Disotell	2024-11-05
EPI_ISL_19527806	2024-10-01	North America	USA	KP.3.1.1	TN DOH Lab Services	TN DOH Lab Services	Nastasia Disotell	2024-11-05
EPI_ISL_19527807	2024-10-01	North America	USA	KP.3.1.1	TN DOH Lab Services	TN DOH Lab Services	Nastasia Disotell	2024-11-05
EPI_ISL_19527808	2024-10-01	North America	USA	KP.3.3.1	TN DOH Lab Services	TN DOH Lab Services	Nastasia Disotell	2024-11-05
EPI_ISL_19527809	2024-10-03	North America	USA	ML.2	TN DOH Lab Services	TN DOH Lab Services	Nastasia Disotell	2024-11-05
EPI_ISL_19527810	2024-10-05	North America	USA	XEC	TN DOH Lab Services	TN DOH Lab Services	Nastasia Disotell	2024-11-05
EPI_ISL_19527811	2024-10-03	North America	USA	KP.2.3	TN DOH Lab Services	TN DOH Lab Services	Nastasia Disotell	2024-11-05
EPI_ISL_19528010	2024-10-14	North America	USA	MC.1	Laboratory Corporation of America	Laboratory Branch, Coronaviruses and Other Respiratory Viruses Division, National Center for Immunization and Respiratory Diseases, Centers for Disease Control and Prevention (CDC)	Dakota Howard, Dhwani Batra, Peter Cook, Jason Caravas, Benjamin Rambo-Martin, Natalie Thornburg, Yvette Unoarumhi, Reina Chau, Kristine Lacek, Paritra Mandal, Moneeb Bajwa, Nehalraza Momin, Shatavia Morrison, Christopher Gulvik, Erisa Sula, Minoo Agarwal, Eyad Almasri, Debbie Boles, Ayla Burns, Nuthawin Charoensri, Oren Cohen, Susan Countryman, Mary Cristobal, Bobbi Croy, Suzanne Dale, Hrushikesh Deshmukh, Amanda Douglas, Vincent Drouillon, Marcia Eisenberg, Howard Engler, Rama Ghatti, Prashant Gupta, Susan Hicks, Jake Humphrey, Lax Iyer, Lisa Pfefferle, Manoj Jain, Matthew Robinson, Mohan Kolli, Brian Krueger, Tim Kuphal, Stanley Letovsky, Michael Levandoski, Craig Lukasik, Jonathan Meltzer, Brian Norvell, Mindy Nye, Scott Parker, Christos Petropoulos, John Pruitt, Steven Ragan, Scott Ryan, Mike Sapeta, Jana Schroth, Suresh Selvaraju, Goran Stevovic, Amanda Suchanek, Andrea Throop, Lyndon Tilson, Thomas Urban, Joe Voshell, Kimberly Wagner, Jonathan Williams, Mary Williamson, Qian Zeng, Tricia Zwiefelhofer, Clinton Paden, Duncan MacCannell	2024-11-05
EPI_ISL_19528011	2024-10-14	North America	USA	XEC	Laboratory Corporation of America	Laboratory Branch, Coronaviruses and Other Respiratory Viruses Division, National Center for Immunization and Respiratory Diseases, Centers for Disease Control and Prevention (CDC)	Dakota Howard, Dhwani Batra, Peter Cook, Jason Caravas, Benjamin Rambo-Martin, Natalie Thornburg, Yvette Unoarumhi, Reina Chau, Kristine Lacek, Paritra Mandal, Moneeb Bajwa, Nehalraza Momin, Shatavia Morrison, Christopher Gulvik, Erisa Sula, Minoo Agarwal, Eyad Almasri, Debbie Boles, Ayla Burns, Nuthawin Charoensri, Oren Cohen, Susan Countryman, Mary Cristobal, Bobbi Croy, Suzanne Dale, Hrushikesh Deshmukh, Amanda Douglas, Vincent Drouillon, Marcia Eisenberg, Howard Engler, Rama Ghatti, Prashant Gupta, Susan Hicks, Jake Humphrey, Lax Iyer, Lisa Pfefferle, Manoj Jain, Matthew Robinson, Mohan Kolli, Brian Krueger, Tim Kuphal, Stanley Letovsky, Michael Levandoski, Craig Lukasik, Jonathan Meltzer, Brian Norvell, Mindy Nye, Scott Parker, Christos Petropoulos, John Pruitt, Steven Ragan, Scott Ryan, Mike Sapeta, Jana Schroth, Suresh Selvaraju, Goran Stevovic, Amanda Suchanek, Andrea Throop, Lyndon Tilson, Thomas Urban, Joe Voshell, Kimberly Wagner, Jonathan Williams, Mary Williamson, Qian Zeng, Tricia Zwiefelhofer, Clinton Paden, Duncan MacCannell	2024-11-05
EPI_ISL_19528012	2024-10-14	North America	USA	KP.3.1.1	Laboratory Corporation of America	Laboratory Branch, Coronaviruses and Other Respiratory Viruses Division, National Center for Immunization and Respiratory Diseases, Centers for Disease Control and Prevention (CDC)	Dakota Howard, Dhwani Batra, Peter Cook, Jason Caravas, Benjamin Rambo-Martin, Natalie Thornburg, Yvette Unoarumhi, Reina Chau, Kristine Lacek, Paritra Mandal, Moneeb Bajwa, Nehalraza Momin, Shatavia Morrison, Christopher Gulvik, Erisa Sula, Minoo Agarwal, Eyad Almasri, Debbie Boles, Ayla Burns, Nuthawin Charoensri, Oren Cohen, Susan Countryman, Mary Cristobal, Bobbi Croy, Suzanne Dale, Hrushikesh Deshmukh, Amanda Douglas, Vincent Drouillon, Marcia Eisenberg, Howard Engler, Rama Ghatti, Prashant Gupta, Susan Hicks, Jake Humphrey, Lax Iyer, Lisa Pfefferle, Manoj Jain, Matthew Robinson, Mohan Kolli, Brian Krueger, Tim Kuphal, Stanley Letovsky, Michael Levandoski, Craig Lukasik, Jonathan Meltzer, Brian Norvell, Mindy Nye, Scott Parker, Christos Petropoulos, John Pruitt, Steven Ragan, Scott Ryan, Mike Sapeta, Jana Schroth, Suresh Selvaraju, Goran Stevovic, Amanda Suchanek, Andrea Throop, Lyndon Tilson, Thomas Urban, Joe Voshell, Kimberly Wagner, Jonathan Williams, Mary Williamson, Qian Zeng, Tricia Zwiefelhofer, Clinton Paden, Duncan MacCannell	2024-11-05
EPI_ISL_19528013	2024-10-14	North America	USA	MC.1	Laboratory Corporation of America	Laboratory Branch, Coronaviruses and Other Respiratory Viruses Division, National Center for Immunization and Respiratory Diseases, Centers for Disease Control and Prevention (CDC)	Dakota Howard, Dhwani Batra, Peter Cook, Jason Caravas, Benjamin Rambo-Martin, Natalie Thornburg, Yvette Unoarumhi, Reina Chau, Kristine Lacek, Paritra Mandal, Moneeb Bajwa, Nehalraza Momin, Shatavia Morrison, Christopher Gulvik, Erisa Sula, Minoo Agarwal, Eyad Almasri, Debbie Boles, Ayla Burns, Nuthawin Charoensri, Oren Cohen, Susan Countryman, Mary Cristobal, Bobbi Croy, Suzanne Dale, Hrushikesh Deshmukh, Amanda Douglas, Vincent Drouillon, Marcia Eisenberg, Howard Engler, Rama Ghatti, Prashant Gupta, Susan Hicks, Jake Humphrey, Lax Iyer, Lisa Pfefferle, Manoj Jain, Matthew Robinson, Mohan Kolli, Brian Krueger, Tim Kuphal, Stanley Letovsky, Michael Levandoski, Craig Lukasik, Jonathan Meltzer, Brian Norvell, Mindy Nye, Scott Parker, Christos Petropoulos, John Pruitt, Steven Ragan, Scott Ryan, Mike Sapeta, Jana Schroth, Suresh Selvaraju, Goran Stevovic, Amanda Suchanek, Andrea Throop, Lyndon Tilson, Thomas Urban, Joe Voshell, Kimberly Wagner, Jonathan Williams, Mary Williamson, Qian Zeng, Tricia Zwiefelhofer, Clinton Paden, Duncan MacCannell	2024-11-05
EPI_ISL_19528014	2024-10-15	North America	USA	XEC	Laboratory Corporation of America	Laboratory Branch, Coronaviruses and Other Respiratory Viruses Division, National Center for Immunization and Respiratory Diseases, Centers for Disease Control and Prevention (CDC)	Dakota Howard, Dhwani Batra, Peter Cook, Jason Caravas, Benjamin Rambo-Martin, Natalie Thornburg, Yvette Unoarumhi, Reina Chau, Kristine Lacek, Paritra Mandal, Moneeb Bajwa, Nehalraza Momin, Shatavia Morrison, Christopher Gulvik, Erisa Sula, Minoo Agarwal, Eyad Almasri, Debbie Boles, Ayla Burns, Nuthawin Charoensri, Oren Cohen, Susan Countryman, Mary Cristobal, Bobbi Croy, Suzanne Dale, Hrushikesh Deshmukh, Amanda Douglas, Vincent Drouillon, Marcia Eisenberg, Howard Engler, Rama Ghatti, Prashant Gupta, Susan Hicks, Jake Humphrey, Lax Iyer, Lisa Pfefferle, Manoj Jain, Matthew Robinson, Mohan Kolli, Brian Krueger, Tim Kuphal, Stanley Letovsky, Michael Levandoski, Craig Lukasik, Jonathan Meltzer, Brian Norvell, Mindy Nye, Scott Parker, Christos Petropoulos, John Pruitt, Steven Ragan, Scott Ryan, Mike Sapeta, Jana Schroth, Suresh Selvaraju, Goran Stevovic, Amanda Suchanek, Andrea Throop, Lyndon Tilson, Thomas Urban, Joe Voshell, Kimberly Wagner, Jonathan Williams, Mary Williamson, Qian Zeng, Tricia Zwiefelhofer, Clinton Paden, Duncan MacCannell	2024-11-05
EPI_ISL_19528015	2024-10-15	North America	USA	KP.2.3	Laboratory Corporation of America	Laboratory Branch, Coronaviruses and Other Respiratory Viruses Division, National Center for Immunization and Respiratory Diseases, Centers for Disease Control and Prevention (CDC)	Dakota Howard, Dhwani Batra, Peter Cook, Jason Caravas, Benjamin Rambo-Martin, Natalie Thornburg, Yvette Unoarumhi, Reina Chau, Kristine Lacek, Paritra Mandal, Moneeb Bajwa, Nehalraza Momin, Shatavia Morrison, Christopher Gulvik, Erisa Sula, Minoo Agarwal, Eyad Almasri, Debbie Boles, Ayla Burns, Nuthawin Charoensri, Oren Cohen, Susan Countryman, Mary Cristobal, Bobbi Croy, Suzanne Dale, Hrushikesh Deshmukh, Amanda Douglas, Vincent Drouillon, Marcia Eisenberg, Howard Engler, Rama Ghatti, Prashant Gupta, Susan Hicks, Jake Humphrey, Lax Iyer, Lisa Pfefferle, Manoj Jain, Matthew Robinson, Mohan Kolli, Brian Krueger, Tim Kuphal, Stanley Letovsky, Michael Levandoski, Craig Lukasik, Jonathan Meltzer, Brian Norvell, Mindy Nye, Scott Parker, Christos Petropoulos, John Pruitt, Steven Ragan, Scott Ryan, Mike Sapeta, Jana Schroth, Suresh Selvaraju, Goran Stevovic, Amanda Suchanek, Andrea Throop, Lyndon Tilson, Thomas Urban, Joe Voshell, Kimberly Wagner, Jonathan Williams, Mary Williamson, Qian Zeng, Tricia Zwiefelhofer, Clinton Paden, Duncan MacCannell	2024-11-05
EPI_ISL_19528016	2024-10-15	North America	USA	KP.3.1.1	Laboratory Corporation of America	Laboratory Branch, Coronaviruses and Other Respiratory Viruses Division, National Center for Immunization and Respiratory Diseases, Centers for Disease Control and Prevention (CDC)	Dakota Howard, Dhwani Batra, Peter Cook, Jason Caravas, Benjamin Rambo-Martin, Natalie Thornburg, Yvette Unoarumhi, Reina Chau, Kristine Lacek, Paritra Mandal, Moneeb Bajwa, Nehalraza Momin, Shatavia Morrison, Christopher Gulvik, Erisa Sula, Minoo Agarwal, Eyad Almasri, Debbie Boles, Ayla Burns, Nuthawin Charoensri, Oren Cohen, Susan Countryman, Mary Cristobal, Bobbi Croy, Suzanne Dale, Hrushikesh Deshmukh, Amanda Douglas, Vincent Drouillon, Marcia Eisenberg, Howard Engler, Rama Ghatti, Prashant Gupta, Susan Hicks, Jake Humphrey, Lax Iyer, Lisa Pfefferle, Manoj Jain, Matthew Robinson, Mohan Kolli, Brian Krueger, Tim Kuphal, Stanley Letovsky, Michael Levandoski, Craig Lukasik, Jonathan Meltzer, Brian Norvell, Mindy Nye, Scott Parker, Christos Petropoulos, John Pruitt, Steven Ragan, Scott Ryan, Mike Sapeta, Jana Schroth, Suresh Selvaraju, Goran Stevovic, Amanda Suchanek, Andrea Throop, Lyndon Tilson, Thomas Urban, Joe Voshell, Kimberly Wagner, Jonathan Williams, Mary Williamson, Qian Zeng, Tricia Zwiefelhofer, Clinton Paden, Duncan MacCannell	2024-11-05
EPI_ISL_19528017	2024-10-16	North America	USA	XEC	Laboratory Corporation of America	Laboratory Branch, Coronaviruses and Other Respiratory Viruses Division, National Center for Immunization and Respiratory Diseases, Centers for Disease Control and Prevention (CDC)	Dakota Howard, Dhwani Batra, Peter Cook, Jason Caravas, Benjamin Rambo-Martin, Natalie Thornburg, Yvette Unoarumhi, Reina Chau, Kristine Lacek, Paritra Mandal, Moneeb Bajwa, Nehalraza Momin, Shatavia Morrison, Christopher Gulvik, Erisa Sula, Minoo Agarwal, Eyad Almasri, Debbie Boles, Ayla Burns, Nuthawin Charoensri, Oren Cohen, Susan Countryman, Mary Cristobal, Bobbi Croy, Suzanne Dale, Hrushikesh Deshmukh, Amanda Douglas, Vincent Drouillon, Marcia Eisenberg, Howard Engler, Rama Ghatti, Prashant Gupta, Susan Hicks, Jake Humphrey, Lax Iyer, Lisa Pfefferle, Manoj Jain, Matthew Robinson, Mohan Kolli, Brian Krueger, Tim Kuphal, Stanley Letovsky, Michael Levandoski, Craig Lukasik, Jonathan Meltzer, Brian Norvell, Mindy Nye, Scott Parker, Christos Petropoulos, John Pruitt, Steven Ragan, Scott Ryan, Mike Sapeta, Jana Schroth, Suresh Selvaraju, Goran Stevovic, Amanda Suchanek, Andrea Throop, Lyndon Tilson, Thomas Urban, Joe Voshell, Kimberly Wagner, Jonathan Williams, Mary Williamson, Qian Zeng, Tricia Zwiefelhofer, Clinton Paden, Duncan MacCannell	2024-11-05
EPI_ISL_19528018	2024-10-16	North America	USA	KP.3.1.1	Laboratory Corporation of America	Laboratory Branch, Coronaviruses and Other Respiratory Viruses Division, National Center for Immunization and Respiratory Diseases, Centers for Disease Control and Prevention (CDC)	Dakota Howard, Dhwani Batra, Peter Cook, Jason Caravas, Benjamin Rambo-Martin, Natalie Thornburg, Yvette Unoarumhi, Reina Chau, Kristine Lacek, Paritra Mandal, Moneeb Bajwa, Nehalraza Momin, Shatavia Morrison, Christopher Gulvik, Erisa Sula, Minoo Agarwal, Eyad Almasri, Debbie Boles, Ayla Burns, Nuthawin Charoensri, Oren Cohen, Susan Countryman, Mary Cristobal, Bobbi Croy, Suzanne Dale, Hrushikesh Deshmukh, Amanda Douglas, Vincent Drouillon, Marcia Eisenberg, Howard Engler, Rama Ghatti, Prashant Gupta, Susan Hicks, Jake Humphrey, Lax Iyer, Lisa Pfefferle, Manoj Jain, Matthew Robinson, Mohan Kolli, Brian Krueger, Tim Kuphal, Stanley Letovsky, Michael Levandoski, Craig Lukasik, Jonathan Meltzer, Brian Norvell, Mindy Nye, Scott Parker, Christos Petropoulos, John Pruitt, Steven Ragan, Scott Ryan, Mike Sapeta, Jana Schroth, Suresh Selvaraju, Goran Stevovic, Amanda Suchanek, Andrea Throop, Lyndon Tilson, Thomas Urban, Joe Voshell, Kimberly Wagner, Jonathan Williams, Mary Williamson, Qian Zeng, Tricia Zwiefelhofer, Clinton Paden, Duncan MacCannell	2024-11-05
EPI_ISL_19528019	2024-10-16	North America	USA	XEC	Laboratory Corporation of America	Laboratory Branch, Coronaviruses and Other Respiratory Viruses Division, National Center for Immunization and Respiratory Diseases, Centers for Disease Control and Prevention (CDC)	Dakota Howard, Dhwani Batra, Peter Cook, Jason Caravas, Benjamin Rambo-Martin, Natalie Thornburg, Yvette Unoarumhi, Reina Chau, Kristine Lacek, Paritra Mandal, Moneeb Bajwa, Nehalraza Momin, Shatavia Morrison, Christopher Gulvik, Erisa Sula, Minoo Agarwal, Eyad Almasri, Debbie Boles, Ayla Burns, Nuthawin Charoensri, Oren Cohen, Susan Countryman, Mary Cristobal, Bobbi Croy, Suzanne Dale, Hrushikesh Deshmukh, Amanda Douglas, Vincent Drouillon, Marcia Eisenberg, Howard Engler, Rama Ghatti, Prashant Gupta, Susan Hicks, Jake Humphrey, Lax Iyer, Lisa Pfefferle, Manoj Jain, Matthew Robinson, Mohan Kolli, Brian Krueger, Tim Kuphal, Stanley Letovsky, Michael Levandoski, Craig Lukasik, Jonathan Meltzer, Brian Norvell, Mindy Nye, Scott Parker, Christos Petropoulos, John Pruitt, Steven Ragan, Scott Ryan, Mike Sapeta, Jana Schroth, Suresh Selvaraju, Goran Stevovic, Amanda Suchanek, Andrea Throop, Lyndon Tilson, Thomas Urban, Joe Voshell, Kimberly Wagner, Jonathan Williams, Mary Williamson, Qian Zeng, Tricia Zwiefelhofer, Clinton Paden, Duncan MacCannell	2024-11-05
EPI_ISL_19528020	2024-10-16	North America	USA	KP.3.1.1	Laboratory Corporation of America	Laboratory Branch, Coronaviruses and Other Respiratory Viruses Division, National Center for Immunization and Respiratory Diseases, Centers for Disease Control and Prevention (CDC)	Dakota Howard, Dhwani Batra, Peter Cook, Jason Caravas, Benjamin Rambo-Martin, Natalie Thornburg, Yvette Unoarumhi, Reina Chau, Kristine Lacek, Paritra Mandal, Moneeb Bajwa, Nehalraza Momin, Shatavia Morrison, Christopher Gulvik, Erisa Sula, Minoo Agarwal, Eyad Almasri, Debbie Boles, Ayla Burns, Nuthawin Charoensri, Oren Cohen, Susan Countryman, Mary Cristobal, Bobbi Croy, Suzanne Dale, Hrushikesh Deshmukh, Amanda Douglas, Vincent Drouillon, Marcia Eisenberg, Howard Engler, Rama Ghatti, Prashant Gupta, Susan Hicks, Jake Humphrey, Lax Iyer, Lisa Pfefferle, Manoj Jain, Matthew Robinson, Mohan Kolli, Brian Krueger, Tim Kuphal, Stanley Letovsky, Michael Levandoski, Craig Lukasik, Jonathan Meltzer, Brian Norvell, Mindy Nye, Scott Parker, Christos Petropoulos, John Pruitt, Steven Ragan, Scott Ryan, Mike Sapeta, Jana Schroth, Suresh Selvaraju, Goran Stevovic, Amanda Suchanek, Andrea Throop, Lyndon Tilson, Thomas Urban, Joe Voshell, Kimberly Wagner, Jonathan Williams, Mary Williamson, Qian Zeng, Tricia Zwiefelhofer, Clinton Paden, Duncan MacCannell	2024-11-05
EPI_ISL_19528021	2024-10-17	North America	USA	XEC	Laboratory Corporation of America	Laboratory Branch, Coronaviruses and Other Respiratory Viruses Division, National Center for Immunization and Respiratory Diseases, Centers for Disease Control and Prevention (CDC)	Dakota Howard, Dhwani Batra, Peter Cook, Jason Caravas, Benjamin Rambo-Martin, Natalie Thornburg, Yvette Unoarumhi, Reina Chau, Kristine Lacek, Paritra Mandal, Moneeb Bajwa, Nehalraza Momin, Shatavia Morrison, Christopher Gulvik, Erisa Sula, Minoo Agarwal, Eyad Almasri, Debbie Boles, Ayla Burns, Nuthawin Charoensri, Oren Cohen, Susan Countryman, Mary Cristobal, Bobbi Croy, Suzanne Dale, Hrushikesh Deshmukh, Amanda Douglas, Vincent Drouillon, Marcia Eisenberg, Howard Engler, Rama Ghatti, Prashant Gupta, Susan Hicks, Jake Humphrey, Lax Iyer, Lisa Pfefferle, Manoj Jain, Matthew Robinson, Mohan Kolli, Brian Krueger, Tim Kuphal, Stanley Letovsky, Michael Levandoski, Craig Lukasik, Jonathan Meltzer, Brian Norvell, Mindy Nye, Scott Parker, Christos Petropoulos, John Pruitt, Steven Ragan, Scott Ryan, Mike Sapeta, Jana Schroth, Suresh Selvaraju, Goran Stevovic, Amanda Suchanek, Andrea Throop, Lyndon Tilson, Thomas Urban, Joe Voshell, Kimberly Wagner, Jonathan Williams, Mary Williamson, Qian Zeng, Tricia Zwiefelhofer, Clinton Paden, Duncan MacCannell	2024-11-05
EPI_ISL_19528022	2024-10-17	North America	USA	KP.3.1.1	Laboratory Corporation of America	Laboratory Branch, Coronaviruses and Other Respiratory Viruses Division, National Center for Immunization and Respiratory Diseases, Centers for Disease Control and Prevention (CDC)	Dakota Howard, Dhwani Batra, Peter Cook, Jason Caravas, Benjamin Rambo-Martin, Natalie Thornburg, Yvette Unoarumhi, Reina Chau, Kristine Lacek, Paritra Mandal, Moneeb Bajwa, Nehalraza Momin, Shatavia Morrison, Christopher Gulvik, Erisa Sula, Minoo Agarwal, Eyad Almasri, Debbie Boles, Ayla Burns, Nuthawin Charoensri, Oren Cohen, Susan Countryman, Mary Cristobal, Bobbi Croy, Suzanne Dale, Hrushikesh Deshmukh, Amanda Douglas, Vincent Drouillon, Marcia Eisenberg, Howard Engler, Rama Ghatti, Prashant Gupta, Susan Hicks, Jake Humphrey, Lax Iyer, Lisa Pfefferle, Manoj Jain, Matthew Robinson, Mohan Kolli, Brian Krueger, Tim Kuphal, Stanley Letovsky, Michael Levandoski, Craig Lukasik, Jonathan Meltzer, Brian Norvell, Mindy Nye, Scott Parker, Christos Petropoulos, John Pruitt, Steven Ragan, Scott Ryan, Mike Sapeta, Jana Schroth, Suresh Selvaraju, Goran Stevovic, Amanda Suchanek, Andrea Throop, Lyndon Tilson, Thomas Urban, Joe Voshell, Kimberly Wagner, Jonathan Williams, Mary Williamson, Qian Zeng, Tricia Zwiefelhofer, Clinton Paden, Duncan MacCannell	2024-11-05
EPI_ISL_19528023	2024-10-17	North America	USA	XEC	Laboratory Corporation of America	Laboratory Branch, Coronaviruses and Other Respiratory Viruses Division, National Center for Immunization and Respiratory Diseases, Centers for Disease Control and Prevention (CDC)	Dakota Howard, Dhwani Batra, Peter Cook, Jason Caravas, Benjamin Rambo-Martin, Natalie Thornburg, Yvette Unoarumhi, Reina Chau, Kristine Lacek, Paritra Mandal, Moneeb Bajwa, Nehalraza Momin, Shatavia Morrison, Christopher Gulvik, Erisa Sula, Minoo Agarwal, Eyad Almasri, Debbie Boles, Ayla Burns, Nuthawin Charoensri, Oren Cohen, Susan Countryman, Mary Cristobal, Bobbi Croy, Suzanne Dale, Hrushikesh Deshmukh, Amanda Douglas, Vincent Drouillon, Marcia Eisenberg, Howard Engler, Rama Ghatti, Prashant Gupta, Susan Hicks, Jake Humphrey, Lax Iyer, Lisa Pfefferle, Manoj Jain, Matthew Robinson, Mohan Kolli, Brian Krueger, Tim Kuphal, Stanley Letovsky, Michael Levandoski, Craig Lukasik, Jonathan Meltzer, Brian Norvell, Mindy Nye, Scott Parker, Christos Petropoulos, John Pruitt, Steven Ragan, Scott Ryan, Mike Sapeta, Jana Schroth, Suresh Selvaraju, Goran Stevovic, Amanda Suchanek, Andrea Throop, Lyndon Tilson, Thomas Urban, Joe Voshell, Kimberly Wagner, Jonathan Williams, Mary Williamson, Qian Zeng, Tricia Zwiefelhofer, Clinton Paden, Duncan MacCannell	2024-11-05
EPI_ISL_19528024	2024-10-17	North America	USA	KP.3.1.1	Laboratory Corporation of America	Laboratory Branch, Coronaviruses and Other Respiratory Viruses Division, National Center for Immunization and Respiratory Diseases, Centers for Disease Control and Prevention (CDC)	Dakota Howard, Dhwani Batra, Peter Cook, Jason Caravas, Benjamin Rambo-Martin, Natalie Thornburg, Yvette Unoarumhi, Reina Chau, Kristine Lacek, Paritra Mandal, Moneeb Bajwa, Nehalraza Momin, Shatavia Morrison, Christopher Gulvik, Erisa Sula, Minoo Agarwal, Eyad Almasri, Debbie Boles, Ayla Burns, Nuthawin Charoensri, Oren Cohen, Susan Countryman, Mary Cristobal, Bobbi Croy, Suzanne Dale, Hrushikesh Deshmukh, Amanda Douglas, Vincent Drouillon, Marcia Eisenberg, Howard Engler, Rama Ghatti, Prashant Gupta, Susan Hicks, Jake Humphrey, Lax Iyer, Lisa Pfefferle, Manoj Jain, Matthew Robinson, Mohan Kolli, Brian Krueger, Tim Kuphal, Stanley Letovsky, Michael Levandoski, Craig Lukasik, Jonathan Meltzer, Brian Norvell, Mindy Nye, Scott Parker, Christos Petropoulos, John Pruitt, Steven Ragan, Scott Ryan, Mike Sapeta, Jana Schroth, Suresh Selvaraju, Goran Stevovic, Amanda Suchanek, Andrea Throop, Lyndon Tilson, Thomas Urban, Joe Voshell, Kimberly Wagner, Jonathan Williams, Mary Williamson, Qian Zeng, Tricia Zwiefelhofer, Clinton Paden, Duncan MacCannell	2024-11-05
EPI_ISL_19528025	2024-10-17	North America	USA	XEC	Laboratory Corporation of America	Laboratory Branch, Coronaviruses and Other Respiratory Viruses Division, National Center for Immunization and Respiratory Diseases, Centers for Disease Control and Prevention (CDC)	Dakota Howard, Dhwani Batra, Peter Cook, Jason Caravas, Benjamin Rambo-Martin, Natalie Thornburg, Yvette Unoarumhi, Reina Chau, Kristine Lacek, Paritra Mandal, Moneeb Bajwa, Nehalraza Momin, Shatavia Morrison, Christopher Gulvik, Erisa Sula, Minoo Agarwal, Eyad Almasri, Debbie Boles, Ayla Burns, Nuthawin Charoensri, Oren Cohen, Susan Countryman, Mary Cristobal, Bobbi Croy, Suzanne Dale, Hrushikesh Deshmukh, Amanda Douglas, Vincent Drouillon, Marcia Eisenberg, Howard Engler, Rama Ghatti, Prashant Gupta, Susan Hicks, Jake Humphrey, Lax Iyer, Lisa Pfefferle, Manoj Jain, Matthew Robinson, Mohan Kolli, Brian Krueger, Tim Kuphal, Stanley Letovsky, Michael Levandoski, Craig Lukasik, Jonathan Meltzer, Brian Norvell, Mindy Nye, Scott Parker, Christos Petropoulos, John Pruitt, Steven Ragan, Scott Ryan, Mike Sapeta, Jana Schroth, Suresh Selvaraju, Goran Stevovic, Amanda Suchanek, Andrea Throop, Lyndon Tilson, Thomas Urban, Joe Voshell, Kimberly Wagner, Jonathan Williams, Mary Williamson, Qian Zeng, Tricia Zwiefelhofer, Clinton Paden, Duncan MacCannell	2024-11-05
EPI_ISL_19528026	2024-10-18	North America	USA	KP.3.1	Laboratory Corporation of America	Laboratory Branch, Coronaviruses and Other Respiratory Viruses Division, National Center for Immunization and Respiratory Diseases, Centers for Disease Control and Prevention (CDC)	Dakota Howard, Dhwani Batra, Peter Cook, Jason Caravas, Benjamin Rambo-Martin, Natalie Thornburg, Yvette Unoarumhi, Reina Chau, Kristine Lacek, Paritra Mandal, Moneeb Bajwa, Nehalraza Momin, Shatavia Morrison, Christopher Gulvik, Erisa Sula, Minoo Agarwal, Eyad Almasri, Debbie Boles, Ayla Burns, Nuthawin Charoensri, Oren Cohen, Susan Countryman, Mary Cristobal, Bobbi Croy, Suzanne Dale, Hrushikesh Deshmukh, Amanda Douglas, Vincent Drouillon, Marcia Eisenberg, Howard Engler, Rama Ghatti, Prashant Gupta, Susan Hicks, Jake Humphrey, Lax Iyer, Lisa Pfefferle, Manoj Jain, Matthew Robinson, Mohan Kolli, Brian Krueger, Tim Kuphal, Stanley Letovsky, Michael Levandoski, Craig Lukasik, Jonathan Meltzer, Brian Norvell, Mindy Nye, Scott Parker, Christos Petropoulos, John Pruitt, Steven Ragan, Scott Ryan, Mike Sapeta, Jana Schroth, Suresh Selvaraju, Goran Stevovic, Amanda Suchanek, Andrea Throop, Lyndon Tilson, Thomas Urban, Joe Voshell, Kimberly Wagner, Jonathan Williams, Mary Williamson, Qian Zeng, Tricia Zwiefelhofer, Clinton Paden, Duncan MacCannell	2024-11-05
EPI_ISL_19528027	2024-10-18	North America	USA	KP.3	Laboratory Corporation of America	Laboratory Branch, Coronaviruses and Other Respiratory Viruses Division, National Center for Immunization and Respiratory Diseases, Centers for Disease Control and Prevention (CDC)	Dakota Howard, Dhwani Batra, Peter Cook, Jason Caravas, Benjamin Rambo-Martin, Natalie Thornburg, Yvette Unoarumhi, Reina Chau, Kristine Lacek, Paritra Mandal, Moneeb Bajwa, Nehalraza Momin, Shatavia Morrison, Christopher Gulvik, Erisa Sula, Minoo Agarwal, Eyad Almasri, Debbie Boles, Ayla Burns, Nuthawin Charoensri, Oren Cohen, Susan Countryman, Mary Cristobal, Bobbi Croy, Suzanne Dale, Hrushikesh Deshmukh, Amanda Douglas, Vincent Drouillon, Marcia Eisenberg, Howard Engler, Rama Ghatti, Prashant Gupta, Susan Hicks, Jake Humphrey, Lax Iyer, Lisa Pfefferle, Manoj Jain, Matthew Robinson, Mohan Kolli, Brian Krueger, Tim Kuphal, Stanley Letovsky, Michael Levandoski, Craig Lukasik, Jonathan Meltzer, Brian Norvell, Mindy Nye, Scott Parker, Christos Petropoulos, John Pruitt, Steven Ragan, Scott Ryan, Mike Sapeta, Jana Schroth, Suresh Selvaraju, Goran Stevovic, Amanda Suchanek, Andrea Throop, Lyndon Tilson, Thomas Urban, Joe Voshell, Kimberly Wagner, Jonathan Williams, Mary Williamson, Qian Zeng, Tricia Zwiefelhofer, Clinton Paden, Duncan MacCannell	2024-11-05
EPI_ISL_19528028	2024-10-18	North America	USA	XEC	Laboratory Corporation of America	Laboratory Branch, Coronaviruses and Other Respiratory Viruses Division, National Center for Immunization and Respiratory Diseases, Centers for Disease Control and Prevention (CDC)	Dakota Howard, Dhwani Batra, Peter Cook, Jason Caravas, Benjamin Rambo-Martin, Natalie Thornburg, Yvette Unoarumhi, Reina Chau, Kristine Lacek, Paritra Mandal, Moneeb Bajwa, Nehalraza Momin, Shatavia Morrison, Christopher Gulvik, Erisa Sula, Minoo Agarwal, Eyad Almasri, Debbie Boles, Ayla Burns, Nuthawin Charoensri, Oren Cohen, Susan Countryman, Mary Cristobal, Bobbi Croy, Suzanne Dale, Hrushikesh Deshmukh, Amanda Douglas, Vincent Drouillon, Marcia Eisenberg, Howard Engler, Rama Ghatti, Prashant Gupta, Susan Hicks, Jake Humphrey, Lax Iyer, Lisa Pfefferle, Manoj Jain, Matthew Robinson, Mohan Kolli, Brian Krueger, Tim Kuphal, Stanley Letovsky, Michael Levandoski, Craig Lukasik, Jonathan Meltzer, Brian Norvell, Mindy Nye, Scott Parker, Christos Petropoulos, John Pruitt, Steven Ragan, Scott Ryan, Mike Sapeta, Jana Schroth, Suresh Selvaraju, Goran Stevovic, Amanda Suchanek, Andrea Throop, Lyndon Tilson, Thomas Urban, Joe Voshell, Kimberly Wagner, Jonathan Williams, Mary Williamson, Qian Zeng, Tricia Zwiefelhofer, Clinton Paden, Duncan MacCannell	2024-11-05
EPI_ISL_19528029	2024-10-18	North America	USA	KP.3.1.1	Laboratory Corporation of America	Laboratory Branch, Coronaviruses and Other Respiratory Viruses Division, National Center for Immunization and Respiratory Diseases, Centers for Disease Control and Prevention (CDC)	Dakota Howard, Dhwani Batra, Peter Cook, Jason Caravas, Benjamin Rambo-Martin, Natalie Thornburg, Yvette Unoarumhi, Reina Chau, Kristine Lacek, Paritra Mandal, Moneeb Bajwa, Nehalraza Momin, Shatavia Morrison, Christopher Gulvik, Erisa Sula, Minoo Agarwal, Eyad Almasri, Debbie Boles, Ayla Burns, Nuthawin Charoensri, Oren Cohen, Susan Countryman, Mary Cristobal, Bobbi Croy, Suzanne Dale, Hrushikesh Deshmukh, Amanda Douglas, Vincent Drouillon, Marcia Eisenberg, Howard Engler, Rama Ghatti, Prashant Gupta, Susan Hicks, Jake Humphrey, Lax Iyer, Lisa Pfefferle, Manoj Jain, Matthew Robinson, Mohan Kolli, Brian Krueger, Tim Kuphal, Stanley Letovsky, Michael Levandoski, Craig Lukasik, Jonathan Meltzer, Brian Norvell, Mindy Nye, Scott Parker, Christos Petropoulos, John Pruitt, Steven Ragan, Scott Ryan, Mike Sapeta, Jana Schroth, Suresh Selvaraju, Goran Stevovic, Amanda Suchanek, Andrea Throop, Lyndon Tilson, Thomas Urban, Joe Voshell, Kimberly Wagner, Jonathan Williams, Mary Williamson, Qian Zeng, Tricia Zwiefelhofer, Clinton Paden, Duncan MacCannell	2024-11-05
EPI_ISL_19528030	2024-10-18	North America	USA	MC.1	Laboratory Corporation of America	Laboratory Branch, Coronaviruses and Other Respiratory Viruses Division, National Center for Immunization and Respiratory Diseases, Centers for Disease Control and Prevention (CDC)	Dakota Howard, Dhwani Batra, Peter Cook, Jason Caravas, Benjamin Rambo-Martin, Natalie Thornburg, Yvette Unoarumhi, Reina Chau, Kristine Lacek, Paritra Mandal, Moneeb Bajwa, Nehalraza Momin, Shatavia Morrison, Christopher Gulvik, Erisa Sula, Minoo Agarwal, Eyad Almasri, Debbie Boles, Ayla Burns, Nuthawin Charoensri, Oren Cohen, Susan Countryman, Mary Cristobal, Bobbi Croy, Suzanne Dale, Hrushikesh Deshmukh, Amanda Douglas, Vincent Drouillon, Marcia Eisenberg, Howard Engler, Rama Ghatti, Prashant Gupta, Susan Hicks, Jake Humphrey, Lax Iyer, Lisa Pfefferle, Manoj Jain, Matthew Robinson, Mohan Kolli, Brian Krueger, Tim Kuphal, Stanley Letovsky, Michael Levandoski, Craig Lukasik, Jonathan Meltzer, Brian Norvell, Mindy Nye, Scott Parker, Christos Petropoulos, John Pruitt, Steven Ragan, Scott Ryan, Mike Sapeta, Jana Schroth, Suresh Selvaraju, Goran Stevovic, Amanda Suchanek, Andrea Throop, Lyndon Tilson, Thomas Urban, Joe Voshell, Kimberly Wagner, Jonathan Williams, Mary Williamson, Qian Zeng, Tricia Zwiefelhofer, Clinton Paden, Duncan MacCannell	2024-11-05
EPI_ISL_19528031	2024-10-18	North America	USA	KP.3.1.1	Laboratory Corporation of America	Laboratory Branch, Coronaviruses and Other Respiratory Viruses Division, National Center for Immunization and Respiratory Diseases, Centers for Disease Control and Prevention (CDC)	Dakota Howard, Dhwani Batra, Peter Cook, Jason Caravas, Benjamin Rambo-Martin, Natalie Thornburg, Yvette Unoarumhi, Reina Chau, Kristine Lacek, Paritra Mandal, Moneeb Bajwa, Nehalraza Momin, Shatavia Morrison, Christopher Gulvik, Erisa Sula, Minoo Agarwal, Eyad Almasri, Debbie Boles, Ayla Burns, Nuthawin Charoensri, Oren Cohen, Susan Countryman, Mary Cristobal, Bobbi Croy, Suzanne Dale, Hrushikesh Deshmukh, Amanda Douglas, Vincent Drouillon, Marcia Eisenberg, Howard Engler, Rama Ghatti, Prashant Gupta, Susan Hicks, Jake Humphrey, Lax Iyer, Lisa Pfefferle, Manoj Jain, Matthew Robinson, Mohan Kolli, Brian Krueger, Tim Kuphal, Stanley Letovsky, Michael Levandoski, Craig Lukasik, Jonathan Meltzer, Brian Norvell, Mindy Nye, Scott Parker, Christos Petropoulos, John Pruitt, Steven Ragan, Scott Ryan, Mike Sapeta, Jana Schroth, Suresh Selvaraju, Goran Stevovic, Amanda Suchanek, Andrea Throop, Lyndon Tilson, Thomas Urban, Joe Voshell, Kimberly Wagner, Jonathan Williams, Mary Williamson, Qian Zeng, Tricia Zwiefelhofer, Clinton Paden, Duncan MacCannell	2024-11-05
EPI_ISL_19528032	2024-10-18	North America	USA	XEC	Laboratory Corporation of America	Laboratory Branch, Coronaviruses and Other Respiratory Viruses Division, National Center for Immunization and Respiratory Diseases, Centers for Disease Control and Prevention (CDC)	Dakota Howard, Dhwani Batra, Peter Cook, Jason Caravas, Benjamin Rambo-Martin, Natalie Thornburg, Yvette Unoarumhi, Reina Chau, Kristine Lacek, Paritra Mandal, Moneeb Bajwa, Nehalraza Momin, Shatavia Morrison, Christopher Gulvik, Erisa Sula, Minoo Agarwal, Eyad Almasri, Debbie Boles, Ayla Burns, Nuthawin Charoensri, Oren Cohen, Susan Countryman, Mary Cristobal, Bobbi Croy, Suzanne Dale, Hrushikesh Deshmukh, Amanda Douglas, Vincent Drouillon, Marcia Eisenberg, Howard Engler, Rama Ghatti, Prashant Gupta, Susan Hicks, Jake Humphrey, Lax Iyer, Lisa Pfefferle, Manoj Jain, Matthew Robinson, Mohan Kolli, Brian Krueger, Tim Kuphal, Stanley Letovsky, Michael Levandoski, Craig Lukasik, Jonathan Meltzer, Brian Norvell, Mindy Nye, Scott Parker, Christos Petropoulos, John Pruitt, Steven Ragan, Scott Ryan, Mike Sapeta, Jana Schroth, Suresh Selvaraju, Goran Stevovic, Amanda Suchanek, Andrea Throop, Lyndon Tilson, Thomas Urban, Joe Voshell, Kimberly Wagner, Jonathan Williams, Mary Williamson, Qian Zeng, Tricia Zwiefelhofer, Clinton Paden, Duncan MacCannell	2024-11-05
EPI_ISL_19528033	2024-10-18	North America	USA	JN.1.16	Laboratory Corporation of America	Laboratory Branch, Coronaviruses and Other Respiratory Viruses Division, National Center for Immunization and Respiratory Diseases, Centers for Disease Control and Prevention (CDC)	Dakota Howard, Dhwani Batra, Peter Cook, Jason Caravas, Benjamin Rambo-Martin, Natalie Thornburg, Yvette Unoarumhi, Reina Chau, Kristine Lacek, Paritra Mandal, Moneeb Bajwa, Nehalraza Momin, Shatavia Morrison, Christopher Gulvik, Erisa Sula, Minoo Agarwal, Eyad Almasri, Debbie Boles, Ayla Burns, Nuthawin Charoensri, Oren Cohen, Susan Countryman, Mary Cristobal, Bobbi Croy, Suzanne Dale, Hrushikesh Deshmukh, Amanda Douglas, Vincent Drouillon, Marcia Eisenberg, Howard Engler, Rama Ghatti, Prashant Gupta, Susan Hicks, Jake Humphrey, Lax Iyer, Lisa Pfefferle, Manoj Jain, Matthew Robinson, Mohan Kolli, Brian Krueger, Tim Kuphal, Stanley Letovsky, Michael Levandoski, Craig Lukasik, Jonathan Meltzer, Brian Norvell, Mindy Nye, Scott Parker, Christos Petropoulos, John Pruitt, Steven Ragan, Scott Ryan, Mike Sapeta, Jana Schroth, Suresh Selvaraju, Goran Stevovic, Amanda Suchanek, Andrea Throop, Lyndon Tilson, Thomas Urban, Joe Voshell, Kimberly Wagner, Jonathan Williams, Mary Williamson, Qian Zeng, Tricia Zwiefelhofer, Clinton Paden, Duncan MacCannell	2024-11-05
EPI_ISL_19528034	2024-10-18	North America	USA	JN.1.11.1	Laboratory Corporation of America	Laboratory Branch, Coronaviruses and Other Respiratory Viruses Division, National Center for Immunization and Respiratory Diseases, Centers for Disease Control and Prevention (CDC)	Dakota Howard, Dhwani Batra, Peter Cook, Jason Caravas, Benjamin Rambo-Martin, Natalie Thornburg, Yvette Unoarumhi, Reina Chau, Kristine Lacek, Paritra Mandal, Moneeb Bajwa, Nehalraza Momin, Shatavia Morrison, Christopher Gulvik, Erisa Sula, Minoo Agarwal, Eyad Almasri, Debbie Boles, Ayla Burns, Nuthawin Charoensri, Oren Cohen, Susan Countryman, Mary Cristobal, Bobbi Croy, Suzanne Dale, Hrushikesh Deshmukh, Amanda Douglas, Vincent Drouillon, Marcia Eisenberg, Howard Engler, Rama Ghatti, Prashant Gupta, Susan Hicks, Jake Humphrey, Lax Iyer, Lisa Pfefferle, Manoj Jain, Matthew Robinson, Mohan Kolli, Brian Krueger, Tim Kuphal, Stanley Letovsky, Michael Levandoski, Craig Lukasik, Jonathan Meltzer, Brian Norvell, Mindy Nye, Scott Parker, Christos Petropoulos, John Pruitt, Steven Ragan, Scott Ryan, Mike Sapeta, Jana Schroth, Suresh Selvaraju, Goran Stevovic, Amanda Suchanek, Andrea Throop, Lyndon Tilson, Thomas Urban, Joe Voshell, Kimberly Wagner, Jonathan Williams, Mary Williamson, Qian Zeng, Tricia Zwiefelhofer, Clinton Paden, Duncan MacCannell	2024-11-05
EPI_ISL_19528035	2024-10-19	North America	USA	JN.1.18.6	Laboratory Corporation of America	Laboratory Branch, Coronaviruses and Other Respiratory Viruses Division, National Center for Immunization and Respiratory Diseases, Centers for Disease Control and Prevention (CDC)	Dakota Howard, Dhwani Batra, Peter Cook, Jason Caravas, Benjamin Rambo-Martin, Natalie Thornburg, Yvette Unoarumhi, Reina Chau, Kristine Lacek, Paritra Mandal, Moneeb Bajwa, Nehalraza Momin, Shatavia Morrison, Christopher Gulvik, Erisa Sula, Minoo Agarwal, Eyad Almasri, Debbie Boles, Ayla Burns, Nuthawin Charoensri, Oren Cohen, Susan Countryman, Mary Cristobal, Bobbi Croy, Suzanne Dale, Hrushikesh Deshmukh, Amanda Douglas, Vincent Drouillon, Marcia Eisenberg, Howard Engler, Rama Ghatti, Prashant Gupta, Susan Hicks, Jake Humphrey, Lax Iyer, Lisa Pfefferle, Manoj Jain, Matthew Robinson, Mohan Kolli, Brian Krueger, Tim Kuphal, Stanley Letovsky, Michael Levandoski, Craig Lukasik, Jonathan Meltzer, Brian Norvell, Mindy Nye, Scott Parker, Christos Petropoulos, John Pruitt, Steven Ragan, Scott Ryan, Mike Sapeta, Jana Schroth, Suresh Selvaraju, Goran Stevovic, Amanda Suchanek, Andrea Throop, Lyndon Tilson, Thomas Urban, Joe Voshell, Kimberly Wagner, Jonathan Williams, Mary Williamson, Qian Zeng, Tricia Zwiefelhofer, Clinton Paden, Duncan MacCannell	2024-11-05
EPI_ISL_19528036	2024-10-20	North America	USA	KP.3.1.1	Laboratory Corporation of America	Laboratory Branch, Coronaviruses and Other Respiratory Viruses Division, National Center for Immunization and Respiratory Diseases, Centers for Disease Control and Prevention (CDC)	Dakota Howard, Dhwani Batra, Peter Cook, Jason Caravas, Benjamin Rambo-Martin, Natalie Thornburg, Yvette Unoarumhi, Reina Chau, Kristine Lacek, Paritra Mandal, Moneeb Bajwa, Nehalraza Momin, Shatavia Morrison, Christopher Gulvik, Erisa Sula, Minoo Agarwal, Eyad Almasri, Debbie Boles, Ayla Burns, Nuthawin Charoensri, Oren Cohen, Susan Countryman, Mary Cristobal, Bobbi Croy, Suzanne Dale, Hrushikesh Deshmukh, Amanda Douglas, Vincent Drouillon, Marcia Eisenberg, Howard Engler, Rama Ghatti, Prashant Gupta, Susan Hicks, Jake Humphrey, Lax Iyer, Lisa Pfefferle, Manoj Jain, Matthew Robinson, Mohan Kolli, Brian Krueger, Tim Kuphal, Stanley Letovsky, Michael Levandoski, Craig Lukasik, Jonathan Meltzer, Brian Norvell, Mindy Nye, Scott Parker, Christos Petropoulos, John Pruitt, Steven Ragan, Scott Ryan, Mike Sapeta, Jana Schroth, Suresh Selvaraju, Goran Stevovic, Amanda Suchanek, Andrea Throop, Lyndon Tilson, Thomas Urban, Joe Voshell, Kimberly Wagner, Jonathan Williams, Mary Williamson, Qian Zeng, Tricia Zwiefelhofer, Clinton Paden, Duncan MacCannell	2024-11-05
EPI_ISL_19528037	2024-10-20	North America	USA	KP.3.1.1	Laboratory Corporation of America	Laboratory Branch, Coronaviruses and Other Respiratory Viruses Division, National Center for Immunization and Respiratory Diseases, Centers for Disease Control and Prevention (CDC)	Dakota Howard, Dhwani Batra, Peter Cook, Jason Caravas, Benjamin Rambo-Martin, Natalie Thornburg, Yvette Unoarumhi, Reina Chau, Kristine Lacek, Paritra Mandal, Moneeb Bajwa, Nehalraza Momin, Shatavia Morrison, Christopher Gulvik, Erisa Sula, Minoo Agarwal, Eyad Almasri, Debbie Boles, Ayla Burns, Nuthawin Charoensri, Oren Cohen, Susan Countryman, Mary Cristobal, Bobbi Croy, Suzanne Dale, Hrushikesh Deshmukh, Amanda Douglas, Vincent Drouillon, Marcia Eisenberg, Howard Engler, Rama Ghatti, Prashant Gupta, Susan Hicks, Jake Humphrey, Lax Iyer, Lisa Pfefferle, Manoj Jain, Matthew Robinson, Mohan Kolli, Brian Krueger, Tim Kuphal, Stanley Letovsky, Michael Levandoski, Craig Lukasik, Jonathan Meltzer, Brian Norvell, Mindy Nye, Scott Parker, Christos Petropoulos, John Pruitt, Steven Ragan, Scott Ryan, Mike Sapeta, Jana Schroth, Suresh Selvaraju, Goran Stevovic, Amanda Suchanek, Andrea Throop, Lyndon Tilson, Thomas Urban, Joe Voshell, Kimberly Wagner, Jonathan Williams, Mary Williamson, Qian Zeng, Tricia Zwiefelhofer, Clinton Paden, Duncan MacCannell	2024-11-05
EPI_ISL_19528038	2024-10-20	North America	USA	XEC	Laboratory Corporation of America	Laboratory Branch, Coronaviruses and Other Respiratory Viruses Division, National Center for Immunization and Respiratory Diseases, Centers for Disease Control and Prevention (CDC)	Dakota Howard, Dhwani Batra, Peter Cook, Jason Caravas, Benjamin Rambo-Martin, Natalie Thornburg, Yvette Unoarumhi, Reina Chau, Kristine Lacek, Paritra Mandal, Moneeb Bajwa, Nehalraza Momin, Shatavia Morrison, Christopher Gulvik, Erisa Sula, Minoo Agarwal, Eyad Almasri, Debbie Boles, Ayla Burns, Nuthawin Charoensri, Oren Cohen, Susan Countryman, Mary Cristobal, Bobbi Croy, Suzanne Dale, Hrushikesh Deshmukh, Amanda Douglas, Vincent Drouillon, Marcia Eisenberg, Howard Engler, Rama Ghatti, Prashant Gupta, Susan Hicks, Jake Humphrey, Lax Iyer, Lisa Pfefferle, Manoj Jain, Matthew Robinson, Mohan Kolli, Brian Krueger, Tim Kuphal, Stanley Letovsky, Michael Levandoski, Craig Lukasik, Jonathan Meltzer, Brian Norvell, Mindy Nye, Scott Parker, Christos Petropoulos, John Pruitt, Steven Ragan, Scott Ryan, Mike Sapeta, Jana Schroth, Suresh Selvaraju, Goran Stevovic, Amanda Suchanek, Andrea Throop, Lyndon Tilson, Thomas Urban, Joe Voshell, Kimberly Wagner, Jonathan Williams, Mary Williamson, Qian Zeng, Tricia Zwiefelhofer, Clinton Paden, Duncan MacCannell	2024-11-05
EPI_ISL_19528039	2024-10-20	North America	USA	XEC	Laboratory Corporation of America	Laboratory Branch, Coronaviruses and Other Respiratory Viruses Division, National Center for Immunization and Respiratory Diseases, Centers for Disease Control and Prevention (CDC)	Dakota Howard, Dhwani Batra, Peter Cook, Jason Caravas, Benjamin Rambo-Martin, Natalie Thornburg, Yvette Unoarumhi, Reina Chau, Kristine Lacek, Paritra Mandal, Moneeb Bajwa, Nehalraza Momin, Shatavia Morrison, Christopher Gulvik, Erisa Sula, Minoo Agarwal, Eyad Almasri, Debbie Boles, Ayla Burns, Nuthawin Charoensri, Oren Cohen, Susan Countryman, Mary Cristobal, Bobbi Croy, Suzanne Dale, Hrushikesh Deshmukh, Amanda Douglas, Vincent Drouillon, Marcia Eisenberg, Howard Engler, Rama Ghatti, Prashant Gupta, Susan Hicks, Jake Humphrey, Lax Iyer, Lisa Pfefferle, Manoj Jain, Matthew Robinson, Mohan Kolli, Brian Krueger, Tim Kuphal, Stanley Letovsky, Michael Levandoski, Craig Lukasik, Jonathan Meltzer, Brian Norvell, Mindy Nye, Scott Parker, Christos Petropoulos, John Pruitt, Steven Ragan, Scott Ryan, Mike Sapeta, Jana Schroth, Suresh Selvaraju, Goran Stevovic, Amanda Suchanek, Andrea Throop, Lyndon Tilson, Thomas Urban, Joe Voshell, Kimberly Wagner, Jonathan Williams, Mary Williamson, Qian Zeng, Tricia Zwiefelhofer, Clinton Paden, Duncan MacCannell	2024-11-05
EPI_ISL_19528040	2024-10-20	North America	USA	XEC	Laboratory Corporation of America	Laboratory Branch, Coronaviruses and Other Respiratory Viruses Division, National Center for Immunization and Respiratory Diseases, Centers for Disease Control and Prevention (CDC)	Dakota Howard, Dhwani Batra, Peter Cook, Jason Caravas, Benjamin Rambo-Martin, Natalie Thornburg, Yvette Unoarumhi, Reina Chau, Kristine Lacek, Paritra Mandal, Moneeb Bajwa, Nehalraza Momin, Shatavia Morrison, Christopher Gulvik, Erisa Sula, Minoo Agarwal, Eyad Almasri, Debbie Boles, Ayla Burns, Nuthawin Charoensri, Oren Cohen, Susan Countryman, Mary Cristobal, Bobbi Croy, Suzanne Dale, Hrushikesh Deshmukh, Amanda Douglas, Vincent Drouillon, Marcia Eisenberg, Howard Engler, Rama Ghatti, Prashant Gupta, Susan Hicks, Jake Humphrey, Lax Iyer, Lisa Pfefferle, Manoj Jain, Matthew Robinson, Mohan Kolli, Brian Krueger, Tim Kuphal, Stanley Letovsky, Michael Levandoski, Craig Lukasik, Jonathan Meltzer, Brian Norvell, Mindy Nye, Scott Parker, Christos Petropoulos, John Pruitt, Steven Ragan, Scott Ryan, Mike Sapeta, Jana Schroth, Suresh Selvaraju, Goran Stevovic, Amanda Suchanek, Andrea Throop, Lyndon Tilson, Thomas Urban, Joe Voshell, Kimberly Wagner, Jonathan Williams, Mary Williamson, Qian Zeng, Tricia Zwiefelhofer, Clinton Paden, Duncan MacCannell	2024-11-05
EPI_ISL_19528041	2024-10-21	North America	USA	KP.2.14	Laboratory Corporation of America	Laboratory Branch, Coronaviruses and Other Respiratory Viruses Division, National Center for Immunization and Respiratory Diseases, Centers for Disease Control and Prevention (CDC)	Dakota Howard, Dhwani Batra, Peter Cook, Jason Caravas, Benjamin Rambo-Martin, Natalie Thornburg, Yvette Unoarumhi, Reina Chau, Kristine Lacek, Paritra Mandal, Moneeb Bajwa, Nehalraza Momin, Shatavia Morrison, Christopher Gulvik, Erisa Sula, Minoo Agarwal, Eyad Almasri, Debbie Boles, Ayla Burns, Nuthawin Charoensri, Oren Cohen, Susan Countryman, Mary Cristobal, Bobbi Croy, Suzanne Dale, Hrushikesh Deshmukh, Amanda Douglas, Vincent Drouillon, Marcia Eisenberg, Howard Engler, Rama Ghatti, Prashant Gupta, Susan Hicks, Jake Humphrey, Lax Iyer, Lisa Pfefferle, Manoj Jain, Matthew Robinson, Mohan Kolli, Brian Krueger, Tim Kuphal, Stanley Letovsky, Michael Levandoski, Craig Lukasik, Jonathan Meltzer, Brian Norvell, Mindy Nye, Scott Parker, Christos Petropoulos, John Pruitt, Steven Ragan, Scott Ryan, Mike Sapeta, Jana Schroth, Suresh Selvaraju, Goran Stevovic, Amanda Suchanek, Andrea Throop, Lyndon Tilson, Thomas Urban, Joe Voshell, Kimberly Wagner, Jonathan Williams, Mary Williamson, Qian Zeng, Tricia Zwiefelhofer, Clinton Paden, Duncan MacCannell	2024-11-05
EPI_ISL_19528042	2024-10-21	North America	USA	KP.3.1.1	Laboratory Corporation of America	Laboratory Branch, Coronaviruses and Other Respiratory Viruses Division, National Center for Immunization and Respiratory Diseases, Centers for Disease Control and Prevention (CDC)	Dakota Howard, Dhwani Batra, Peter Cook, Jason Caravas, Benjamin Rambo-Martin, Natalie Thornburg, Yvette Unoarumhi, Reina Chau, Kristine Lacek, Paritra Mandal, Moneeb Bajwa, Nehalraza Momin, Shatavia Morrison, Christopher Gulvik, Erisa Sula, Minoo Agarwal, Eyad Almasri, Debbie Boles, Ayla Burns, Nuthawin Charoensri, Oren Cohen, Susan Countryman, Mary Cristobal, Bobbi Croy, Suzanne Dale, Hrushikesh Deshmukh, Amanda Douglas, Vincent Drouillon, Marcia Eisenberg, Howard Engler, Rama Ghatti, Prashant Gupta, Susan Hicks, Jake Humphrey, Lax Iyer, Lisa Pfefferle, Manoj Jain, Matthew Robinson, Mohan Kolli, Brian Krueger, Tim Kuphal, Stanley Letovsky, Michael Levandoski, Craig Lukasik, Jonathan Meltzer, Brian Norvell, Mindy Nye, Scott Parker, Christos Petropoulos, John Pruitt, Steven Ragan, Scott Ryan, Mike Sapeta, Jana Schroth, Suresh Selvaraju, Goran Stevovic, Amanda Suchanek, Andrea Throop, Lyndon Tilson, Thomas Urban, Joe Voshell, Kimberly Wagner, Jonathan Williams, Mary Williamson, Qian Zeng, Tricia Zwiefelhofer, Clinton Paden, Duncan MacCannell	2024-11-05
EPI_ISL_19528043	2024-10-21	North America	USA	XEC	Laboratory Corporation of America	Laboratory Branch, Coronaviruses and Other Respiratory Viruses Division, National Center for Immunization and Respiratory Diseases, Centers for Disease Control and Prevention (CDC)	Dakota Howard, Dhwani Batra, Peter Cook, Jason Caravas, Benjamin Rambo-Martin, Natalie Thornburg, Yvette Unoarumhi, Reina Chau, Kristine Lacek, Paritra Mandal, Moneeb Bajwa, Nehalraza Momin, Shatavia Morrison, Christopher Gulvik, Erisa Sula, Minoo Agarwal, Eyad Almasri, Debbie Boles, Ayla Burns, Nuthawin Charoensri, Oren Cohen, Susan Countryman, Mary Cristobal, Bobbi Croy, Suzanne Dale, Hrushikesh Deshmukh, Amanda Douglas, Vincent Drouillon, Marcia Eisenberg, Howard Engler, Rama Ghatti, Prashant Gupta, Susan Hicks, Jake Humphrey, Lax Iyer, Lisa Pfefferle, Manoj Jain, Matthew Robinson, Mohan Kolli, Brian Krueger, Tim Kuphal, Stanley Letovsky, Michael Levandoski, Craig Lukasik, Jonathan Meltzer, Brian Norvell, Mindy Nye, Scott Parker, Christos Petropoulos, John Pruitt, Steven Ragan, Scott Ryan, Mike Sapeta, Jana Schroth, Suresh Selvaraju, Goran Stevovic, Amanda Suchanek, Andrea Throop, Lyndon Tilson, Thomas Urban, Joe Voshell, Kimberly Wagner, Jonathan Williams, Mary Williamson, Qian Zeng, Tricia Zwiefelhofer, Clinton Paden, Duncan MacCannell	2024-11-05
EPI_ISL_19528044	2024-10-21	North America	USA	XEC	Laboratory Corporation of America	Laboratory Branch, Coronaviruses and Other Respiratory Viruses Division, National Center for Immunization and Respiratory Diseases, Centers for Disease Control and Prevention (CDC)	Dakota Howard, Dhwani Batra, Peter Cook, Jason Caravas, Benjamin Rambo-Martin, Natalie Thornburg, Yvette Unoarumhi, Reina Chau, Kristine Lacek, Paritra Mandal, Moneeb Bajwa, Nehalraza Momin, Shatavia Morrison, Christopher Gulvik, Erisa Sula, Minoo Agarwal, Eyad Almasri, Debbie Boles, Ayla Burns, Nuthawin Charoensri, Oren Cohen, Susan Countryman, Mary Cristobal, Bobbi Croy, Suzanne Dale, Hrushikesh Deshmukh, Amanda Douglas, Vincent Drouillon, Marcia Eisenberg, Howard Engler, Rama Ghatti, Prashant Gupta, Susan Hicks, Jake Humphrey, Lax Iyer, Lisa Pfefferle, Manoj Jain, Matthew Robinson, Mohan Kolli, Brian Krueger, Tim Kuphal, Stanley Letovsky, Michael Levandoski, Craig Lukasik, Jonathan Meltzer, Brian Norvell, Mindy Nye, Scott Parker, Christos Petropoulos, John Pruitt, Steven Ragan, Scott Ryan, Mike Sapeta, Jana Schroth, Suresh Selvaraju, Goran Stevovic, Amanda Suchanek, Andrea Throop, Lyndon Tilson, Thomas Urban, Joe Voshell, Kimberly Wagner, Jonathan Williams, Mary Williamson, Qian Zeng, Tricia Zwiefelhofer, Clinton Paden, Duncan MacCannell	2024-11-05
EPI_ISL_19528045	2024-10-21	North America	USA	KP.3	Laboratory Corporation of America	Laboratory Branch, Coronaviruses and Other Respiratory Viruses Division, National Center for Immunization and Respiratory Diseases, Centers for Disease Control and Prevention (CDC)	Dakota Howard, Dhwani Batra, Peter Cook, Jason Caravas, Benjamin Rambo-Martin, Natalie Thornburg, Yvette Unoarumhi, Reina Chau, Kristine Lacek, Paritra Mandal, Moneeb Bajwa, Nehalraza Momin, Shatavia Morrison, Christopher Gulvik, Erisa Sula, Minoo Agarwal, Eyad Almasri, Debbie Boles, Ayla Burns, Nuthawin Charoensri, Oren Cohen, Susan Countryman, Mary Cristobal, Bobbi Croy, Suzanne Dale, Hrushikesh Deshmukh, Amanda Douglas, Vincent Drouillon, Marcia Eisenberg, Howard Engler, Rama Ghatti, Prashant Gupta, Susan Hicks, Jake Humphrey, Lax Iyer, Lisa Pfefferle, Manoj Jain, Matthew Robinson, Mohan Kolli, Brian Krueger, Tim Kuphal, Stanley Letovsky, Michael Levandoski, Craig Lukasik, Jonathan Meltzer, Brian Norvell, Mindy Nye, Scott Parker, Christos Petropoulos, John Pruitt, Steven Ragan, Scott Ryan, Mike Sapeta, Jana Schroth, Suresh Selvaraju, Goran Stevovic, Amanda Suchanek, Andrea Throop, Lyndon Tilson, Thomas Urban, Joe Voshell, Kimberly Wagner, Jonathan Williams, Mary Williamson, Qian Zeng, Tricia Zwiefelhofer, Clinton Paden, Duncan MacCannell	2024-11-05
EPI_ISL_19528046	2024-10-21	North America	USA	MC.1	Laboratory Corporation of America	Laboratory Branch, Coronaviruses and Other Respiratory Viruses Division, National Center for Immunization and Respiratory Diseases, Centers for Disease Control and Prevention (CDC)	Dakota Howard, Dhwani Batra, Peter Cook, Jason Caravas, Benjamin Rambo-Martin, Natalie Thornburg, Yvette Unoarumhi, Reina Chau, Kristine Lacek, Paritra Mandal, Moneeb Bajwa, Nehalraza Momin, Shatavia Morrison, Christopher Gulvik, Erisa Sula, Minoo Agarwal, Eyad Almasri, Debbie Boles, Ayla Burns, Nuthawin Charoensri, Oren Cohen, Susan Countryman, Mary Cristobal, Bobbi Croy, Suzanne Dale, Hrushikesh Deshmukh, Amanda Douglas, Vincent Drouillon, Marcia Eisenberg, Howard Engler, Rama Ghatti, Prashant Gupta, Susan Hicks, Jake Humphrey, Lax Iyer, Lisa Pfefferle, Manoj Jain, Matthew Robinson, Mohan Kolli, Brian Krueger, Tim Kuphal, Stanley Letovsky, Michael Levandoski, Craig Lukasik, Jonathan Meltzer, Brian Norvell, Mindy Nye, Scott Parker, Christos Petropoulos, John Pruitt, Steven Ragan, Scott Ryan, Mike Sapeta, Jana Schroth, Suresh Selvaraju, Goran Stevovic, Amanda Suchanek, Andrea Throop, Lyndon Tilson, Thomas Urban, Joe Voshell, Kimberly Wagner, Jonathan Williams, Mary Williamson, Qian Zeng, Tricia Zwiefelhofer, Clinton Paden, Duncan MacCannell	2024-11-05
EPI_ISL_19528047	2024-10-21	North America	USA	KP.3.1.1	Laboratory Corporation of America	Laboratory Branch, Coronaviruses and Other Respiratory Viruses Division, National Center for Immunization and Respiratory Diseases, Centers for Disease Control and Prevention (CDC)	Dakota Howard, Dhwani Batra, Peter Cook, Jason Caravas, Benjamin Rambo-Martin, Natalie Thornburg, Yvette Unoarumhi, Reina Chau, Kristine Lacek, Paritra Mandal, Moneeb Bajwa, Nehalraza Momin, Shatavia Morrison, Christopher Gulvik, Erisa Sula, Minoo Agarwal, Eyad Almasri, Debbie Boles, Ayla Burns, Nuthawin Charoensri, Oren Cohen, Susan Countryman, Mary Cristobal, Bobbi Croy, Suzanne Dale, Hrushikesh Deshmukh, Amanda Douglas, Vincent Drouillon, Marcia Eisenberg, Howard Engler, Rama Ghatti, Prashant Gupta, Susan Hicks, Jake Humphrey, Lax Iyer, Lisa Pfefferle, Manoj Jain, Matthew Robinson, Mohan Kolli, Brian Krueger, Tim Kuphal, Stanley Letovsky, Michael Levandoski, Craig Lukasik, Jonathan Meltzer, Brian Norvell, Mindy Nye, Scott Parker, Christos Petropoulos, John Pruitt, Steven Ragan, Scott Ryan, Mike Sapeta, Jana Schroth, Suresh Selvaraju, Goran Stevovic, Amanda Suchanek, Andrea Throop, Lyndon Tilson, Thomas Urban, Joe Voshell, Kimberly Wagner, Jonathan Williams, Mary Williamson, Qian Zeng, Tricia Zwiefelhofer, Clinton Paden, Duncan MacCannell	2024-11-05
EPI_ISL_19528048	2024-10-21	North America	USA	JN.1.16	Laboratory Corporation of America	Laboratory Branch, Coronaviruses and Other Respiratory Viruses Division, National Center for Immunization and Respiratory Diseases, Centers for Disease Control and Prevention (CDC)	Dakota Howard, Dhwani Batra, Peter Cook, Jason Caravas, Benjamin Rambo-Martin, Natalie Thornburg, Yvette Unoarumhi, Reina Chau, Kristine Lacek, Paritra Mandal, Moneeb Bajwa, Nehalraza Momin, Shatavia Morrison, Christopher Gulvik, Erisa Sula, Minoo Agarwal, Eyad Almasri, Debbie Boles, Ayla Burns, Nuthawin Charoensri, Oren Cohen, Susan Countryman, Mary Cristobal, Bobbi Croy, Suzanne Dale, Hrushikesh Deshmukh, Amanda Douglas, Vincent Drouillon, Marcia Eisenberg, Howard Engler, Rama Ghatti, Prashant Gupta, Susan Hicks, Jake Humphrey, Lax Iyer, Lisa Pfefferle, Manoj Jain, Matthew Robinson, Mohan Kolli, Brian Krueger, Tim Kuphal, Stanley Letovsky, Michael Levandoski, Craig Lukasik, Jonathan Meltzer, Brian Norvell, Mindy Nye, Scott Parker, Christos Petropoulos, John Pruitt, Steven Ragan, Scott Ryan, Mike Sapeta, Jana Schroth, Suresh Selvaraju, Goran Stevovic, Amanda Suchanek, Andrea Throop, Lyndon Tilson, Thomas Urban, Joe Voshell, Kimberly Wagner, Jonathan Williams, Mary Williamson, Qian Zeng, Tricia Zwiefelhofer, Clinton Paden, Duncan MacCannell	2024-11-05
EPI_ISL_19528049	2024-10-21	North America	USA	LB.1.3	Laboratory Corporation of America	Laboratory Branch, Coronaviruses and Other Respiratory Viruses Division, National Center for Immunization and Respiratory Diseases, Centers for Disease Control and Prevention (CDC)	Dakota Howard, Dhwani Batra, Peter Cook, Jason Caravas, Benjamin Rambo-Martin, Natalie Thornburg, Yvette Unoarumhi, Reina Chau, Kristine Lacek, Paritra Mandal, Moneeb Bajwa, Nehalraza Momin, Shatavia Morrison, Christopher Gulvik, Erisa Sula, Minoo Agarwal, Eyad Almasri, Debbie Boles, Ayla Burns, Nuthawin Charoensri, Oren Cohen, Susan Countryman, Mary Cristobal, Bobbi Croy, Suzanne Dale, Hrushikesh Deshmukh, Amanda Douglas, Vincent Drouillon, Marcia Eisenberg, Howard Engler, Rama Ghatti, Prashant Gupta, Susan Hicks, Jake Humphrey, Lax Iyer, Lisa Pfefferle, Manoj Jain, Matthew Robinson, Mohan Kolli, Brian Krueger, Tim Kuphal, Stanley Letovsky, Michael Levandoski, Craig Lukasik, Jonathan Meltzer, Brian Norvell, Mindy Nye, Scott Parker, Christos Petropoulos, John Pruitt, Steven Ragan, Scott Ryan, Mike Sapeta, Jana Schroth, Suresh Selvaraju, Goran Stevovic, Amanda Suchanek, Andrea Throop, Lyndon Tilson, Thomas Urban, Joe Voshell, Kimberly Wagner, Jonathan Williams, Mary Williamson, Qian Zeng, Tricia Zwiefelhofer, Clinton Paden, Duncan MacCannell	2024-11-05
EPI_ISL_19528050	2024-10-21	North America	USA	KP.3.1.1	Laboratory Corporation of America	Laboratory Branch, Coronaviruses and Other Respiratory Viruses Division, National Center for Immunization and Respiratory Diseases, Centers for Disease Control and Prevention (CDC)	Dakota Howard, Dhwani Batra, Peter Cook, Jason Caravas, Benjamin Rambo-Martin, Natalie Thornburg, Yvette Unoarumhi, Reina Chau, Kristine Lacek, Paritra Mandal, Moneeb Bajwa, Nehalraza Momin, Shatavia Morrison, Christopher Gulvik, Erisa Sula, Minoo Agarwal, Eyad Almasri, Debbie Boles, Ayla Burns, Nuthawin Charoensri, Oren Cohen, Susan Countryman, Mary Cristobal, Bobbi Croy, Suzanne Dale, Hrushikesh Deshmukh, Amanda Douglas, Vincent Drouillon, Marcia Eisenberg, Howard Engler, Rama Ghatti, Prashant Gupta, Susan Hicks, Jake Humphrey, Lax Iyer, Lisa Pfefferle, Manoj Jain, Matthew Robinson, Mohan Kolli, Brian Krueger, Tim Kuphal, Stanley Letovsky, Michael Levandoski, Craig Lukasik, Jonathan Meltzer, Brian Norvell, Mindy Nye, Scott Parker, Christos Petropoulos, John Pruitt, Steven Ragan, Scott Ryan, Mike Sapeta, Jana Schroth, Suresh Selvaraju, Goran Stevovic, Amanda Suchanek, Andrea Throop, Lyndon Tilson, Thomas Urban, Joe Voshell, Kimberly Wagner, Jonathan Williams, Mary Williamson, Qian Zeng, Tricia Zwiefelhofer, Clinton Paden, Duncan MacCannell	2024-11-05
EPI_ISL_19528051	2024-10-21	North America	USA	KP.2.3	Laboratory Corporation of America	Laboratory Branch, Coronaviruses and Other Respiratory Viruses Division, National Center for Immunization and Respiratory Diseases, Centers for Disease Control and Prevention (CDC)	Dakota Howard, Dhwani Batra, Peter Cook, Jason Caravas, Benjamin Rambo-Martin, Natalie Thornburg, Yvette Unoarumhi, Reina Chau, Kristine Lacek, Paritra Mandal, Moneeb Bajwa, Nehalraza Momin, Shatavia Morrison, Christopher Gulvik, Erisa Sula, Minoo Agarwal, Eyad Almasri, Debbie Boles, Ayla Burns, Nuthawin Charoensri, Oren Cohen, Susan Countryman, Mary Cristobal, Bobbi Croy, Suzanne Dale, Hrushikesh Deshmukh, Amanda Douglas, Vincent Drouillon, Marcia Eisenberg, Howard Engler, Rama Ghatti, Prashant Gupta, Susan Hicks, Jake Humphrey, Lax Iyer, Lisa Pfefferle, Manoj Jain, Matthew Robinson, Mohan Kolli, Brian Krueger, Tim Kuphal, Stanley Letovsky, Michael Levandoski, Craig Lukasik, Jonathan Meltzer, Brian Norvell, Mindy Nye, Scott Parker, Christos Petropoulos, John Pruitt, Steven Ragan, Scott Ryan, Mike Sapeta, Jana Schroth, Suresh Selvaraju, Goran Stevovic, Amanda Suchanek, Andrea Throop, Lyndon Tilson, Thomas Urban, Joe Voshell, Kimberly Wagner, Jonathan Williams, Mary Williamson, Qian Zeng, Tricia Zwiefelhofer, Clinton Paden, Duncan MacCannell	2024-11-05
EPI_ISL_19528052	2024-10-21	North America	USA	JN.1.16	Laboratory Corporation of America	Laboratory Branch, Coronaviruses and Other Respiratory Viruses Division, National Center for Immunization and Respiratory Diseases, Centers for Disease Control and Prevention (CDC)	Dakota Howard, Dhwani Batra, Peter Cook, Jason Caravas, Benjamin Rambo-Martin, Natalie Thornburg, Yvette Unoarumhi, Reina Chau, Kristine Lacek, Paritra Mandal, Moneeb Bajwa, Nehalraza Momin, Shatavia Morrison, Christopher Gulvik, Erisa Sula, Minoo Agarwal, Eyad Almasri, Debbie Boles, Ayla Burns, Nuthawin Charoensri, Oren Cohen, Susan Countryman, Mary Cristobal, Bobbi Croy, Suzanne Dale, Hrushikesh Deshmukh, Amanda Douglas, Vincent Drouillon, Marcia Eisenberg, Howard Engler, Rama Ghatti, Prashant Gupta, Susan Hicks, Jake Humphrey, Lax Iyer, Lisa Pfefferle, Manoj Jain, Matthew Robinson, Mohan Kolli, Brian Krueger, Tim Kuphal, Stanley Letovsky, Michael Levandoski, Craig Lukasik, Jonathan Meltzer, Brian Norvell, Mindy Nye, Scott Parker, Christos Petropoulos, John Pruitt, Steven Ragan, Scott Ryan, Mike Sapeta, Jana Schroth, Suresh Selvaraju, Goran Stevovic, Amanda Suchanek, Andrea Throop, Lyndon Tilson, Thomas Urban, Joe Voshell, Kimberly Wagner, Jonathan Williams, Mary Williamson, Qian Zeng, Tricia Zwiefelhofer, Clinton Paden, Duncan MacCannell	2024-11-05
EPI_ISL_19528053	2024-10-21	North America	USA	JN.1.16	Laboratory Corporation of America	Laboratory Branch, Coronaviruses and Other Respiratory Viruses Division, National Center for Immunization and Respiratory Diseases, Centers for Disease Control and Prevention (CDC)	Dakota Howard, Dhwani Batra, Peter Cook, Jason Caravas, Benjamin Rambo-Martin, Natalie Thornburg, Yvette Unoarumhi, Reina Chau, Kristine Lacek, Paritra Mandal, Moneeb Bajwa, Nehalraza Momin, Shatavia Morrison, Christopher Gulvik, Erisa Sula, Minoo Agarwal, Eyad Almasri, Debbie Boles, Ayla Burns, Nuthawin Charoensri, Oren Cohen, Susan Countryman, Mary Cristobal, Bobbi Croy, Suzanne Dale, Hrushikesh Deshmukh, Amanda Douglas, Vincent Drouillon, Marcia Eisenberg, Howard Engler, Rama Ghatti, Prashant Gupta, Susan Hicks, Jake Humphrey, Lax Iyer, Lisa Pfefferle, Manoj Jain, Matthew Robinson, Mohan Kolli, Brian Krueger, Tim Kuphal, Stanley Letovsky, Michael Levandoski, Craig Lukasik, Jonathan Meltzer, Brian Norvell, Mindy Nye, Scott Parker, Christos Petropoulos, John Pruitt, Steven Ragan, Scott Ryan, Mike Sapeta, Jana Schroth, Suresh Selvaraju, Goran Stevovic, Amanda Suchanek, Andrea Throop, Lyndon Tilson, Thomas Urban, Joe Voshell, Kimberly Wagner, Jonathan Williams, Mary Williamson, Qian Zeng, Tricia Zwiefelhofer, Clinton Paden, Duncan MacCannell	2024-11-05
EPI_ISL_19528054	2024-10-21	North America	USA	KP.3.1.1	Laboratory Corporation of America	Laboratory Branch, Coronaviruses and Other Respiratory Viruses Division, National Center for Immunization and Respiratory Diseases, Centers for Disease Control and Prevention (CDC)	Dakota Howard, Dhwani Batra, Peter Cook, Jason Caravas, Benjamin Rambo-Martin, Natalie Thornburg, Yvette Unoarumhi, Reina Chau, Kristine Lacek, Paritra Mandal, Moneeb Bajwa, Nehalraza Momin, Shatavia Morrison, Christopher Gulvik, Erisa Sula, Minoo Agarwal, Eyad Almasri, Debbie Boles, Ayla Burns, Nuthawin Charoensri, Oren Cohen, Susan Countryman, Mary Cristobal, Bobbi Croy, Suzanne Dale, Hrushikesh Deshmukh, Amanda Douglas, Vincent Drouillon, Marcia Eisenberg, Howard Engler, Rama Ghatti, Prashant Gupta, Susan Hicks, Jake Humphrey, Lax Iyer, Lisa Pfefferle, Manoj Jain, Matthew Robinson, Mohan Kolli, Brian Krueger, Tim Kuphal, Stanley Letovsky, Michael Levandoski, Craig Lukasik, Jonathan Meltzer, Brian Norvell, Mindy Nye, Scott Parker, Christos Petropoulos, John Pruitt, Steven Ragan, Scott Ryan, Mike Sapeta, Jana Schroth, Suresh Selvaraju, Goran Stevovic, Amanda Suchanek, Andrea Throop, Lyndon Tilson, Thomas Urban, Joe Voshell, Kimberly Wagner, Jonathan Williams, Mary Williamson, Qian Zeng, Tricia Zwiefelhofer, Clinton Paden, Duncan MacCannell	2024-11-05
EPI_ISL_19528055	2024-10-21	North America	USA	MC.1	Laboratory Corporation of America	Laboratory Branch, Coronaviruses and Other Respiratory Viruses Division, National Center for Immunization and Respiratory Diseases, Centers for Disease Control and Prevention (CDC)	Dakota Howard, Dhwani Batra, Peter Cook, Jason Caravas, Benjamin Rambo-Martin, Natalie Thornburg, Yvette Unoarumhi, Reina Chau, Kristine Lacek, Paritra Mandal, Moneeb Bajwa, Nehalraza Momin, Shatavia Morrison, Christopher Gulvik, Erisa Sula, Minoo Agarwal, Eyad Almasri, Debbie Boles, Ayla Burns, Nuthawin Charoensri, Oren Cohen, Susan Countryman, Mary Cristobal, Bobbi Croy, Suzanne Dale, Hrushikesh Deshmukh, Amanda Douglas, Vincent Drouillon, Marcia Eisenberg, Howard Engler, Rama Ghatti, Prashant Gupta, Susan Hicks, Jake Humphrey, Lax Iyer, Lisa Pfefferle, Manoj Jain, Matthew Robinson, Mohan Kolli, Brian Krueger, Tim Kuphal, Stanley Letovsky, Michael Levandoski, Craig Lukasik, Jonathan Meltzer, Brian Norvell, Mindy Nye, Scott Parker, Christos Petropoulos, John Pruitt, Steven Ragan, Scott Ryan, Mike Sapeta, Jana Schroth, Suresh Selvaraju, Goran Stevovic, Amanda Suchanek, Andrea Throop, Lyndon Tilson, Thomas Urban, Joe Voshell, Kimberly Wagner, Jonathan Williams, Mary Williamson, Qian Zeng, Tricia Zwiefelhofer, Clinton Paden, Duncan MacCannell	2024-11-05
EPI_ISL_19528056	2024-10-21	North America	USA	JN.1.40	Laboratory Corporation of America	Laboratory Branch, Coronaviruses and Other Respiratory Viruses Division, National Center for Immunization and Respiratory Diseases, Centers for Disease Control and Prevention (CDC)	Dakota Howard, Dhwani Batra, Peter Cook, Jason Caravas, Benjamin Rambo-Martin, Natalie Thornburg, Yvette Unoarumhi, Reina Chau, Kristine Lacek, Paritra Mandal, Moneeb Bajwa, Nehalraza Momin, Shatavia Morrison, Christopher Gulvik, Erisa Sula, Minoo Agarwal, Eyad Almasri, Debbie Boles, Ayla Burns, Nuthawin Charoensri, Oren Cohen, Susan Countryman, Mary Cristobal, Bobbi Croy, Suzanne Dale, Hrushikesh Deshmukh, Amanda Douglas, Vincent Drouillon, Marcia Eisenberg, Howard Engler, Rama Ghatti, Prashant Gupta, Susan Hicks, Jake Humphrey, Lax Iyer, Lisa Pfefferle, Manoj Jain, Matthew Robinson, Mohan Kolli, Brian Krueger, Tim Kuphal, Stanley Letovsky, Michael Levandoski, Craig Lukasik, Jonathan Meltzer, Brian Norvell, Mindy Nye, Scott Parker, Christos Petropoulos, John Pruitt, Steven Ragan, Scott Ryan, Mike Sapeta, Jana Schroth, Suresh Selvaraju, Goran Stevovic, Amanda Suchanek, Andrea Throop, Lyndon Tilson, Thomas Urban, Joe Voshell, Kimberly Wagner, Jonathan Williams, Mary Williamson, Qian Zeng, Tricia Zwiefelhofer, Clinton Paden, Duncan MacCannell	2024-11-05
EPI_ISL_19528057	2024-10-21	North America	USA	XEC	Laboratory Corporation of America	Laboratory Branch, Coronaviruses and Other Respiratory Viruses Division, National Center for Immunization and Respiratory Diseases, Centers for Disease Control and Prevention (CDC)	Dakota Howard, Dhwani Batra, Peter Cook, Jason Caravas, Benjamin Rambo-Martin, Natalie Thornburg, Yvette Unoarumhi, Reina Chau, Kristine Lacek, Paritra Mandal, Moneeb Bajwa, Nehalraza Momin, Shatavia Morrison, Christopher Gulvik, Erisa Sula, Minoo Agarwal, Eyad Almasri, Debbie Boles, Ayla Burns, Nuthawin Charoensri, Oren Cohen, Susan Countryman, Mary Cristobal, Bobbi Croy, Suzanne Dale, Hrushikesh Deshmukh, Amanda Douglas, Vincent Drouillon, Marcia Eisenberg, Howard Engler, Rama Ghatti, Prashant Gupta, Susan Hicks, Jake Humphrey, Lax Iyer, Lisa Pfefferle, Manoj Jain, Matthew Robinson, Mohan Kolli, Brian Krueger, Tim Kuphal, Stanley Letovsky, Michael Levandoski, Craig Lukasik, Jonathan Meltzer, Brian Norvell, Mindy Nye, Scott Parker, Christos Petropoulos, John Pruitt, Steven Ragan, Scott Ryan, Mike Sapeta, Jana Schroth, Suresh Selvaraju, Goran Stevovic, Amanda Suchanek, Andrea Throop, Lyndon Tilson, Thomas Urban, Joe Voshell, Kimberly Wagner, Jonathan Williams, Mary Williamson, Qian Zeng, Tricia Zwiefelhofer, Clinton Paden, Duncan MacCannell	2024-11-05
EPI_ISL_19528058	2024-10-21	North America	USA	KP.3.1.1	Laboratory Corporation of America	Laboratory Branch, Coronaviruses and Other Respiratory Viruses Division, National Center for Immunization and Respiratory Diseases, Centers for Disease Control and Prevention (CDC)	Dakota Howard, Dhwani Batra, Peter Cook, Jason Caravas, Benjamin Rambo-Martin, Natalie Thornburg, Yvette Unoarumhi, Reina Chau, Kristine Lacek, Paritra Mandal, Moneeb Bajwa, Nehalraza Momin, Shatavia Morrison, Christopher Gulvik, Erisa Sula, Minoo Agarwal, Eyad Almasri, Debbie Boles, Ayla Burns, Nuthawin Charoensri, Oren Cohen, Susan Countryman, Mary Cristobal, Bobbi Croy, Suzanne Dale, Hrushikesh Deshmukh, Amanda Douglas, Vincent Drouillon, Marcia Eisenberg, Howard Engler, Rama Ghatti, Prashant Gupta, Susan Hicks, Jake Humphrey, Lax Iyer, Lisa Pfefferle, Manoj Jain, Matthew Robinson, Mohan Kolli, Brian Krueger, Tim Kuphal, Stanley Letovsky, Michael Levandoski, Craig Lukasik, Jonathan Meltzer, Brian Norvell, Mindy Nye, Scott Parker, Christos Petropoulos, John Pruitt, Steven Ragan, Scott Ryan, Mike Sapeta, Jana Schroth, Suresh Selvaraju, Goran Stevovic, Amanda Suchanek, Andrea Throop, Lyndon Tilson, Thomas Urban, Joe Voshell, Kimberly Wagner, Jonathan Williams, Mary Williamson, Qian Zeng, Tricia Zwiefelhofer, Clinton Paden, Duncan MacCannell	2024-11-05
EPI_ISL_19528059	2024-10-21	North America	USA	KP.3.1.1	Laboratory Corporation of America	Laboratory Branch, Coronaviruses and Other Respiratory Viruses Division, National Center for Immunization and Respiratory Diseases, Centers for Disease Control and Prevention (CDC)	Dakota Howard, Dhwani Batra, Peter Cook, Jason Caravas, Benjamin Rambo-Martin, Natalie Thornburg, Yvette Unoarumhi, Reina Chau, Kristine Lacek, Paritra Mandal, Moneeb Bajwa, Nehalraza Momin, Shatavia Morrison, Christopher Gulvik, Erisa Sula, Minoo Agarwal, Eyad Almasri, Debbie Boles, Ayla Burns, Nuthawin Charoensri, Oren Cohen, Susan Countryman, Mary Cristobal, Bobbi Croy, Suzanne Dale, Hrushikesh Deshmukh, Amanda Douglas, Vincent Drouillon, Marcia Eisenberg, Howard Engler, Rama Ghatti, Prashant Gupta, Susan Hicks, Jake Humphrey, Lax Iyer, Lisa Pfefferle, Manoj Jain, Matthew Robinson, Mohan Kolli, Brian Krueger, Tim Kuphal, Stanley Letovsky, Michael Levandoski, Craig Lukasik, Jonathan Meltzer, Brian Norvell, Mindy Nye, Scott Parker, Christos Petropoulos, John Pruitt, Steven Ragan, Scott Ryan, Mike Sapeta, Jana Schroth, Suresh Selvaraju, Goran Stevovic, Amanda Suchanek, Andrea Throop, Lyndon Tilson, Thomas Urban, Joe Voshell, Kimberly Wagner, Jonathan Williams, Mary Williamson, Qian Zeng, Tricia Zwiefelhofer, Clinton Paden, Duncan MacCannell	2024-11-05
EPI_ISL_19528060	2024-10-21	North America	USA	KP.2.6	Laboratory Corporation of America	Laboratory Branch, Coronaviruses and Other Respiratory Viruses Division, National Center for Immunization and Respiratory Diseases, Centers for Disease Control and Prevention (CDC)	Dakota Howard, Dhwani Batra, Peter Cook, Jason Caravas, Benjamin Rambo-Martin, Natalie Thornburg, Yvette Unoarumhi, Reina Chau, Kristine Lacek, Paritra Mandal, Moneeb Bajwa, Nehalraza Momin, Shatavia Morrison, Christopher Gulvik, Erisa Sula, Minoo Agarwal, Eyad Almasri, Debbie Boles, Ayla Burns, Nuthawin Charoensri, Oren Cohen, Susan Countryman, Mary Cristobal, Bobbi Croy, Suzanne Dale, Hrushikesh Deshmukh, Amanda Douglas, Vincent Drouillon, Marcia Eisenberg, Howard Engler, Rama Ghatti, Prashant Gupta, Susan Hicks, Jake Humphrey, Lax Iyer, Lisa Pfefferle, Manoj Jain, Matthew Robinson, Mohan Kolli, Brian Krueger, Tim Kuphal, Stanley Letovsky, Michael Levandoski, Craig Lukasik, Jonathan Meltzer, Brian Norvell, Mindy Nye, Scott Parker, Christos Petropoulos, John Pruitt, Steven Ragan, Scott Ryan, Mike Sapeta, Jana Schroth, Suresh Selvaraju, Goran Stevovic, Amanda Suchanek, Andrea Throop, Lyndon Tilson, Thomas Urban, Joe Voshell, Kimberly Wagner, Jonathan Williams, Mary Williamson, Qian Zeng, Tricia Zwiefelhofer, Clinton Paden, Duncan MacCannell	2024-11-05
EPI_ISL_19528061	2024-10-21	North America	USA	KP.3.1.1	Laboratory Corporation of America	Laboratory Branch, Coronaviruses and Other Respiratory Viruses Division, National Center for Immunization and Respiratory Diseases, Centers for Disease Control and Prevention (CDC)	Dakota Howard, Dhwani Batra, Peter Cook, Jason Caravas, Benjamin Rambo-Martin, Natalie Thornburg, Yvette Unoarumhi, Reina Chau, Kristine Lacek, Paritra Mandal, Moneeb Bajwa, Nehalraza Momin, Shatavia Morrison, Christopher Gulvik, Erisa Sula, Minoo Agarwal, Eyad Almasri, Debbie Boles, Ayla Burns, Nuthawin Charoensri, Oren Cohen, Susan Countryman, Mary Cristobal, Bobbi Croy, Suzanne Dale, Hrushikesh Deshmukh, Amanda Douglas, Vincent Drouillon, Marcia Eisenberg, Howard Engler, Rama Ghatti, Prashant Gupta, Susan Hicks, Jake Humphrey, Lax Iyer, Lisa Pfefferle, Manoj Jain, Matthew Robinson, Mohan Kolli, Brian Krueger, Tim Kuphal, Stanley Letovsky, Michael Levandoski, Craig Lukasik, Jonathan Meltzer, Brian Norvell, Mindy Nye, Scott Parker, Christos Petropoulos, John Pruitt, Steven Ragan, Scott Ryan, Mike Sapeta, Jana Schroth, Suresh Selvaraju, Goran Stevovic, Amanda Suchanek, Andrea Throop, Lyndon Tilson, Thomas Urban, Joe Voshell, Kimberly Wagner, Jonathan Williams, Mary Williamson, Qian Zeng, Tricia Zwiefelhofer, Clinton Paden, Duncan MacCannell	2024-11-05
EPI_ISL_19528062	2024-10-21	North America	USA	XEC	Laboratory Corporation of America	Laboratory Branch, Coronaviruses and Other Respiratory Viruses Division, National Center for Immunization and Respiratory Diseases, Centers for Disease Control and Prevention (CDC)	Dakota Howard, Dhwani Batra, Peter Cook, Jason Caravas, Benjamin Rambo-Martin, Natalie Thornburg, Yvette Unoarumhi, Reina Chau, Kristine Lacek, Paritra Mandal, Moneeb Bajwa, Nehalraza Momin, Shatavia Morrison, Christopher Gulvik, Erisa Sula, Minoo Agarwal, Eyad Almasri, Debbie Boles, Ayla Burns, Nuthawin Charoensri, Oren Cohen, Susan Countryman, Mary Cristobal, Bobbi Croy, Suzanne Dale, Hrushikesh Deshmukh, Amanda Douglas, Vincent Drouillon, Marcia Eisenberg, Howard Engler, Rama Ghatti, Prashant Gupta, Susan Hicks, Jake Humphrey, Lax Iyer, Lisa Pfefferle, Manoj Jain, Matthew Robinson, Mohan Kolli, Brian Krueger, Tim Kuphal, Stanley Letovsky, Michael Levandoski, Craig Lukasik, Jonathan Meltzer, Brian Norvell, Mindy Nye, Scott Parker, Christos Petropoulos, John Pruitt, Steven Ragan, Scott Ryan, Mike Sapeta, Jana Schroth, Suresh Selvaraju, Goran Stevovic, Amanda Suchanek, Andrea Throop, Lyndon Tilson, Thomas Urban, Joe Voshell, Kimberly Wagner, Jonathan Williams, Mary Williamson, Qian Zeng, Tricia Zwiefelhofer, Clinton Paden, Duncan MacCannell	2024-11-05
EPI_ISL_19528063	2024-10-21	North America	USA	KP.3.1.1	Laboratory Corporation of America	Laboratory Branch, Coronaviruses and Other Respiratory Viruses Division, National Center for Immunization and Respiratory Diseases, Centers for Disease Control and Prevention (CDC)	Dakota Howard, Dhwani Batra, Peter Cook, Jason Caravas, Benjamin Rambo-Martin, Natalie Thornburg, Yvette Unoarumhi, Reina Chau, Kristine Lacek, Paritra Mandal, Moneeb Bajwa, Nehalraza Momin, Shatavia Morrison, Christopher Gulvik, Erisa Sula, Minoo Agarwal, Eyad Almasri, Debbie Boles, Ayla Burns, Nuthawin Charoensri, Oren Cohen, Susan Countryman, Mary Cristobal, Bobbi Croy, Suzanne Dale, Hrushikesh Deshmukh, Amanda Douglas, Vincent Drouillon, Marcia Eisenberg, Howard Engler, Rama Ghatti, Prashant Gupta, Susan Hicks, Jake Humphrey, Lax Iyer, Lisa Pfefferle, Manoj Jain, Matthew Robinson, Mohan Kolli, Brian Krueger, Tim Kuphal, Stanley Letovsky, Michael Levandoski, Craig Lukasik, Jonathan Meltzer, Brian Norvell, Mindy Nye, Scott Parker, Christos Petropoulos, John Pruitt, Steven Ragan, Scott Ryan, Mike Sapeta, Jana Schroth, Suresh Selvaraju, Goran Stevovic, Amanda Suchanek, Andrea Throop, Lyndon Tilson, Thomas Urban, Joe Voshell, Kimberly Wagner, Jonathan Williams, Mary Williamson, Qian Zeng, Tricia Zwiefelhofer, Clinton Paden, Duncan MacCannell	2024-11-05
EPI_ISL_19528064	2024-10-21	North America	USA	KP.3.1.1	Laboratory Corporation of America	Laboratory Branch, Coronaviruses and Other Respiratory Viruses Division, National Center for Immunization and Respiratory Diseases, Centers for Disease Control and Prevention (CDC)	Dakota Howard, Dhwani Batra, Peter Cook, Jason Caravas, Benjamin Rambo-Martin, Natalie Thornburg, Yvette Unoarumhi, Reina Chau, Kristine Lacek, Paritra Mandal, Moneeb Bajwa, Nehalraza Momin, Shatavia Morrison, Christopher Gulvik, Erisa Sula, Minoo Agarwal, Eyad Almasri, Debbie Boles, Ayla Burns, Nuthawin Charoensri, Oren Cohen, Susan Countryman, Mary Cristobal, Bobbi Croy, Suzanne Dale, Hrushikesh Deshmukh, Amanda Douglas, Vincent Drouillon, Marcia Eisenberg, Howard Engler, Rama Ghatti, Prashant Gupta, Susan Hicks, Jake Humphrey, Lax Iyer, Lisa Pfefferle, Manoj Jain, Matthew Robinson, Mohan Kolli, Brian Krueger, Tim Kuphal, Stanley Letovsky, Michael Levandoski, Craig Lukasik, Jonathan Meltzer, Brian Norvell, Mindy Nye, Scott Parker, Christos Petropoulos, John Pruitt, Steven Ragan, Scott Ryan, Mike Sapeta, Jana Schroth, Suresh Selvaraju, Goran Stevovic, Amanda Suchanek, Andrea Throop, Lyndon Tilson, Thomas Urban, Joe Voshell, Kimberly Wagner, Jonathan Williams, Mary Williamson, Qian Zeng, Tricia Zwiefelhofer, Clinton Paden, Duncan MacCannell	2024-11-05
EPI_ISL_19528065	2024-10-21	North America	USA	KP.2.3	Laboratory Corporation of America	Laboratory Branch, Coronaviruses and Other Respiratory Viruses Division, National Center for Immunization and Respiratory Diseases, Centers for Disease Control and Prevention (CDC)	Dakota Howard, Dhwani Batra, Peter Cook, Jason Caravas, Benjamin Rambo-Martin, Natalie Thornburg, Yvette Unoarumhi, Reina Chau, Kristine Lacek, Paritra Mandal, Moneeb Bajwa, Nehalraza Momin, Shatavia Morrison, Christopher Gulvik, Erisa Sula, Minoo Agarwal, Eyad Almasri, Debbie Boles, Ayla Burns, Nuthawin Charoensri, Oren Cohen, Susan Countryman, Mary Cristobal, Bobbi Croy, Suzanne Dale, Hrushikesh Deshmukh, Amanda Douglas, Vincent Drouillon, Marcia Eisenberg, Howard Engler, Rama Ghatti, Prashant Gupta, Susan Hicks, Jake Humphrey, Lax Iyer, Lisa Pfefferle, Manoj Jain, Matthew Robinson, Mohan Kolli, Brian Krueger, Tim Kuphal, Stanley Letovsky, Michael Levandoski, Craig Lukasik, Jonathan Meltzer, Brian Norvell, Mindy Nye, Scott Parker, Christos Petropoulos, John Pruitt, Steven Ragan, Scott Ryan, Mike Sapeta, Jana Schroth, Suresh Selvaraju, Goran Stevovic, Amanda Suchanek, Andrea Throop, Lyndon Tilson, Thomas Urban, Joe Voshell, Kimberly Wagner, Jonathan Williams, Mary Williamson, Qian Zeng, Tricia Zwiefelhofer, Clinton Paden, Duncan MacCannell	2024-11-05
EPI_ISL_19528066	2024-10-21	North America	USA	KP.3.1.1	Laboratory Corporation of America	Laboratory Branch, Coronaviruses and Other Respiratory Viruses Division, National Center for Immunization and Respiratory Diseases, Centers for Disease Control and Prevention (CDC)	Dakota Howard, Dhwani Batra, Peter Cook, Jason Caravas, Benjamin Rambo-Martin, Natalie Thornburg, Yvette Unoarumhi, Reina Chau, Kristine Lacek, Paritra Mandal, Moneeb Bajwa, Nehalraza Momin, Shatavia Morrison, Christopher Gulvik, Erisa Sula, Minoo Agarwal, Eyad Almasri, Debbie Boles, Ayla Burns, Nuthawin Charoensri, Oren Cohen, Susan Countryman, Mary Cristobal, Bobbi Croy, Suzanne Dale, Hrushikesh Deshmukh, Amanda Douglas, Vincent Drouillon, Marcia Eisenberg, Howard Engler, Rama Ghatti, Prashant Gupta, Susan Hicks, Jake Humphrey, Lax Iyer, Lisa Pfefferle, Manoj Jain, Matthew Robinson, Mohan Kolli, Brian Krueger, Tim Kuphal, Stanley Letovsky, Michael Levandoski, Craig Lukasik, Jonathan Meltzer, Brian Norvell, Mindy Nye, Scott Parker, Christos Petropoulos, John Pruitt, Steven Ragan, Scott Ryan, Mike Sapeta, Jana Schroth, Suresh Selvaraju, Goran Stevovic, Amanda Suchanek, Andrea Throop, Lyndon Tilson, Thomas Urban, Joe Voshell, Kimberly Wagner, Jonathan Williams, Mary Williamson, Qian Zeng, Tricia Zwiefelhofer, Clinton Paden, Duncan MacCannell	2024-11-05
EPI_ISL_19528067	2024-10-21	North America	USA	KP.3.1.1	Laboratory Corporation of America	Laboratory Branch, Coronaviruses and Other Respiratory Viruses Division, National Center for Immunization and Respiratory Diseases, Centers for Disease Control and Prevention (CDC)	Dakota Howard, Dhwani Batra, Peter Cook, Jason Caravas, Benjamin Rambo-Martin, Natalie Thornburg, Yvette Unoarumhi, Reina Chau, Kristine Lacek, Paritra Mandal, Moneeb Bajwa, Nehalraza Momin, Shatavia Morrison, Christopher Gulvik, Erisa Sula, Minoo Agarwal, Eyad Almasri, Debbie Boles, Ayla Burns, Nuthawin Charoensri, Oren Cohen, Susan Countryman, Mary Cristobal, Bobbi Croy, Suzanne Dale, Hrushikesh Deshmukh, Amanda Douglas, Vincent Drouillon, Marcia Eisenberg, Howard Engler, Rama Ghatti, Prashant Gupta, Susan Hicks, Jake Humphrey, Lax Iyer, Lisa Pfefferle, Manoj Jain, Matthew Robinson, Mohan Kolli, Brian Krueger, Tim Kuphal, Stanley Letovsky, Michael Levandoski, Craig Lukasik, Jonathan Meltzer, Brian Norvell, Mindy Nye, Scott Parker, Christos Petropoulos, John Pruitt, Steven Ragan, Scott Ryan, Mike Sapeta, Jana Schroth, Suresh Selvaraju, Goran Stevovic, Amanda Suchanek, Andrea Throop, Lyndon Tilson, Thomas Urban, Joe Voshell, Kimberly Wagner, Jonathan Williams, Mary Williamson, Qian Zeng, Tricia Zwiefelhofer, Clinton Paden, Duncan MacCannell	2024-11-05
EPI_ISL_19528068	2024-10-21	North America	USA	KP.3.1.1	Laboratory Corporation of America	Laboratory Branch, Coronaviruses and Other Respiratory Viruses Division, National Center for Immunization and Respiratory Diseases, Centers for Disease Control and Prevention (CDC)	Dakota Howard, Dhwani Batra, Peter Cook, Jason Caravas, Benjamin Rambo-Martin, Natalie Thornburg, Yvette Unoarumhi, Reina Chau, Kristine Lacek, Paritra Mandal, Moneeb Bajwa, Nehalraza Momin, Shatavia Morrison, Christopher Gulvik, Erisa Sula, Minoo Agarwal, Eyad Almasri, Debbie Boles, Ayla Burns, Nuthawin Charoensri, Oren Cohen, Susan Countryman, Mary Cristobal, Bobbi Croy, Suzanne Dale, Hrushikesh Deshmukh, Amanda Douglas, Vincent Drouillon, Marcia Eisenberg, Howard Engler, Rama Ghatti, Prashant Gupta, Susan Hicks, Jake Humphrey, Lax Iyer, Lisa Pfefferle, Manoj Jain, Matthew Robinson, Mohan Kolli, Brian Krueger, Tim Kuphal, Stanley Letovsky, Michael Levandoski, Craig Lukasik, Jonathan Meltzer, Brian Norvell, Mindy Nye, Scott Parker, Christos Petropoulos, John Pruitt, Steven Ragan, Scott Ryan, Mike Sapeta, Jana Schroth, Suresh Selvaraju, Goran Stevovic, Amanda Suchanek, Andrea Throop, Lyndon Tilson, Thomas Urban, Joe Voshell, Kimberly Wagner, Jonathan Williams, Mary Williamson, Qian Zeng, Tricia Zwiefelhofer, Clinton Paden, Duncan MacCannell	2024-11-05
EPI_ISL_19528069	2024-10-21	North America	USA	KP.3.1.1	Laboratory Corporation of America	Laboratory Branch, Coronaviruses and Other Respiratory Viruses Division, National Center for Immunization and Respiratory Diseases, Centers for Disease Control and Prevention (CDC)	Dakota Howard, Dhwani Batra, Peter Cook, Jason Caravas, Benjamin Rambo-Martin, Natalie Thornburg, Yvette Unoarumhi, Reina Chau, Kristine Lacek, Paritra Mandal, Moneeb Bajwa, Nehalraza Momin, Shatavia Morrison, Christopher Gulvik, Erisa Sula, Minoo Agarwal, Eyad Almasri, Debbie Boles, Ayla Burns, Nuthawin Charoensri, Oren Cohen, Susan Countryman, Mary Cristobal, Bobbi Croy, Suzanne Dale, Hrushikesh Deshmukh, Amanda Douglas, Vincent Drouillon, Marcia Eisenberg, Howard Engler, Rama Ghatti, Prashant Gupta, Susan Hicks, Jake Humphrey, Lax Iyer, Lisa Pfefferle, Manoj Jain, Matthew Robinson, Mohan Kolli, Brian Krueger, Tim Kuphal, Stanley Letovsky, Michael Levandoski, Craig Lukasik, Jonathan Meltzer, Brian Norvell, Mindy Nye, Scott Parker, Christos Petropoulos, John Pruitt, Steven Ragan, Scott Ryan, Mike Sapeta, Jana Schroth, Suresh Selvaraju, Goran Stevovic, Amanda Suchanek, Andrea Throop, Lyndon Tilson, Thomas Urban, Joe Voshell, Kimberly Wagner, Jonathan Williams, Mary Williamson, Qian Zeng, Tricia Zwiefelhofer, Clinton Paden, Duncan MacCannell	2024-11-05
EPI_ISL_19528070	2024-10-21	North America	USA	JN.1.16	Laboratory Corporation of America	Laboratory Branch, Coronaviruses and Other Respiratory Viruses Division, National Center for Immunization and Respiratory Diseases, Centers for Disease Control and Prevention (CDC)	Dakota Howard, Dhwani Batra, Peter Cook, Jason Caravas, Benjamin Rambo-Martin, Natalie Thornburg, Yvette Unoarumhi, Reina Chau, Kristine Lacek, Paritra Mandal, Moneeb Bajwa, Nehalraza Momin, Shatavia Morrison, Christopher Gulvik, Erisa Sula, Minoo Agarwal, Eyad Almasri, Debbie Boles, Ayla Burns, Nuthawin Charoensri, Oren Cohen, Susan Countryman, Mary Cristobal, Bobbi Croy, Suzanne Dale, Hrushikesh Deshmukh, Amanda Douglas, Vincent Drouillon, Marcia Eisenberg, Howard Engler, Rama Ghatti, Prashant Gupta, Susan Hicks, Jake Humphrey, Lax Iyer, Lisa Pfefferle, Manoj Jain, Matthew Robinson, Mohan Kolli, Brian Krueger, Tim Kuphal, Stanley Letovsky, Michael Levandoski, Craig Lukasik, Jonathan Meltzer, Brian Norvell, Mindy Nye, Scott Parker, Christos Petropoulos, John Pruitt, Steven Ragan, Scott Ryan, Mike Sapeta, Jana Schroth, Suresh Selvaraju, Goran Stevovic, Amanda Suchanek, Andrea Throop, Lyndon Tilson, Thomas Urban, Joe Voshell, Kimberly Wagner, Jonathan Williams, Mary Williamson, Qian Zeng, Tricia Zwiefelhofer, Clinton Paden, Duncan MacCannell	2024-11-05
EPI_ISL_19528071	2024-10-22	North America	USA	KS.1.1	Laboratory Corporation of America	Laboratory Branch, Coronaviruses and Other Respiratory Viruses Division, National Center for Immunization and Respiratory Diseases, Centers for Disease Control and Prevention (CDC)	Dakota Howard, Dhwani Batra, Peter Cook, Jason Caravas, Benjamin Rambo-Martin, Natalie Thornburg, Yvette Unoarumhi, Reina Chau, Kristine Lacek, Paritra Mandal, Moneeb Bajwa, Nehalraza Momin, Shatavia Morrison, Christopher Gulvik, Erisa Sula, Minoo Agarwal, Eyad Almasri, Debbie Boles, Ayla Burns, Nuthawin Charoensri, Oren Cohen, Susan Countryman, Mary Cristobal, Bobbi Croy, Suzanne Dale, Hrushikesh Deshmukh, Amanda Douglas, Vincent Drouillon, Marcia Eisenberg, Howard Engler, Rama Ghatti, Prashant Gupta, Susan Hicks, Jake Humphrey, Lax Iyer, Lisa Pfefferle, Manoj Jain, Matthew Robinson, Mohan Kolli, Brian Krueger, Tim Kuphal, Stanley Letovsky, Michael Levandoski, Craig Lukasik, Jonathan Meltzer, Brian Norvell, Mindy Nye, Scott Parker, Christos Petropoulos, John Pruitt, Steven Ragan, Scott Ryan, Mike Sapeta, Jana Schroth, Suresh Selvaraju, Goran Stevovic, Amanda Suchanek, Andrea Throop, Lyndon Tilson, Thomas Urban, Joe Voshell, Kimberly Wagner, Jonathan Williams, Mary Williamson, Qian Zeng, Tricia Zwiefelhofer, Clinton Paden, Duncan MacCannell	2024-11-05
EPI_ISL_19528072	2024-10-22	North America	USA	KP.3.1.1	Laboratory Corporation of America	Laboratory Branch, Coronaviruses and Other Respiratory Viruses Division, National Center for Immunization and Respiratory Diseases, Centers for Disease Control and Prevention (CDC)	Dakota Howard, Dhwani Batra, Peter Cook, Jason Caravas, Benjamin Rambo-Martin, Natalie Thornburg, Yvette Unoarumhi, Reina Chau, Kristine Lacek, Paritra Mandal, Moneeb Bajwa, Nehalraza Momin, Shatavia Morrison, Christopher Gulvik, Erisa Sula, Minoo Agarwal, Eyad Almasri, Debbie Boles, Ayla Burns, Nuthawin Charoensri, Oren Cohen, Susan Countryman, Mary Cristobal, Bobbi Croy, Suzanne Dale, Hrushikesh Deshmukh, Amanda Douglas, Vincent Drouillon, Marcia Eisenberg, Howard Engler, Rama Ghatti, Prashant Gupta, Susan Hicks, Jake Humphrey, Lax Iyer, Lisa Pfefferle, Manoj Jain, Matthew Robinson, Mohan Kolli, Brian Krueger, Tim Kuphal, Stanley Letovsky, Michael Levandoski, Craig Lukasik, Jonathan Meltzer, Brian Norvell, Mindy Nye, Scott Parker, Christos Petropoulos, John Pruitt, Steven Ragan, Scott Ryan, Mike Sapeta, Jana Schroth, Suresh Selvaraju, Goran Stevovic, Amanda Suchanek, Andrea Throop, Lyndon Tilson, Thomas Urban, Joe Voshell, Kimberly Wagner, Jonathan Williams, Mary Williamson, Qian Zeng, Tricia Zwiefelhofer, Clinton Paden, Duncan MacCannell	2024-11-05
EPI_ISL_19528073	2024-10-22	North America	USA	KP.3.1.1	Laboratory Corporation of America	Laboratory Branch, Coronaviruses and Other Respiratory Viruses Division, National Center for Immunization and Respiratory Diseases, Centers for Disease Control and Prevention (CDC)	Dakota Howard, Dhwani Batra, Peter Cook, Jason Caravas, Benjamin Rambo-Martin, Natalie Thornburg, Yvette Unoarumhi, Reina Chau, Kristine Lacek, Paritra Mandal, Moneeb Bajwa, Nehalraza Momin, Shatavia Morrison, Christopher Gulvik, Erisa Sula, Minoo Agarwal, Eyad Almasri, Debbie Boles, Ayla Burns, Nuthawin Charoensri, Oren Cohen, Susan Countryman, Mary Cristobal, Bobbi Croy, Suzanne Dale, Hrushikesh Deshmukh, Amanda Douglas, Vincent Drouillon, Marcia Eisenberg, Howard Engler, Rama Ghatti, Prashant Gupta, Susan Hicks, Jake Humphrey, Lax Iyer, Lisa Pfefferle, Manoj Jain, Matthew Robinson, Mohan Kolli, Brian Krueger, Tim Kuphal, Stanley Letovsky, Michael Levandoski, Craig Lukasik, Jonathan Meltzer, Brian Norvell, Mindy Nye, Scott Parker, Christos Petropoulos, John Pruitt, Steven Ragan, Scott Ryan, Mike Sapeta, Jana Schroth, Suresh Selvaraju, Goran Stevovic, Amanda Suchanek, Andrea Throop, Lyndon Tilson, Thomas Urban, Joe Voshell, Kimberly Wagner, Jonathan Williams, Mary Williamson, Qian Zeng, Tricia Zwiefelhofer, Clinton Paden, Duncan MacCannell	2024-11-05
EPI_ISL_19528074	2024-10-22	North America	USA	KP.2.9	Laboratory Corporation of America	Laboratory Branch, Coronaviruses and Other Respiratory Viruses Division, National Center for Immunization and Respiratory Diseases, Centers for Disease Control and Prevention (CDC)	Dakota Howard, Dhwani Batra, Peter Cook, Jason Caravas, Benjamin Rambo-Martin, Natalie Thornburg, Yvette Unoarumhi, Reina Chau, Kristine Lacek, Paritra Mandal, Moneeb Bajwa, Nehalraza Momin, Shatavia Morrison, Christopher Gulvik, Erisa Sula, Minoo Agarwal, Eyad Almasri, Debbie Boles, Ayla Burns, Nuthawin Charoensri, Oren Cohen, Susan Countryman, Mary Cristobal, Bobbi Croy, Suzanne Dale, Hrushikesh Deshmukh, Amanda Douglas, Vincent Drouillon, Marcia Eisenberg, Howard Engler, Rama Ghatti, Prashant Gupta, Susan Hicks, Jake Humphrey, Lax Iyer, Lisa Pfefferle, Manoj Jain, Matthew Robinson, Mohan Kolli, Brian Krueger, Tim Kuphal, Stanley Letovsky, Michael Levandoski, Craig Lukasik, Jonathan Meltzer, Brian Norvell, Mindy Nye, Scott Parker, Christos Petropoulos, John Pruitt, Steven Ragan, Scott Ryan, Mike Sapeta, Jana Schroth, Suresh Selvaraju, Goran Stevovic, Amanda Suchanek, Andrea Throop, Lyndon Tilson, Thomas Urban, Joe Voshell, Kimberly Wagner, Jonathan Williams, Mary Williamson, Qian Zeng, Tricia Zwiefelhofer, Clinton Paden, Duncan MacCannell	2024-11-05
EPI_ISL_19528075	2024-10-22	North America	USA	KP.3.1.1	Laboratory Corporation of America	Laboratory Branch, Coronaviruses and Other Respiratory Viruses Division, National Center for Immunization and Respiratory Diseases, Centers for Disease Control and Prevention (CDC)	Dakota Howard, Dhwani Batra, Peter Cook, Jason Caravas, Benjamin Rambo-Martin, Natalie Thornburg, Yvette Unoarumhi, Reina Chau, Kristine Lacek, Paritra Mandal, Moneeb Bajwa, Nehalraza Momin, Shatavia Morrison, Christopher Gulvik, Erisa Sula, Minoo Agarwal, Eyad Almasri, Debbie Boles, Ayla Burns, Nuthawin Charoensri, Oren Cohen, Susan Countryman, Mary Cristobal, Bobbi Croy, Suzanne Dale, Hrushikesh Deshmukh, Amanda Douglas, Vincent Drouillon, Marcia Eisenberg, Howard Engler, Rama Ghatti, Prashant Gupta, Susan Hicks, Jake Humphrey, Lax Iyer, Lisa Pfefferle, Manoj Jain, Matthew Robinson, Mohan Kolli, Brian Krueger, Tim Kuphal, Stanley Letovsky, Michael Levandoski, Craig Lukasik, Jonathan Meltzer, Brian Norvell, Mindy Nye, Scott Parker, Christos Petropoulos, John Pruitt, Steven Ragan, Scott Ryan, Mike Sapeta, Jana Schroth, Suresh Selvaraju, Goran Stevovic, Amanda Suchanek, Andrea Throop, Lyndon Tilson, Thomas Urban, Joe Voshell, Kimberly Wagner, Jonathan Williams, Mary Williamson, Qian Zeng, Tricia Zwiefelhofer, Clinton Paden, Duncan MacCannell	2024-11-05
EPI_ISL_19528076	2024-10-22	North America	USA	KP.2	Laboratory Corporation of America	Laboratory Branch, Coronaviruses and Other Respiratory Viruses Division, National Center for Immunization and Respiratory Diseases, Centers for Disease Control and Prevention (CDC)	Dakota Howard, Dhwani Batra, Peter Cook, Jason Caravas, Benjamin Rambo-Martin, Natalie Thornburg, Yvette Unoarumhi, Reina Chau, Kristine Lacek, Paritra Mandal, Moneeb Bajwa, Nehalraza Momin, Shatavia Morrison, Christopher Gulvik, Erisa Sula, Minoo Agarwal, Eyad Almasri, Debbie Boles, Ayla Burns, Nuthawin Charoensri, Oren Cohen, Susan Countryman, Mary Cristobal, Bobbi Croy, Suzanne Dale, Hrushikesh Deshmukh, Amanda Douglas, Vincent Drouillon, Marcia Eisenberg, Howard Engler, Rama Ghatti, Prashant Gupta, Susan Hicks, Jake Humphrey, Lax Iyer, Lisa Pfefferle, Manoj Jain, Matthew Robinson, Mohan Kolli, Brian Krueger, Tim Kuphal, Stanley Letovsky, Michael Levandoski, Craig Lukasik, Jonathan Meltzer, Brian Norvell, Mindy Nye, Scott Parker, Christos Petropoulos, John Pruitt, Steven Ragan, Scott Ryan, Mike Sapeta, Jana Schroth, Suresh Selvaraju, Goran Stevovic, Amanda Suchanek, Andrea Throop, Lyndon Tilson, Thomas Urban, Joe Voshell, Kimberly Wagner, Jonathan Williams, Mary Williamson, Qian Zeng, Tricia Zwiefelhofer, Clinton Paden, Duncan MacCannell	2024-11-05
EPI_ISL_19528077	2024-10-22	North America	USA	XEC	Laboratory Corporation of America	Laboratory Branch, Coronaviruses and Other Respiratory Viruses Division, National Center for Immunization and Respiratory Diseases, Centers for Disease Control and Prevention (CDC)	Dakota Howard, Dhwani Batra, Peter Cook, Jason Caravas, Benjamin Rambo-Martin, Natalie Thornburg, Yvette Unoarumhi, Reina Chau, Kristine Lacek, Paritra Mandal, Moneeb Bajwa, Nehalraza Momin, Shatavia Morrison, Christopher Gulvik, Erisa Sula, Minoo Agarwal, Eyad Almasri, Debbie Boles, Ayla Burns, Nuthawin Charoensri, Oren Cohen, Susan Countryman, Mary Cristobal, Bobbi Croy, Suzanne Dale, Hrushikesh Deshmukh, Amanda Douglas, Vincent Drouillon, Marcia Eisenberg, Howard Engler, Rama Ghatti, Prashant Gupta, Susan Hicks, Jake Humphrey, Lax Iyer, Lisa Pfefferle, Manoj Jain, Matthew Robinson, Mohan Kolli, Brian Krueger, Tim Kuphal, Stanley Letovsky, Michael Levandoski, Craig Lukasik, Jonathan Meltzer, Brian Norvell, Mindy Nye, Scott Parker, Christos Petropoulos, John Pruitt, Steven Ragan, Scott Ryan, Mike Sapeta, Jana Schroth, Suresh Selvaraju, Goran Stevovic, Amanda Suchanek, Andrea Throop, Lyndon Tilson, Thomas Urban, Joe Voshell, Kimberly Wagner, Jonathan Williams, Mary Williamson, Qian Zeng, Tricia Zwiefelhofer, Clinton Paden, Duncan MacCannell	2024-11-05
EPI_ISL_19528078	2024-10-22	North America	USA	KP.3.1.1	Laboratory Corporation of America	Laboratory Branch, Coronaviruses and Other Respiratory Viruses Division, National Center for Immunization and Respiratory Diseases, Centers for Disease Control and Prevention (CDC)	Dakota Howard, Dhwani Batra, Peter Cook, Jason Caravas, Benjamin Rambo-Martin, Natalie Thornburg, Yvette Unoarumhi, Reina Chau, Kristine Lacek, Paritra Mandal, Moneeb Bajwa, Nehalraza Momin, Shatavia Morrison, Christopher Gulvik, Erisa Sula, Minoo Agarwal, Eyad Almasri, Debbie Boles, Ayla Burns, Nuthawin Charoensri, Oren Cohen, Susan Countryman, Mary Cristobal, Bobbi Croy, Suzanne Dale, Hrushikesh Deshmukh, Amanda Douglas, Vincent Drouillon, Marcia Eisenberg, Howard Engler, Rama Ghatti, Prashant Gupta, Susan Hicks, Jake Humphrey, Lax Iyer, Lisa Pfefferle, Manoj Jain, Matthew Robinson, Mohan Kolli, Brian Krueger, Tim Kuphal, Stanley Letovsky, Michael Levandoski, Craig Lukasik, Jonathan Meltzer, Brian Norvell, Mindy Nye, Scott Parker, Christos Petropoulos, John Pruitt, Steven Ragan, Scott Ryan, Mike Sapeta, Jana Schroth, Suresh Selvaraju, Goran Stevovic, Amanda Suchanek, Andrea Throop, Lyndon Tilson, Thomas Urban, Joe Voshell, Kimberly Wagner, Jonathan Williams, Mary Williamson, Qian Zeng, Tricia Zwiefelhofer, Clinton Paden, Duncan MacCannell	2024-11-05
EPI_ISL_19528079	2024-10-22	North America	USA	XDY	Laboratory Corporation of America	Laboratory Branch, Coronaviruses and Other Respiratory Viruses Division, National Center for Immunization and Respiratory Diseases, Centers for Disease Control and Prevention (CDC)	Dakota Howard, Dhwani Batra, Peter Cook, Jason Caravas, Benjamin Rambo-Martin, Natalie Thornburg, Yvette Unoarumhi, Reina Chau, Kristine Lacek, Paritra Mandal, Moneeb Bajwa, Nehalraza Momin, Shatavia Morrison, Christopher Gulvik, Erisa Sula, Minoo Agarwal, Eyad Almasri, Debbie Boles, Ayla Burns, Nuthawin Charoensri, Oren Cohen, Susan Countryman, Mary Cristobal, Bobbi Croy, Suzanne Dale, Hrushikesh Deshmukh, Amanda Douglas, Vincent Drouillon, Marcia Eisenberg, Howard Engler, Rama Ghatti, Prashant Gupta, Susan Hicks, Jake Humphrey, Lax Iyer, Lisa Pfefferle, Manoj Jain, Matthew Robinson, Mohan Kolli, Brian Krueger, Tim Kuphal, Stanley Letovsky, Michael Levandoski, Craig Lukasik, Jonathan Meltzer, Brian Norvell, Mindy Nye, Scott Parker, Christos Petropoulos, John Pruitt, Steven Ragan, Scott Ryan, Mike Sapeta, Jana Schroth, Suresh Selvaraju, Goran Stevovic, Amanda Suchanek, Andrea Throop, Lyndon Tilson, Thomas Urban, Joe Voshell, Kimberly Wagner, Jonathan Williams, Mary Williamson, Qian Zeng, Tricia Zwiefelhofer, Clinton Paden, Duncan MacCannell	2024-11-05
EPI_ISL_19528080	2024-10-22	North America	USA	KP.1.1.3	Laboratory Corporation of America	Laboratory Branch, Coronaviruses and Other Respiratory Viruses Division, National Center for Immunization and Respiratory Diseases, Centers for Disease Control and Prevention (CDC)	Dakota Howard, Dhwani Batra, Peter Cook, Jason Caravas, Benjamin Rambo-Martin, Natalie Thornburg, Yvette Unoarumhi, Reina Chau, Kristine Lacek, Paritra Mandal, Moneeb Bajwa, Nehalraza Momin, Shatavia Morrison, Christopher Gulvik, Erisa Sula, Minoo Agarwal, Eyad Almasri, Debbie Boles, Ayla Burns, Nuthawin Charoensri, Oren Cohen, Susan Countryman, Mary Cristobal, Bobbi Croy, Suzanne Dale, Hrushikesh Deshmukh, Amanda Douglas, Vincent Drouillon, Marcia Eisenberg, Howard Engler, Rama Ghatti, Prashant Gupta, Susan Hicks, Jake Humphrey, Lax Iyer, Lisa Pfefferle, Manoj Jain, Matthew Robinson, Mohan Kolli, Brian Krueger, Tim Kuphal, Stanley Letovsky, Michael Levandoski, Craig Lukasik, Jonathan Meltzer, Brian Norvell, Mindy Nye, Scott Parker, Christos Petropoulos, John Pruitt, Steven Ragan, Scott Ryan, Mike Sapeta, Jana Schroth, Suresh Selvaraju, Goran Stevovic, Amanda Suchanek, Andrea Throop, Lyndon Tilson, Thomas Urban, Joe Voshell, Kimberly Wagner, Jonathan Williams, Mary Williamson, Qian Zeng, Tricia Zwiefelhofer, Clinton Paden, Duncan MacCannell	2024-11-05
EPI_ISL_19528081	2024-10-22	North America	USA	KP.3.1.1	Laboratory Corporation of America	Laboratory Branch, Coronaviruses and Other Respiratory Viruses Division, National Center for Immunization and Respiratory Diseases, Centers for Disease Control and Prevention (CDC)	Dakota Howard, Dhwani Batra, Peter Cook, Jason Caravas, Benjamin Rambo-Martin, Natalie Thornburg, Yvette Unoarumhi, Reina Chau, Kristine Lacek, Paritra Mandal, Moneeb Bajwa, Nehalraza Momin, Shatavia Morrison, Christopher Gulvik, Erisa Sula, Minoo Agarwal, Eyad Almasri, Debbie Boles, Ayla Burns, Nuthawin Charoensri, Oren Cohen, Susan Countryman, Mary Cristobal, Bobbi Croy, Suzanne Dale, Hrushikesh Deshmukh, Amanda Douglas, Vincent Drouillon, Marcia Eisenberg, Howard Engler, Rama Ghatti, Prashant Gupta, Susan Hicks, Jake Humphrey, Lax Iyer, Lisa Pfefferle, Manoj Jain, Matthew Robinson, Mohan Kolli, Brian Krueger, Tim Kuphal, Stanley Letovsky, Michael Levandoski, Craig Lukasik, Jonathan Meltzer, Brian Norvell, Mindy Nye, Scott Parker, Christos Petropoulos, John Pruitt, Steven Ragan, Scott Ryan, Mike Sapeta, Jana Schroth, Suresh Selvaraju, Goran Stevovic, Amanda Suchanek, Andrea Throop, Lyndon Tilson, Thomas Urban, Joe Voshell, Kimberly Wagner, Jonathan Williams, Mary Williamson, Qian Zeng, Tricia Zwiefelhofer, Clinton Paden, Duncan MacCannell	2024-11-05
EPI_ISL_19528082	2024-10-22	North America	USA	KP.3	Laboratory Corporation of America	Laboratory Branch, Coronaviruses and Other Respiratory Viruses Division, National Center for Immunization and Respiratory Diseases, Centers for Disease Control and Prevention (CDC)	Dakota Howard, Dhwani Batra, Peter Cook, Jason Caravas, Benjamin Rambo-Martin, Natalie Thornburg, Yvette Unoarumhi, Reina Chau, Kristine Lacek, Paritra Mandal, Moneeb Bajwa, Nehalraza Momin, Shatavia Morrison, Christopher Gulvik, Erisa Sula, Minoo Agarwal, Eyad Almasri, Debbie Boles, Ayla Burns, Nuthawin Charoensri, Oren Cohen, Susan Countryman, Mary Cristobal, Bobbi Croy, Suzanne Dale, Hrushikesh Deshmukh, Amanda Douglas, Vincent Drouillon, Marcia Eisenberg, Howard Engler, Rama Ghatti, Prashant Gupta, Susan Hicks, Jake Humphrey, Lax Iyer, Lisa Pfefferle, Manoj Jain, Matthew Robinson, Mohan Kolli, Brian Krueger, Tim Kuphal, Stanley Letovsky, Michael Levandoski, Craig Lukasik, Jonathan Meltzer, Brian Norvell, Mindy Nye, Scott Parker, Christos Petropoulos, John Pruitt, Steven Ragan, Scott Ryan, Mike Sapeta, Jana Schroth, Suresh Selvaraju, Goran Stevovic, Amanda Suchanek, Andrea Throop, Lyndon Tilson, Thomas Urban, Joe Voshell, Kimberly Wagner, Jonathan Williams, Mary Williamson, Qian Zeng, Tricia Zwiefelhofer, Clinton Paden, Duncan MacCannell	2024-11-05
EPI_ISL_19528083	2024-10-22	North America	USA	KP.3.1.1	Laboratory Corporation of America	Laboratory Branch, Coronaviruses and Other Respiratory Viruses Division, National Center for Immunization and Respiratory Diseases, Centers for Disease Control and Prevention (CDC)	Dakota Howard, Dhwani Batra, Peter Cook, Jason Caravas, Benjamin Rambo-Martin, Natalie Thornburg, Yvette Unoarumhi, Reina Chau, Kristine Lacek, Paritra Mandal, Moneeb Bajwa, Nehalraza Momin, Shatavia Morrison, Christopher Gulvik, Erisa Sula, Minoo Agarwal, Eyad Almasri, Debbie Boles, Ayla Burns, Nuthawin Charoensri, Oren Cohen, Susan Countryman, Mary Cristobal, Bobbi Croy, Suzanne Dale, Hrushikesh Deshmukh, Amanda Douglas, Vincent Drouillon, Marcia Eisenberg, Howard Engler, Rama Ghatti, Prashant Gupta, Susan Hicks, Jake Humphrey, Lax Iyer, Lisa Pfefferle, Manoj Jain, Matthew Robinson, Mohan Kolli, Brian Krueger, Tim Kuphal, Stanley Letovsky, Michael Levandoski, Craig Lukasik, Jonathan Meltzer, Brian Norvell, Mindy Nye, Scott Parker, Christos Petropoulos, John Pruitt, Steven Ragan, Scott Ryan, Mike Sapeta, Jana Schroth, Suresh Selvaraju, Goran Stevovic, Amanda Suchanek, Andrea Throop, Lyndon Tilson, Thomas Urban, Joe Voshell, Kimberly Wagner, Jonathan Williams, Mary Williamson, Qian Zeng, Tricia Zwiefelhofer, Clinton Paden, Duncan MacCannell	2024-11-05
EPI_ISL_19528084	2024-10-22	North America	USA	KP.3.1.1	Laboratory Corporation of America	Laboratory Branch, Coronaviruses and Other Respiratory Viruses Division, National Center for Immunization and Respiratory Diseases, Centers for Disease Control and Prevention (CDC)	Dakota Howard, Dhwani Batra, Peter Cook, Jason Caravas, Benjamin Rambo-Martin, Natalie Thornburg, Yvette Unoarumhi, Reina Chau, Kristine Lacek, Paritra Mandal, Moneeb Bajwa, Nehalraza Momin, Shatavia Morrison, Christopher Gulvik, Erisa Sula, Minoo Agarwal, Eyad Almasri, Debbie Boles, Ayla Burns, Nuthawin Charoensri, Oren Cohen, Susan Countryman, Mary Cristobal, Bobbi Croy, Suzanne Dale, Hrushikesh Deshmukh, Amanda Douglas, Vincent Drouillon, Marcia Eisenberg, Howard Engler, Rama Ghatti, Prashant Gupta, Susan Hicks, Jake Humphrey, Lax Iyer, Lisa Pfefferle, Manoj Jain, Matthew Robinson, Mohan Kolli, Brian Krueger, Tim Kuphal, Stanley Letovsky, Michael Levandoski, Craig Lukasik, Jonathan Meltzer, Brian Norvell, Mindy Nye, Scott Parker, Christos Petropoulos, John Pruitt, Steven Ragan, Scott Ryan, Mike Sapeta, Jana Schroth, Suresh Selvaraju, Goran Stevovic, Amanda Suchanek, Andrea Throop, Lyndon Tilson, Thomas Urban, Joe Voshell, Kimberly Wagner, Jonathan Williams, Mary Williamson, Qian Zeng, Tricia Zwiefelhofer, Clinton Paden, Duncan MacCannell	2024-11-05
EPI_ISL_19528085	2024-10-22	North America	USA	KP.1.1.3	Laboratory Corporation of America	Laboratory Branch, Coronaviruses and Other Respiratory Viruses Division, National Center for Immunization and Respiratory Diseases, Centers for Disease Control and Prevention (CDC)	Dakota Howard, Dhwani Batra, Peter Cook, Jason Caravas, Benjamin Rambo-Martin, Natalie Thornburg, Yvette Unoarumhi, Reina Chau, Kristine Lacek, Paritra Mandal, Moneeb Bajwa, Nehalraza Momin, Shatavia Morrison, Christopher Gulvik, Erisa Sula, Minoo Agarwal, Eyad Almasri, Debbie Boles, Ayla Burns, Nuthawin Charoensri, Oren Cohen, Susan Countryman, Mary Cristobal, Bobbi Croy, Suzanne Dale, Hrushikesh Deshmukh, Amanda Douglas, Vincent Drouillon, Marcia Eisenberg, Howard Engler, Rama Ghatti, Prashant Gupta, Susan Hicks, Jake Humphrey, Lax Iyer, Lisa Pfefferle, Manoj Jain, Matthew Robinson, Mohan Kolli, Brian Krueger, Tim Kuphal, Stanley Letovsky, Michael Levandoski, Craig Lukasik, Jonathan Meltzer, Brian Norvell, Mindy Nye, Scott Parker, Christos Petropoulos, John Pruitt, Steven Ragan, Scott Ryan, Mike Sapeta, Jana Schroth, Suresh Selvaraju, Goran Stevovic, Amanda Suchanek, Andrea Throop, Lyndon Tilson, Thomas Urban, Joe Voshell, Kimberly Wagner, Jonathan Williams, Mary Williamson, Qian Zeng, Tricia Zwiefelhofer, Clinton Paden, Duncan MacCannell	2024-11-05
EPI_ISL_19528086	2024-10-22	North America	USA	KP.3	Laboratory Corporation of America	Laboratory Branch, Coronaviruses and Other Respiratory Viruses Division, National Center for Immunization and Respiratory Diseases, Centers for Disease Control and Prevention (CDC)	Dakota Howard, Dhwani Batra, Peter Cook, Jason Caravas, Benjamin Rambo-Martin, Natalie Thornburg, Yvette Unoarumhi, Reina Chau, Kristine Lacek, Paritra Mandal, Moneeb Bajwa, Nehalraza Momin, Shatavia Morrison, Christopher Gulvik, Erisa Sula, Minoo Agarwal, Eyad Almasri, Debbie Boles, Ayla Burns, Nuthawin Charoensri, Oren Cohen, Susan Countryman, Mary Cristobal, Bobbi Croy, Suzanne Dale, Hrushikesh Deshmukh, Amanda Douglas, Vincent Drouillon, Marcia Eisenberg, Howard Engler, Rama Ghatti, Prashant Gupta, Susan Hicks, Jake Humphrey, Lax Iyer, Lisa Pfefferle, Manoj Jain, Matthew Robinson, Mohan Kolli, Brian Krueger, Tim Kuphal, Stanley Letovsky, Michael Levandoski, Craig Lukasik, Jonathan Meltzer, Brian Norvell, Mindy Nye, Scott Parker, Christos Petropoulos, John Pruitt, Steven Ragan, Scott Ryan, Mike Sapeta, Jana Schroth, Suresh Selvaraju, Goran Stevovic, Amanda Suchanek, Andrea Throop, Lyndon Tilson, Thomas Urban, Joe Voshell, Kimberly Wagner, Jonathan Williams, Mary Williamson, Qian Zeng, Tricia Zwiefelhofer, Clinton Paden, Duncan MacCannell	2024-11-05
EPI_ISL_19528087	2024-10-22	North America	USA	KP.3.1.1	Laboratory Corporation of America	Laboratory Branch, Coronaviruses and Other Respiratory Viruses Division, National Center for Immunization and Respiratory Diseases, Centers for Disease Control and Prevention (CDC)	Dakota Howard, Dhwani Batra, Peter Cook, Jason Caravas, Benjamin Rambo-Martin, Natalie Thornburg, Yvette Unoarumhi, Reina Chau, Kristine Lacek, Paritra Mandal, Moneeb Bajwa, Nehalraza Momin, Shatavia Morrison, Christopher Gulvik, Erisa Sula, Minoo Agarwal, Eyad Almasri, Debbie Boles, Ayla Burns, Nuthawin Charoensri, Oren Cohen, Susan Countryman, Mary Cristobal, Bobbi Croy, Suzanne Dale, Hrushikesh Deshmukh, Amanda Douglas, Vincent Drouillon, Marcia Eisenberg, Howard Engler, Rama Ghatti, Prashant Gupta, Susan Hicks, Jake Humphrey, Lax Iyer, Lisa Pfefferle, Manoj Jain, Matthew Robinson, Mohan Kolli, Brian Krueger, Tim Kuphal, Stanley Letovsky, Michael Levandoski, Craig Lukasik, Jonathan Meltzer, Brian Norvell, Mindy Nye, Scott Parker, Christos Petropoulos, John Pruitt, Steven Ragan, Scott Ryan, Mike Sapeta, Jana Schroth, Suresh Selvaraju, Goran Stevovic, Amanda Suchanek, Andrea Throop, Lyndon Tilson, Thomas Urban, Joe Voshell, Kimberly Wagner, Jonathan Williams, Mary Williamson, Qian Zeng, Tricia Zwiefelhofer, Clinton Paden, Duncan MacCannell	2024-11-05
EPI_ISL_19528088	2024-10-22	North America	USA	KP.3.1.1	Laboratory Corporation of America	Laboratory Branch, Coronaviruses and Other Respiratory Viruses Division, National Center for Immunization and Respiratory Diseases, Centers for Disease Control and Prevention (CDC)	Dakota Howard, Dhwani Batra, Peter Cook, Jason Caravas, Benjamin Rambo-Martin, Natalie Thornburg, Yvette Unoarumhi, Reina Chau, Kristine Lacek, Paritra Mandal, Moneeb Bajwa, Nehalraza Momin, Shatavia Morrison, Christopher Gulvik, Erisa Sula, Minoo Agarwal, Eyad Almasri, Debbie Boles, Ayla Burns, Nuthawin Charoensri, Oren Cohen, Susan Countryman, Mary Cristobal, Bobbi Croy, Suzanne Dale, Hrushikesh Deshmukh, Amanda Douglas, Vincent Drouillon, Marcia Eisenberg, Howard Engler, Rama Ghatti, Prashant Gupta, Susan Hicks, Jake Humphrey, Lax Iyer, Lisa Pfefferle, Manoj Jain, Matthew Robinson, Mohan Kolli, Brian Krueger, Tim Kuphal, Stanley Letovsky, Michael Levandoski, Craig Lukasik, Jonathan Meltzer, Brian Norvell, Mindy Nye, Scott Parker, Christos Petropoulos, John Pruitt, Steven Ragan, Scott Ryan, Mike Sapeta, Jana Schroth, Suresh Selvaraju, Goran Stevovic, Amanda Suchanek, Andrea Throop, Lyndon Tilson, Thomas Urban, Joe Voshell, Kimberly Wagner, Jonathan Williams, Mary Williamson, Qian Zeng, Tricia Zwiefelhofer, Clinton Paden, Duncan MacCannell	2024-11-05
EPI_ISL_19528089	2024-10-22	North America	USA	KP.3.1.1	Laboratory Corporation of America	Laboratory Branch, Coronaviruses and Other Respiratory Viruses Division, National Center for Immunization and Respiratory Diseases, Centers for Disease Control and Prevention (CDC)	Dakota Howard, Dhwani Batra, Peter Cook, Jason Caravas, Benjamin Rambo-Martin, Natalie Thornburg, Yvette Unoarumhi, Reina Chau, Kristine Lacek, Paritra Mandal, Moneeb Bajwa, Nehalraza Momin, Shatavia Morrison, Christopher Gulvik, Erisa Sula, Minoo Agarwal, Eyad Almasri, Debbie Boles, Ayla Burns, Nuthawin Charoensri, Oren Cohen, Susan Countryman, Mary Cristobal, Bobbi Croy, Suzanne Dale, Hrushikesh Deshmukh, Amanda Douglas, Vincent Drouillon, Marcia Eisenberg, Howard Engler, Rama Ghatti, Prashant Gupta, Susan Hicks, Jake Humphrey, Lax Iyer, Lisa Pfefferle, Manoj Jain, Matthew Robinson, Mohan Kolli, Brian Krueger, Tim Kuphal, Stanley Letovsky, Michael Levandoski, Craig Lukasik, Jonathan Meltzer, Brian Norvell, Mindy Nye, Scott Parker, Christos Petropoulos, John Pruitt, Steven Ragan, Scott Ryan, Mike Sapeta, Jana Schroth, Suresh Selvaraju, Goran Stevovic, Amanda Suchanek, Andrea Throop, Lyndon Tilson, Thomas Urban, Joe Voshell, Kimberly Wagner, Jonathan Williams, Mary Williamson, Qian Zeng, Tricia Zwiefelhofer, Clinton Paden, Duncan MacCannell	2024-11-05
EPI_ISL_19528090	2024-10-22	North America	USA	JN.1.18.6	Laboratory Corporation of America	Laboratory Branch, Coronaviruses and Other Respiratory Viruses Division, National Center for Immunization and Respiratory Diseases, Centers for Disease Control and Prevention (CDC)	Dakota Howard, Dhwani Batra, Peter Cook, Jason Caravas, Benjamin Rambo-Martin, Natalie Thornburg, Yvette Unoarumhi, Reina Chau, Kristine Lacek, Paritra Mandal, Moneeb Bajwa, Nehalraza Momin, Shatavia Morrison, Christopher Gulvik, Erisa Sula, Minoo Agarwal, Eyad Almasri, Debbie Boles, Ayla Burns, Nuthawin Charoensri, Oren Cohen, Susan Countryman, Mary Cristobal, Bobbi Croy, Suzanne Dale, Hrushikesh Deshmukh, Amanda Douglas, Vincent Drouillon, Marcia Eisenberg, Howard Engler, Rama Ghatti, Prashant Gupta, Susan Hicks, Jake Humphrey, Lax Iyer, Lisa Pfefferle, Manoj Jain, Matthew Robinson, Mohan Kolli, Brian Krueger, Tim Kuphal, Stanley Letovsky, Michael Levandoski, Craig Lukasik, Jonathan Meltzer, Brian Norvell, Mindy Nye, Scott Parker, Christos Petropoulos, John Pruitt, Steven Ragan, Scott Ryan, Mike Sapeta, Jana Schroth, Suresh Selvaraju, Goran Stevovic, Amanda Suchanek, Andrea Throop, Lyndon Tilson, Thomas Urban, Joe Voshell, Kimberly Wagner, Jonathan Williams, Mary Williamson, Qian Zeng, Tricia Zwiefelhofer, Clinton Paden, Duncan MacCannell	2024-11-05
EPI_ISL_19528091	2024-10-22	North America	USA	KP.3.1.1	Laboratory Corporation of America	Laboratory Branch, Coronaviruses and Other Respiratory Viruses Division, National Center for Immunization and Respiratory Diseases, Centers for Disease Control and Prevention (CDC)	Dakota Howard, Dhwani Batra, Peter Cook, Jason Caravas, Benjamin Rambo-Martin, Natalie Thornburg, Yvette Unoarumhi, Reina Chau, Kristine Lacek, Paritra Mandal, Moneeb Bajwa, Nehalraza Momin, Shatavia Morrison, Christopher Gulvik, Erisa Sula, Minoo Agarwal, Eyad Almasri, Debbie Boles, Ayla Burns, Nuthawin Charoensri, Oren Cohen, Susan Countryman, Mary Cristobal, Bobbi Croy, Suzanne Dale, Hrushikesh Deshmukh, Amanda Douglas, Vincent Drouillon, Marcia Eisenberg, Howard Engler, Rama Ghatti, Prashant Gupta, Susan Hicks, Jake Humphrey, Lax Iyer, Lisa Pfefferle, Manoj Jain, Matthew Robinson, Mohan Kolli, Brian Krueger, Tim Kuphal, Stanley Letovsky, Michael Levandoski, Craig Lukasik, Jonathan Meltzer, Brian Norvell, Mindy Nye, Scott Parker, Christos Petropoulos, John Pruitt, Steven Ragan, Scott Ryan, Mike Sapeta, Jana Schroth, Suresh Selvaraju, Goran Stevovic, Amanda Suchanek, Andrea Throop, Lyndon Tilson, Thomas Urban, Joe Voshell, Kimberly Wagner, Jonathan Williams, Mary Williamson, Qian Zeng, Tricia Zwiefelhofer, Clinton Paden, Duncan MacCannell	2024-11-05
EPI_ISL_19528092	2024-10-22	North America	USA	KP.3.2	Laboratory Corporation of America	Laboratory Branch, Coronaviruses and Other Respiratory Viruses Division, National Center for Immunization and Respiratory Diseases, Centers for Disease Control and Prevention (CDC)	Dakota Howard, Dhwani Batra, Peter Cook, Jason Caravas, Benjamin Rambo-Martin, Natalie Thornburg, Yvette Unoarumhi, Reina Chau, Kristine Lacek, Paritra Mandal, Moneeb Bajwa, Nehalraza Momin, Shatavia Morrison, Christopher Gulvik, Erisa Sula, Minoo Agarwal, Eyad Almasri, Debbie Boles, Ayla Burns, Nuthawin Charoensri, Oren Cohen, Susan Countryman, Mary Cristobal, Bobbi Croy, Suzanne Dale, Hrushikesh Deshmukh, Amanda Douglas, Vincent Drouillon, Marcia Eisenberg, Howard Engler, Rama Ghatti, Prashant Gupta, Susan Hicks, Jake Humphrey, Lax Iyer, Lisa Pfefferle, Manoj Jain, Matthew Robinson, Mohan Kolli, Brian Krueger, Tim Kuphal, Stanley Letovsky, Michael Levandoski, Craig Lukasik, Jonathan Meltzer, Brian Norvell, Mindy Nye, Scott Parker, Christos Petropoulos, John Pruitt, Steven Ragan, Scott Ryan, Mike Sapeta, Jana Schroth, Suresh Selvaraju, Goran Stevovic, Amanda Suchanek, Andrea Throop, Lyndon Tilson, Thomas Urban, Joe Voshell, Kimberly Wagner, Jonathan Williams, Mary Williamson, Qian Zeng, Tricia Zwiefelhofer, Clinton Paden, Duncan MacCannell	2024-11-05
EPI_ISL_19528093	2024-10-22	North America	USA	KP.3.1.1	Laboratory Corporation of America	Laboratory Branch, Coronaviruses and Other Respiratory Viruses Division, National Center for Immunization and Respiratory Diseases, Centers for Disease Control and Prevention (CDC)	Dakota Howard, Dhwani Batra, Peter Cook, Jason Caravas, Benjamin Rambo-Martin, Natalie Thornburg, Yvette Unoarumhi, Reina Chau, Kristine Lacek, Paritra Mandal, Moneeb Bajwa, Nehalraza Momin, Shatavia Morrison, Christopher Gulvik, Erisa Sula, Minoo Agarwal, Eyad Almasri, Debbie Boles, Ayla Burns, Nuthawin Charoensri, Oren Cohen, Susan Countryman, Mary Cristobal, Bobbi Croy, Suzanne Dale, Hrushikesh Deshmukh, Amanda Douglas, Vincent Drouillon, Marcia Eisenberg, Howard Engler, Rama Ghatti, Prashant Gupta, Susan Hicks, Jake Humphrey, Lax Iyer, Lisa Pfefferle, Manoj Jain, Matthew Robinson, Mohan Kolli, Brian Krueger, Tim Kuphal, Stanley Letovsky, Michael Levandoski, Craig Lukasik, Jonathan Meltzer, Brian Norvell, Mindy Nye, Scott Parker, Christos Petropoulos, John Pruitt, Steven Ragan, Scott Ryan, Mike Sapeta, Jana Schroth, Suresh Selvaraju, Goran Stevovic, Amanda Suchanek, Andrea Throop, Lyndon Tilson, Thomas Urban, Joe Voshell, Kimberly Wagner, Jonathan Williams, Mary Williamson, Qian Zeng, Tricia Zwiefelhofer, Clinton Paden, Duncan MacCannell	2024-11-05
EPI_ISL_19528094	2024-10-22	North America	USA	KP.3.1.1	Laboratory Corporation of America	Laboratory Branch, Coronaviruses and Other Respiratory Viruses Division, National Center for Immunization and Respiratory Diseases, Centers for Disease Control and Prevention (CDC)	Dakota Howard, Dhwani Batra, Peter Cook, Jason Caravas, Benjamin Rambo-Martin, Natalie Thornburg, Yvette Unoarumhi, Reina Chau, Kristine Lacek, Paritra Mandal, Moneeb Bajwa, Nehalraza Momin, Shatavia Morrison, Christopher Gulvik, Erisa Sula, Minoo Agarwal, Eyad Almasri, Debbie Boles, Ayla Burns, Nuthawin Charoensri, Oren Cohen, Susan Countryman, Mary Cristobal, Bobbi Croy, Suzanne Dale, Hrushikesh Deshmukh, Amanda Douglas, Vincent Drouillon, Marcia Eisenberg, Howard Engler, Rama Ghatti, Prashant Gupta, Susan Hicks, Jake Humphrey, Lax Iyer, Lisa Pfefferle, Manoj Jain, Matthew Robinson, Mohan Kolli, Brian Krueger, Tim Kuphal, Stanley Letovsky, Michael Levandoski, Craig Lukasik, Jonathan Meltzer, Brian Norvell, Mindy Nye, Scott Parker, Christos Petropoulos, John Pruitt, Steven Ragan, Scott Ryan, Mike Sapeta, Jana Schroth, Suresh Selvaraju, Goran Stevovic, Amanda Suchanek, Andrea Throop, Lyndon Tilson, Thomas Urban, Joe Voshell, Kimberly Wagner, Jonathan Williams, Mary Williamson, Qian Zeng, Tricia Zwiefelhofer, Clinton Paden, Duncan MacCannell	2024-11-05
EPI_ISL_19528095	2024-10-22	North America	USA	XEC	Laboratory Corporation of America	Laboratory Branch, Coronaviruses and Other Respiratory Viruses Division, National Center for Immunization and Respiratory Diseases, Centers for Disease Control and Prevention (CDC)	Dakota Howard, Dhwani Batra, Peter Cook, Jason Caravas, Benjamin Rambo-Martin, Natalie Thornburg, Yvette Unoarumhi, Reina Chau, Kristine Lacek, Paritra Mandal, Moneeb Bajwa, Nehalraza Momin, Shatavia Morrison, Christopher Gulvik, Erisa Sula, Minoo Agarwal, Eyad Almasri, Debbie Boles, Ayla Burns, Nuthawin Charoensri, Oren Cohen, Susan Countryman, Mary Cristobal, Bobbi Croy, Suzanne Dale, Hrushikesh Deshmukh, Amanda Douglas, Vincent Drouillon, Marcia Eisenberg, Howard Engler, Rama Ghatti, Prashant Gupta, Susan Hicks, Jake Humphrey, Lax Iyer, Lisa Pfefferle, Manoj Jain, Matthew Robinson, Mohan Kolli, Brian Krueger, Tim Kuphal, Stanley Letovsky, Michael Levandoski, Craig Lukasik, Jonathan Meltzer, Brian Norvell, Mindy Nye, Scott Parker, Christos Petropoulos, John Pruitt, Steven Ragan, Scott Ryan, Mike Sapeta, Jana Schroth, Suresh Selvaraju, Goran Stevovic, Amanda Suchanek, Andrea Throop, Lyndon Tilson, Thomas Urban, Joe Voshell, Kimberly Wagner, Jonathan Williams, Mary Williamson, Qian Zeng, Tricia Zwiefelhofer, Clinton Paden, Duncan MacCannell	2024-11-05
EPI_ISL_19528096	2024-10-22	North America	USA	XEC	Laboratory Corporation of America	Laboratory Branch, Coronaviruses and Other Respiratory Viruses Division, National Center for Immunization and Respiratory Diseases, Centers for Disease Control and Prevention (CDC)	Dakota Howard, Dhwani Batra, Peter Cook, Jason Caravas, Benjamin Rambo-Martin, Natalie Thornburg, Yvette Unoarumhi, Reina Chau, Kristine Lacek, Paritra Mandal, Moneeb Bajwa, Nehalraza Momin, Shatavia Morrison, Christopher Gulvik, Erisa Sula, Minoo Agarwal, Eyad Almasri, Debbie Boles, Ayla Burns, Nuthawin Charoensri, Oren Cohen, Susan Countryman, Mary Cristobal, Bobbi Croy, Suzanne Dale, Hrushikesh Deshmukh, Amanda Douglas, Vincent Drouillon, Marcia Eisenberg, Howard Engler, Rama Ghatti, Prashant Gupta, Susan Hicks, Jake Humphrey, Lax Iyer, Lisa Pfefferle, Manoj Jain, Matthew Robinson, Mohan Kolli, Brian Krueger, Tim Kuphal, Stanley Letovsky, Michael Levandoski, Craig Lukasik, Jonathan Meltzer, Brian Norvell, Mindy Nye, Scott Parker, Christos Petropoulos, John Pruitt, Steven Ragan, Scott Ryan, Mike Sapeta, Jana Schroth, Suresh Selvaraju, Goran Stevovic, Amanda Suchanek, Andrea Throop, Lyndon Tilson, Thomas Urban, Joe Voshell, Kimberly Wagner, Jonathan Williams, Mary Williamson, Qian Zeng, Tricia Zwiefelhofer, Clinton Paden, Duncan MacCannell	2024-11-05
EPI_ISL_19528097	2024-10-22	North America	USA	KP.3.1.1	Laboratory Corporation of America	Laboratory Branch, Coronaviruses and Other Respiratory Viruses Division, National Center for Immunization and Respiratory Diseases, Centers for Disease Control and Prevention (CDC)	Dakota Howard, Dhwani Batra, Peter Cook, Jason Caravas, Benjamin Rambo-Martin, Natalie Thornburg, Yvette Unoarumhi, Reina Chau, Kristine Lacek, Paritra Mandal, Moneeb Bajwa, Nehalraza Momin, Shatavia Morrison, Christopher Gulvik, Erisa Sula, Minoo Agarwal, Eyad Almasri, Debbie Boles, Ayla Burns, Nuthawin Charoensri, Oren Cohen, Susan Countryman, Mary Cristobal, Bobbi Croy, Suzanne Dale, Hrushikesh Deshmukh, Amanda Douglas, Vincent Drouillon, Marcia Eisenberg, Howard Engler, Rama Ghatti, Prashant Gupta, Susan Hicks, Jake Humphrey, Lax Iyer, Lisa Pfefferle, Manoj Jain, Matthew Robinson, Mohan Kolli, Brian Krueger, Tim Kuphal, Stanley Letovsky, Michael Levandoski, Craig Lukasik, Jonathan Meltzer, Brian Norvell, Mindy Nye, Scott Parker, Christos Petropoulos, John Pruitt, Steven Ragan, Scott Ryan, Mike Sapeta, Jana Schroth, Suresh Selvaraju, Goran Stevovic, Amanda Suchanek, Andrea Throop, Lyndon Tilson, Thomas Urban, Joe Voshell, Kimberly Wagner, Jonathan Williams, Mary Williamson, Qian Zeng, Tricia Zwiefelhofer, Clinton Paden, Duncan MacCannell	2024-11-05
EPI_ISL_19528098	2024-10-23	North America	USA	XEC	Laboratory Corporation of America	Laboratory Branch, Coronaviruses and Other Respiratory Viruses Division, National Center for Immunization and Respiratory Diseases, Centers for Disease Control and Prevention (CDC)	Dakota Howard, Dhwani Batra, Peter Cook, Jason Caravas, Benjamin Rambo-Martin, Natalie Thornburg, Yvette Unoarumhi, Reina Chau, Kristine Lacek, Paritra Mandal, Moneeb Bajwa, Nehalraza Momin, Shatavia Morrison, Christopher Gulvik, Erisa Sula, Minoo Agarwal, Eyad Almasri, Debbie Boles, Ayla Burns, Nuthawin Charoensri, Oren Cohen, Susan Countryman, Mary Cristobal, Bobbi Croy, Suzanne Dale, Hrushikesh Deshmukh, Amanda Douglas, Vincent Drouillon, Marcia Eisenberg, Howard Engler, Rama Ghatti, Prashant Gupta, Susan Hicks, Jake Humphrey, Lax Iyer, Lisa Pfefferle, Manoj Jain, Matthew Robinson, Mohan Kolli, Brian Krueger, Tim Kuphal, Stanley Letovsky, Michael Levandoski, Craig Lukasik, Jonathan Meltzer, Brian Norvell, Mindy Nye, Scott Parker, Christos Petropoulos, John Pruitt, Steven Ragan, Scott Ryan, Mike Sapeta, Jana Schroth, Suresh Selvaraju, Goran Stevovic, Amanda Suchanek, Andrea Throop, Lyndon Tilson, Thomas Urban, Joe Voshell, Kimberly Wagner, Jonathan Williams, Mary Williamson, Qian Zeng, Tricia Zwiefelhofer, Clinton Paden, Duncan MacCannell	2024-11-05
EPI_ISL_19528099	2024-10-23	North America	USA	KP.3.1.1	Laboratory Corporation of America	Laboratory Branch, Coronaviruses and Other Respiratory Viruses Division, National Center for Immunization and Respiratory Diseases, Centers for Disease Control and Prevention (CDC)	Dakota Howard, Dhwani Batra, Peter Cook, Jason Caravas, Benjamin Rambo-Martin, Natalie Thornburg, Yvette Unoarumhi, Reina Chau, Kristine Lacek, Paritra Mandal, Moneeb Bajwa, Nehalraza Momin, Shatavia Morrison, Christopher Gulvik, Erisa Sula, Minoo Agarwal, Eyad Almasri, Debbie Boles, Ayla Burns, Nuthawin Charoensri, Oren Cohen, Susan Countryman, Mary Cristobal, Bobbi Croy, Suzanne Dale, Hrushikesh Deshmukh, Amanda Douglas, Vincent Drouillon, Marcia Eisenberg, Howard Engler, Rama Ghatti, Prashant Gupta, Susan Hicks, Jake Humphrey, Lax Iyer, Lisa Pfefferle, Manoj Jain, Matthew Robinson, Mohan Kolli, Brian Krueger, Tim Kuphal, Stanley Letovsky, Michael Levandoski, Craig Lukasik, Jonathan Meltzer, Brian Norvell, Mindy Nye, Scott Parker, Christos Petropoulos, John Pruitt, Steven Ragan, Scott Ryan, Mike Sapeta, Jana Schroth, Suresh Selvaraju, Goran Stevovic, Amanda Suchanek, Andrea Throop, Lyndon Tilson, Thomas Urban, Joe Voshell, Kimberly Wagner, Jonathan Williams, Mary Williamson, Qian Zeng, Tricia Zwiefelhofer, Clinton Paden, Duncan MacCannell	2024-11-05
EPI_ISL_19528100	2024-10-23	North America	USA	KP.3.1.1	Laboratory Corporation of America	Laboratory Branch, Coronaviruses and Other Respiratory Viruses Division, National Center for Immunization and Respiratory Diseases, Centers for Disease Control and Prevention (CDC)	Dakota Howard, Dhwani Batra, Peter Cook, Jason Caravas, Benjamin Rambo-Martin, Natalie Thornburg, Yvette Unoarumhi, Reina Chau, Kristine Lacek, Paritra Mandal, Moneeb Bajwa, Nehalraza Momin, Shatavia Morrison, Christopher Gulvik, Erisa Sula, Minoo Agarwal, Eyad Almasri, Debbie Boles, Ayla Burns, Nuthawin Charoensri, Oren Cohen, Susan Countryman, Mary Cristobal, Bobbi Croy, Suzanne Dale, Hrushikesh Deshmukh, Amanda Douglas, Vincent Drouillon, Marcia Eisenberg, Howard Engler, Rama Ghatti, Prashant Gupta, Susan Hicks, Jake Humphrey, Lax Iyer, Lisa Pfefferle, Manoj Jain, Matthew Robinson, Mohan Kolli, Brian Krueger, Tim Kuphal, Stanley Letovsky, Michael Levandoski, Craig Lukasik, Jonathan Meltzer, Brian Norvell, Mindy Nye, Scott Parker, Christos Petropoulos, John Pruitt, Steven Ragan, Scott Ryan, Mike Sapeta, Jana Schroth, Suresh Selvaraju, Goran Stevovic, Amanda Suchanek, Andrea Throop, Lyndon Tilson, Thomas Urban, Joe Voshell, Kimberly Wagner, Jonathan Williams, Mary Williamson, Qian Zeng, Tricia Zwiefelhofer, Clinton Paden, Duncan MacCannell	2024-11-05
EPI_ISL_19528101	2024-10-23	North America	USA	JN.1.16	Laboratory Corporation of America	Laboratory Branch, Coronaviruses and Other Respiratory Viruses Division, National Center for Immunization and Respiratory Diseases, Centers for Disease Control and Prevention (CDC)	Dakota Howard, Dhwani Batra, Peter Cook, Jason Caravas, Benjamin Rambo-Martin, Natalie Thornburg, Yvette Unoarumhi, Reina Chau, Kristine Lacek, Paritra Mandal, Moneeb Bajwa, Nehalraza Momin, Shatavia Morrison, Christopher Gulvik, Erisa Sula, Minoo Agarwal, Eyad Almasri, Debbie Boles, Ayla Burns, Nuthawin Charoensri, Oren Cohen, Susan Countryman, Mary Cristobal, Bobbi Croy, Suzanne Dale, Hrushikesh Deshmukh, Amanda Douglas, Vincent Drouillon, Marcia Eisenberg, Howard Engler, Rama Ghatti, Prashant Gupta, Susan Hicks, Jake Humphrey, Lax Iyer, Lisa Pfefferle, Manoj Jain, Matthew Robinson, Mohan Kolli, Brian Krueger, Tim Kuphal, Stanley Letovsky, Michael Levandoski, Craig Lukasik, Jonathan Meltzer, Brian Norvell, Mindy Nye, Scott Parker, Christos Petropoulos, John Pruitt, Steven Ragan, Scott Ryan, Mike Sapeta, Jana Schroth, Suresh Selvaraju, Goran Stevovic, Amanda Suchanek, Andrea Throop, Lyndon Tilson, Thomas Urban, Joe Voshell, Kimberly Wagner, Jonathan Williams, Mary Williamson, Qian Zeng, Tricia Zwiefelhofer, Clinton Paden, Duncan MacCannell	2024-11-05
EPI_ISL_19528102	2024-10-23	North America	USA	XEC	Laboratory Corporation of America	Laboratory Branch, Coronaviruses and Other Respiratory Viruses Division, National Center for Immunization and Respiratory Diseases, Centers for Disease Control and Prevention (CDC)	Dakota Howard, Dhwani Batra, Peter Cook, Jason Caravas, Benjamin Rambo-Martin, Natalie Thornburg, Yvette Unoarumhi, Reina Chau, Kristine Lacek, Paritra Mandal, Moneeb Bajwa, Nehalraza Momin, Shatavia Morrison, Christopher Gulvik, Erisa Sula, Minoo Agarwal, Eyad Almasri, Debbie Boles, Ayla Burns, Nuthawin Charoensri, Oren Cohen, Susan Countryman, Mary Cristobal, Bobbi Croy, Suzanne Dale, Hrushikesh Deshmukh, Amanda Douglas, Vincent Drouillon, Marcia Eisenberg, Howard Engler, Rama Ghatti, Prashant Gupta, Susan Hicks, Jake Humphrey, Lax Iyer, Lisa Pfefferle, Manoj Jain, Matthew Robinson, Mohan Kolli, Brian Krueger, Tim Kuphal, Stanley Letovsky, Michael Levandoski, Craig Lukasik, Jonathan Meltzer, Brian Norvell, Mindy Nye, Scott Parker, Christos Petropoulos, John Pruitt, Steven Ragan, Scott Ryan, Mike Sapeta, Jana Schroth, Suresh Selvaraju, Goran Stevovic, Amanda Suchanek, Andrea Throop, Lyndon Tilson, Thomas Urban, Joe Voshell, Kimberly Wagner, Jonathan Williams, Mary Williamson, Qian Zeng, Tricia Zwiefelhofer, Clinton Paden, Duncan MacCannell	2024-11-05
EPI_ISL_19528103	2024-10-23	North America	USA	KP.2.14	Laboratory Corporation of America	Laboratory Branch, Coronaviruses and Other Respiratory Viruses Division, National Center for Immunization and Respiratory Diseases, Centers for Disease Control and Prevention (CDC)	Dakota Howard, Dhwani Batra, Peter Cook, Jason Caravas, Benjamin Rambo-Martin, Natalie Thornburg, Yvette Unoarumhi, Reina Chau, Kristine Lacek, Paritra Mandal, Moneeb Bajwa, Nehalraza Momin, Shatavia Morrison, Christopher Gulvik, Erisa Sula, Minoo Agarwal, Eyad Almasri, Debbie Boles, Ayla Burns, Nuthawin Charoensri, Oren Cohen, Susan Countryman, Mary Cristobal, Bobbi Croy, Suzanne Dale, Hrushikesh Deshmukh, Amanda Douglas, Vincent Drouillon, Marcia Eisenberg, Howard Engler, Rama Ghatti, Prashant Gupta, Susan Hicks, Jake Humphrey, Lax Iyer, Lisa Pfefferle, Manoj Jain, Matthew Robinson, Mohan Kolli, Brian Krueger, Tim Kuphal, Stanley Letovsky, Michael Levandoski, Craig Lukasik, Jonathan Meltzer, Brian Norvell, Mindy Nye, Scott Parker, Christos Petropoulos, John Pruitt, Steven Ragan, Scott Ryan, Mike Sapeta, Jana Schroth, Suresh Selvaraju, Goran Stevovic, Amanda Suchanek, Andrea Throop, Lyndon Tilson, Thomas Urban, Joe Voshell, Kimberly Wagner, Jonathan Williams, Mary Williamson, Qian Zeng, Tricia Zwiefelhofer, Clinton Paden, Duncan MacCannell	2024-11-05
EPI_ISL_19528104	2024-10-23	North America	USA	KP.3.1.1	Laboratory Corporation of America	Laboratory Branch, Coronaviruses and Other Respiratory Viruses Division, National Center for Immunization and Respiratory Diseases, Centers for Disease Control and Prevention (CDC)	Dakota Howard, Dhwani Batra, Peter Cook, Jason Caravas, Benjamin Rambo-Martin, Natalie Thornburg, Yvette Unoarumhi, Reina Chau, Kristine Lacek, Paritra Mandal, Moneeb Bajwa, Nehalraza Momin, Shatavia Morrison, Christopher Gulvik, Erisa Sula, Minoo Agarwal, Eyad Almasri, Debbie Boles, Ayla Burns, Nuthawin Charoensri, Oren Cohen, Susan Countryman, Mary Cristobal, Bobbi Croy, Suzanne Dale, Hrushikesh Deshmukh, Amanda Douglas, Vincent Drouillon, Marcia Eisenberg, Howard Engler, Rama Ghatti, Prashant Gupta, Susan Hicks, Jake Humphrey, Lax Iyer, Lisa Pfefferle, Manoj Jain, Matthew Robinson, Mohan Kolli, Brian Krueger, Tim Kuphal, Stanley Letovsky, Michael Levandoski, Craig Lukasik, Jonathan Meltzer, Brian Norvell, Mindy Nye, Scott Parker, Christos Petropoulos, John Pruitt, Steven Ragan, Scott Ryan, Mike Sapeta, Jana Schroth, Suresh Selvaraju, Goran Stevovic, Amanda Suchanek, Andrea Throop, Lyndon Tilson, Thomas Urban, Joe Voshell, Kimberly Wagner, Jonathan Williams, Mary Williamson, Qian Zeng, Tricia Zwiefelhofer, Clinton Paden, Duncan MacCannell	2024-11-05
EPI_ISL_19528105	2024-10-23	North America	USA	KP.3.1.1	Laboratory Corporation of America	Laboratory Branch, Coronaviruses and Other Respiratory Viruses Division, National Center for Immunization and Respiratory Diseases, Centers for Disease Control and Prevention (CDC)	Dakota Howard, Dhwani Batra, Peter Cook, Jason Caravas, Benjamin Rambo-Martin, Natalie Thornburg, Yvette Unoarumhi, Reina Chau, Kristine Lacek, Paritra Mandal, Moneeb Bajwa, Nehalraza Momin, Shatavia Morrison, Christopher Gulvik, Erisa Sula, Minoo Agarwal, Eyad Almasri, Debbie Boles, Ayla Burns, Nuthawin Charoensri, Oren Cohen, Susan Countryman, Mary Cristobal, Bobbi Croy, Suzanne Dale, Hrushikesh Deshmukh, Amanda Douglas, Vincent Drouillon, Marcia Eisenberg, Howard Engler, Rama Ghatti, Prashant Gupta, Susan Hicks, Jake Humphrey, Lax Iyer, Lisa Pfefferle, Manoj Jain, Matthew Robinson, Mohan Kolli, Brian Krueger, Tim Kuphal, Stanley Letovsky, Michael Levandoski, Craig Lukasik, Jonathan Meltzer, Brian Norvell, Mindy Nye, Scott Parker, Christos Petropoulos, John Pruitt, Steven Ragan, Scott Ryan, Mike Sapeta, Jana Schroth, Suresh Selvaraju, Goran Stevovic, Amanda Suchanek, Andrea Throop, Lyndon Tilson, Thomas Urban, Joe Voshell, Kimberly Wagner, Jonathan Williams, Mary Williamson, Qian Zeng, Tricia Zwiefelhofer, Clinton Paden, Duncan MacCannell	2024-11-05
EPI_ISL_19528106	2024-10-23	North America	USA	KP.3.1.1	Laboratory Corporation of America	Laboratory Branch, Coronaviruses and Other Respiratory Viruses Division, National Center for Immunization and Respiratory Diseases, Centers for Disease Control and Prevention (CDC)	Dakota Howard, Dhwani Batra, Peter Cook, Jason Caravas, Benjamin Rambo-Martin, Natalie Thornburg, Yvette Unoarumhi, Reina Chau, Kristine Lacek, Paritra Mandal, Moneeb Bajwa, Nehalraza Momin, Shatavia Morrison, Christopher Gulvik, Erisa Sula, Minoo Agarwal, Eyad Almasri, Debbie Boles, Ayla Burns, Nuthawin Charoensri, Oren Cohen, Susan Countryman, Mary Cristobal, Bobbi Croy, Suzanne Dale, Hrushikesh Deshmukh, Amanda Douglas, Vincent Drouillon, Marcia Eisenberg, Howard Engler, Rama Ghatti, Prashant Gupta, Susan Hicks, Jake Humphrey, Lax Iyer, Lisa Pfefferle, Manoj Jain, Matthew Robinson, Mohan Kolli, Brian Krueger, Tim Kuphal, Stanley Letovsky, Michael Levandoski, Craig Lukasik, Jonathan Meltzer, Brian Norvell, Mindy Nye, Scott Parker, Christos Petropoulos, John Pruitt, Steven Ragan, Scott Ryan, Mike Sapeta, Jana Schroth, Suresh Selvaraju, Goran Stevovic, Amanda Suchanek, Andrea Throop, Lyndon Tilson, Thomas Urban, Joe Voshell, Kimberly Wagner, Jonathan Williams, Mary Williamson, Qian Zeng, Tricia Zwiefelhofer, Clinton Paden, Duncan MacCannell	2024-11-05
EPI_ISL_19528107	2024-10-23	North America	USA	KP.3.1.1	Laboratory Corporation of America	Laboratory Branch, Coronaviruses and Other Respiratory Viruses Division, National Center for Immunization and Respiratory Diseases, Centers for Disease Control and Prevention (CDC)	Dakota Howard, Dhwani Batra, Peter Cook, Jason Caravas, Benjamin Rambo-Martin, Natalie Thornburg, Yvette Unoarumhi, Reina Chau, Kristine Lacek, Paritra Mandal, Moneeb Bajwa, Nehalraza Momin, Shatavia Morrison, Christopher Gulvik, Erisa Sula, Minoo Agarwal, Eyad Almasri, Debbie Boles, Ayla Burns, Nuthawin Charoensri, Oren Cohen, Susan Countryman, Mary Cristobal, Bobbi Croy, Suzanne Dale, Hrushikesh Deshmukh, Amanda Douglas, Vincent Drouillon, Marcia Eisenberg, Howard Engler, Rama Ghatti, Prashant Gupta, Susan Hicks, Jake Humphrey, Lax Iyer, Lisa Pfefferle, Manoj Jain, Matthew Robinson, Mohan Kolli, Brian Krueger, Tim Kuphal, Stanley Letovsky, Michael Levandoski, Craig Lukasik, Jonathan Meltzer, Brian Norvell, Mindy Nye, Scott Parker, Christos Petropoulos, John Pruitt, Steven Ragan, Scott Ryan, Mike Sapeta, Jana Schroth, Suresh Selvaraju, Goran Stevovic, Amanda Suchanek, Andrea Throop, Lyndon Tilson, Thomas Urban, Joe Voshell, Kimberly Wagner, Jonathan Williams, Mary Williamson, Qian Zeng, Tricia Zwiefelhofer, Clinton Paden, Duncan MacCannell	2024-11-05
EPI_ISL_19528108	2024-10-23	North America	USA	MC.1	Laboratory Corporation of America	Laboratory Branch, Coronaviruses and Other Respiratory Viruses Division, National Center for Immunization and Respiratory Diseases, Centers for Disease Control and Prevention (CDC)	Dakota Howard, Dhwani Batra, Peter Cook, Jason Caravas, Benjamin Rambo-Martin, Natalie Thornburg, Yvette Unoarumhi, Reina Chau, Kristine Lacek, Paritra Mandal, Moneeb Bajwa, Nehalraza Momin, Shatavia Morrison, Christopher Gulvik, Erisa Sula, Minoo Agarwal, Eyad Almasri, Debbie Boles, Ayla Burns, Nuthawin Charoensri, Oren Cohen, Susan Countryman, Mary Cristobal, Bobbi Croy, Suzanne Dale, Hrushikesh Deshmukh, Amanda Douglas, Vincent Drouillon, Marcia Eisenberg, Howard Engler, Rama Ghatti, Prashant Gupta, Susan Hicks, Jake Humphrey, Lax Iyer, Lisa Pfefferle, Manoj Jain, Matthew Robinson, Mohan Kolli, Brian Krueger, Tim Kuphal, Stanley Letovsky, Michael Levandoski, Craig Lukasik, Jonathan Meltzer, Brian Norvell, Mindy Nye, Scott Parker, Christos Petropoulos, John Pruitt, Steven Ragan, Scott Ryan, Mike Sapeta, Jana Schroth, Suresh Selvaraju, Goran Stevovic, Amanda Suchanek, Andrea Throop, Lyndon Tilson, Thomas Urban, Joe Voshell, Kimberly Wagner, Jonathan Williams, Mary Williamson, Qian Zeng, Tricia Zwiefelhofer, Clinton Paden, Duncan MacCannell	2024-11-05
EPI_ISL_19528109	2024-10-23	North America	USA	KP.3.1.1	Laboratory Corporation of America	Laboratory Branch, Coronaviruses and Other Respiratory Viruses Division, National Center for Immunization and Respiratory Diseases, Centers for Disease Control and Prevention (CDC)	Dakota Howard, Dhwani Batra, Peter Cook, Jason Caravas, Benjamin Rambo-Martin, Natalie Thornburg, Yvette Unoarumhi, Reina Chau, Kristine Lacek, Paritra Mandal, Moneeb Bajwa, Nehalraza Momin, Shatavia Morrison, Christopher Gulvik, Erisa Sula, Minoo Agarwal, Eyad Almasri, Debbie Boles, Ayla Burns, Nuthawin Charoensri, Oren Cohen, Susan Countryman, Mary Cristobal, Bobbi Croy, Suzanne Dale, Hrushikesh Deshmukh, Amanda Douglas, Vincent Drouillon, Marcia Eisenberg, Howard Engler, Rama Ghatti, Prashant Gupta, Susan Hicks, Jake Humphrey, Lax Iyer, Lisa Pfefferle, Manoj Jain, Matthew Robinson, Mohan Kolli, Brian Krueger, Tim Kuphal, Stanley Letovsky, Michael Levandoski, Craig Lukasik, Jonathan Meltzer, Brian Norvell, Mindy Nye, Scott Parker, Christos Petropoulos, John Pruitt, Steven Ragan, Scott Ryan, Mike Sapeta, Jana Schroth, Suresh Selvaraju, Goran Stevovic, Amanda Suchanek, Andrea Throop, Lyndon Tilson, Thomas Urban, Joe Voshell, Kimberly Wagner, Jonathan Williams, Mary Williamson, Qian Zeng, Tricia Zwiefelhofer, Clinton Paden, Duncan MacCannell	2024-11-05
EPI_ISL_19528110	2024-10-23	North America	USA	KP.3.1.1	Laboratory Corporation of America	Laboratory Branch, Coronaviruses and Other Respiratory Viruses Division, National Center for Immunization and Respiratory Diseases, Centers for Disease Control and Prevention (CDC)	Dakota Howard, Dhwani Batra, Peter Cook, Jason Caravas, Benjamin Rambo-Martin, Natalie Thornburg, Yvette Unoarumhi, Reina Chau, Kristine Lacek, Paritra Mandal, Moneeb Bajwa, Nehalraza Momin, Shatavia Morrison, Christopher Gulvik, Erisa Sula, Minoo Agarwal, Eyad Almasri, Debbie Boles, Ayla Burns, Nuthawin Charoensri, Oren Cohen, Susan Countryman, Mary Cristobal, Bobbi Croy, Suzanne Dale, Hrushikesh Deshmukh, Amanda Douglas, Vincent Drouillon, Marcia Eisenberg, Howard Engler, Rama Ghatti, Prashant Gupta, Susan Hicks, Jake Humphrey, Lax Iyer, Lisa Pfefferle, Manoj Jain, Matthew Robinson, Mohan Kolli, Brian Krueger, Tim Kuphal, Stanley Letovsky, Michael Levandoski, Craig Lukasik, Jonathan Meltzer, Brian Norvell, Mindy Nye, Scott Parker, Christos Petropoulos, John Pruitt, Steven Ragan, Scott Ryan, Mike Sapeta, Jana Schroth, Suresh Selvaraju, Goran Stevovic, Amanda Suchanek, Andrea Throop, Lyndon Tilson, Thomas Urban, Joe Voshell, Kimberly Wagner, Jonathan Williams, Mary Williamson, Qian Zeng, Tricia Zwiefelhofer, Clinton Paden, Duncan MacCannell	2024-11-05
EPI_ISL_19528111	2024-10-23	North America	USA	JN.1.11.1	Laboratory Corporation of America	Laboratory Branch, Coronaviruses and Other Respiratory Viruses Division, National Center for Immunization and Respiratory Diseases, Centers for Disease Control and Prevention (CDC)	Dakota Howard, Dhwani Batra, Peter Cook, Jason Caravas, Benjamin Rambo-Martin, Natalie Thornburg, Yvette Unoarumhi, Reina Chau, Kristine Lacek, Paritra Mandal, Moneeb Bajwa, Nehalraza Momin, Shatavia Morrison, Christopher Gulvik, Erisa Sula, Minoo Agarwal, Eyad Almasri, Debbie Boles, Ayla Burns, Nuthawin Charoensri, Oren Cohen, Susan Countryman, Mary Cristobal, Bobbi Croy, Suzanne Dale, Hrushikesh Deshmukh, Amanda Douglas, Vincent Drouillon, Marcia Eisenberg, Howard Engler, Rama Ghatti, Prashant Gupta, Susan Hicks, Jake Humphrey, Lax Iyer, Lisa Pfefferle, Manoj Jain, Matthew Robinson, Mohan Kolli, Brian Krueger, Tim Kuphal, Stanley Letovsky, Michael Levandoski, Craig Lukasik, Jonathan Meltzer, Brian Norvell, Mindy Nye, Scott Parker, Christos Petropoulos, John Pruitt, Steven Ragan, Scott Ryan, Mike Sapeta, Jana Schroth, Suresh Selvaraju, Goran Stevovic, Amanda Suchanek, Andrea Throop, Lyndon Tilson, Thomas Urban, Joe Voshell, Kimberly Wagner, Jonathan Williams, Mary Williamson, Qian Zeng, Tricia Zwiefelhofer, Clinton Paden, Duncan MacCannell	2024-11-05
EPI_ISL_19528112	2024-10-23	North America	USA	KP.3.1.1	Laboratory Corporation of America	Laboratory Branch, Coronaviruses and Other Respiratory Viruses Division, National Center for Immunization and Respiratory Diseases, Centers for Disease Control and Prevention (CDC)	Dakota Howard, Dhwani Batra, Peter Cook, Jason Caravas, Benjamin Rambo-Martin, Natalie Thornburg, Yvette Unoarumhi, Reina Chau, Kristine Lacek, Paritra Mandal, Moneeb Bajwa, Nehalraza Momin, Shatavia Morrison, Christopher Gulvik, Erisa Sula, Minoo Agarwal, Eyad Almasri, Debbie Boles, Ayla Burns, Nuthawin Charoensri, Oren Cohen, Susan Countryman, Mary Cristobal, Bobbi Croy, Suzanne Dale, Hrushikesh Deshmukh, Amanda Douglas, Vincent Drouillon, Marcia Eisenberg, Howard Engler, Rama Ghatti, Prashant Gupta, Susan Hicks, Jake Humphrey, Lax Iyer, Lisa Pfefferle, Manoj Jain, Matthew Robinson, Mohan Kolli, Brian Krueger, Tim Kuphal, Stanley Letovsky, Michael Levandoski, Craig Lukasik, Jonathan Meltzer, Brian Norvell, Mindy Nye, Scott Parker, Christos Petropoulos, John Pruitt, Steven Ragan, Scott Ryan, Mike Sapeta, Jana Schroth, Suresh Selvaraju, Goran Stevovic, Amanda Suchanek, Andrea Throop, Lyndon Tilson, Thomas Urban, Joe Voshell, Kimberly Wagner, Jonathan Williams, Mary Williamson, Qian Zeng, Tricia Zwiefelhofer, Clinton Paden, Duncan MacCannell	2024-11-05
EPI_ISL_19528113	2024-10-23	North America	USA	JN.1.16	Laboratory Corporation of America	Laboratory Branch, Coronaviruses and Other Respiratory Viruses Division, National Center for Immunization and Respiratory Diseases, Centers for Disease Control and Prevention (CDC)	Dakota Howard, Dhwani Batra, Peter Cook, Jason Caravas, Benjamin Rambo-Martin, Natalie Thornburg, Yvette Unoarumhi, Reina Chau, Kristine Lacek, Paritra Mandal, Moneeb Bajwa, Nehalraza Momin, Shatavia Morrison, Christopher Gulvik, Erisa Sula, Minoo Agarwal, Eyad Almasri, Debbie Boles, Ayla Burns, Nuthawin Charoensri, Oren Cohen, Susan Countryman, Mary Cristobal, Bobbi Croy, Suzanne Dale, Hrushikesh Deshmukh, Amanda Douglas, Vincent Drouillon, Marcia Eisenberg, Howard Engler, Rama Ghatti, Prashant Gupta, Susan Hicks, Jake Humphrey, Lax Iyer, Lisa Pfefferle, Manoj Jain, Matthew Robinson, Mohan Kolli, Brian Krueger, Tim Kuphal, Stanley Letovsky, Michael Levandoski, Craig Lukasik, Jonathan Meltzer, Brian Norvell, Mindy Nye, Scott Parker, Christos Petropoulos, John Pruitt, Steven Ragan, Scott Ryan, Mike Sapeta, Jana Schroth, Suresh Selvaraju, Goran Stevovic, Amanda Suchanek, Andrea Throop, Lyndon Tilson, Thomas Urban, Joe Voshell, Kimberly Wagner, Jonathan Williams, Mary Williamson, Qian Zeng, Tricia Zwiefelhofer, Clinton Paden, Duncan MacCannell	2024-11-05
EPI_ISL_19528114	2024-10-23	North America	USA	MC.1	Laboratory Corporation of America	Laboratory Branch, Coronaviruses and Other Respiratory Viruses Division, National Center for Immunization and Respiratory Diseases, Centers for Disease Control and Prevention (CDC)	Dakota Howard, Dhwani Batra, Peter Cook, Jason Caravas, Benjamin Rambo-Martin, Natalie Thornburg, Yvette Unoarumhi, Reina Chau, Kristine Lacek, Paritra Mandal, Moneeb Bajwa, Nehalraza Momin, Shatavia Morrison, Christopher Gulvik, Erisa Sula, Minoo Agarwal, Eyad Almasri, Debbie Boles, Ayla Burns, Nuthawin Charoensri, Oren Cohen, Susan Countryman, Mary Cristobal, Bobbi Croy, Suzanne Dale, Hrushikesh Deshmukh, Amanda Douglas, Vincent Drouillon, Marcia Eisenberg, Howard Engler, Rama Ghatti, Prashant Gupta, Susan Hicks, Jake Humphrey, Lax Iyer, Lisa Pfefferle, Manoj Jain, Matthew Robinson, Mohan Kolli, Brian Krueger, Tim Kuphal, Stanley Letovsky, Michael Levandoski, Craig Lukasik, Jonathan Meltzer, Brian Norvell, Mindy Nye, Scott Parker, Christos Petropoulos, John Pruitt, Steven Ragan, Scott Ryan, Mike Sapeta, Jana Schroth, Suresh Selvaraju, Goran Stevovic, Amanda Suchanek, Andrea Throop, Lyndon Tilson, Thomas Urban, Joe Voshell, Kimberly Wagner, Jonathan Williams, Mary Williamson, Qian Zeng, Tricia Zwiefelhofer, Clinton Paden, Duncan MacCannell	2024-11-05
EPI_ISL_19528115	2024-10-23	North America	USA	JN.1.18.6	Laboratory Corporation of America	Laboratory Branch, Coronaviruses and Other Respiratory Viruses Division, National Center for Immunization and Respiratory Diseases, Centers for Disease Control and Prevention (CDC)	Dakota Howard, Dhwani Batra, Peter Cook, Jason Caravas, Benjamin Rambo-Martin, Natalie Thornburg, Yvette Unoarumhi, Reina Chau, Kristine Lacek, Paritra Mandal, Moneeb Bajwa, Nehalraza Momin, Shatavia Morrison, Christopher Gulvik, Erisa Sula, Minoo Agarwal, Eyad Almasri, Debbie Boles, Ayla Burns, Nuthawin Charoensri, Oren Cohen, Susan Countryman, Mary Cristobal, Bobbi Croy, Suzanne Dale, Hrushikesh Deshmukh, Amanda Douglas, Vincent Drouillon, Marcia Eisenberg, Howard Engler, Rama Ghatti, Prashant Gupta, Susan Hicks, Jake Humphrey, Lax Iyer, Lisa Pfefferle, Manoj Jain, Matthew Robinson, Mohan Kolli, Brian Krueger, Tim Kuphal, Stanley Letovsky, Michael Levandoski, Craig Lukasik, Jonathan Meltzer, Brian Norvell, Mindy Nye, Scott Parker, Christos Petropoulos, John Pruitt, Steven Ragan, Scott Ryan, Mike Sapeta, Jana Schroth, Suresh Selvaraju, Goran Stevovic, Amanda Suchanek, Andrea Throop, Lyndon Tilson, Thomas Urban, Joe Voshell, Kimberly Wagner, Jonathan Williams, Mary Williamson, Qian Zeng, Tricia Zwiefelhofer, Clinton Paden, Duncan MacCannell	2024-11-05
EPI_ISL_19528116	2024-10-23	North America	USA	XEC	Laboratory Corporation of America	Laboratory Branch, Coronaviruses and Other Respiratory Viruses Division, National Center for Immunization and Respiratory Diseases, Centers for Disease Control and Prevention (CDC)	Dakota Howard, Dhwani Batra, Peter Cook, Jason Caravas, Benjamin Rambo-Martin, Natalie Thornburg, Yvette Unoarumhi, Reina Chau, Kristine Lacek, Paritra Mandal, Moneeb Bajwa, Nehalraza Momin, Shatavia Morrison, Christopher Gulvik, Erisa Sula, Minoo Agarwal, Eyad Almasri, Debbie Boles, Ayla Burns, Nuthawin Charoensri, Oren Cohen, Susan Countryman, Mary Cristobal, Bobbi Croy, Suzanne Dale, Hrushikesh Deshmukh, Amanda Douglas, Vincent Drouillon, Marcia Eisenberg, Howard Engler, Rama Ghatti, Prashant Gupta, Susan Hicks, Jake Humphrey, Lax Iyer, Lisa Pfefferle, Manoj Jain, Matthew Robinson, Mohan Kolli, Brian Krueger, Tim Kuphal, Stanley Letovsky, Michael Levandoski, Craig Lukasik, Jonathan Meltzer, Brian Norvell, Mindy Nye, Scott Parker, Christos Petropoulos, John Pruitt, Steven Ragan, Scott Ryan, Mike Sapeta, Jana Schroth, Suresh Selvaraju, Goran Stevovic, Amanda Suchanek, Andrea Throop, Lyndon Tilson, Thomas Urban, Joe Voshell, Kimberly Wagner, Jonathan Williams, Mary Williamson, Qian Zeng, Tricia Zwiefelhofer, Clinton Paden, Duncan MacCannell	2024-11-05
EPI_ISL_19528117	2024-10-23	North America	USA	XEC	Laboratory Corporation of America	Laboratory Branch, Coronaviruses and Other Respiratory Viruses Division, National Center for Immunization and Respiratory Diseases, Centers for Disease Control and Prevention (CDC)	Dakota Howard, Dhwani Batra, Peter Cook, Jason Caravas, Benjamin Rambo-Martin, Natalie Thornburg, Yvette Unoarumhi, Reina Chau, Kristine Lacek, Paritra Mandal, Moneeb Bajwa, Nehalraza Momin, Shatavia Morrison, Christopher Gulvik, Erisa Sula, Minoo Agarwal, Eyad Almasri, Debbie Boles, Ayla Burns, Nuthawin Charoensri, Oren Cohen, Susan Countryman, Mary Cristobal, Bobbi Croy, Suzanne Dale, Hrushikesh Deshmukh, Amanda Douglas, Vincent Drouillon, Marcia Eisenberg, Howard Engler, Rama Ghatti, Prashant Gupta, Susan Hicks, Jake Humphrey, Lax Iyer, Lisa Pfefferle, Manoj Jain, Matthew Robinson, Mohan Kolli, Brian Krueger, Tim Kuphal, Stanley Letovsky, Michael Levandoski, Craig Lukasik, Jonathan Meltzer, Brian Norvell, Mindy Nye, Scott Parker, Christos Petropoulos, John Pruitt, Steven Ragan, Scott Ryan, Mike Sapeta, Jana Schroth, Suresh Selvaraju, Goran Stevovic, Amanda Suchanek, Andrea Throop, Lyndon Tilson, Thomas Urban, Joe Voshell, Kimberly Wagner, Jonathan Williams, Mary Williamson, Qian Zeng, Tricia Zwiefelhofer, Clinton Paden, Duncan MacCannell	2024-11-05
EPI_ISL_19528118	2024-10-23	North America	USA	KP.2.3	Laboratory Corporation of America	Laboratory Branch, Coronaviruses and Other Respiratory Viruses Division, National Center for Immunization and Respiratory Diseases, Centers for Disease Control and Prevention (CDC)	Dakota Howard, Dhwani Batra, Peter Cook, Jason Caravas, Benjamin Rambo-Martin, Natalie Thornburg, Yvette Unoarumhi, Reina Chau, Kristine Lacek, Paritra Mandal, Moneeb Bajwa, Nehalraza Momin, Shatavia Morrison, Christopher Gulvik, Erisa Sula, Minoo Agarwal, Eyad Almasri, Debbie Boles, Ayla Burns, Nuthawin Charoensri, Oren Cohen, Susan Countryman, Mary Cristobal, Bobbi Croy, Suzanne Dale, Hrushikesh Deshmukh, Amanda Douglas, Vincent Drouillon, Marcia Eisenberg, Howard Engler, Rama Ghatti, Prashant Gupta, Susan Hicks, Jake Humphrey, Lax Iyer, Lisa Pfefferle, Manoj Jain, Matthew Robinson, Mohan Kolli, Brian Krueger, Tim Kuphal, Stanley Letovsky, Michael Levandoski, Craig Lukasik, Jonathan Meltzer, Brian Norvell, Mindy Nye, Scott Parker, Christos Petropoulos, John Pruitt, Steven Ragan, Scott Ryan, Mike Sapeta, Jana Schroth, Suresh Selvaraju, Goran Stevovic, Amanda Suchanek, Andrea Throop, Lyndon Tilson, Thomas Urban, Joe Voshell, Kimberly Wagner, Jonathan Williams, Mary Williamson, Qian Zeng, Tricia Zwiefelhofer, Clinton Paden, Duncan MacCannell	2024-11-05
EPI_ISL_19528119	2024-10-23	North America	USA	XEC	Laboratory Corporation of America	Laboratory Branch, Coronaviruses and Other Respiratory Viruses Division, National Center for Immunization and Respiratory Diseases, Centers for Disease Control and Prevention (CDC)	Dakota Howard, Dhwani Batra, Peter Cook, Jason Caravas, Benjamin Rambo-Martin, Natalie Thornburg, Yvette Unoarumhi, Reina Chau, Kristine Lacek, Paritra Mandal, Moneeb Bajwa, Nehalraza Momin, Shatavia Morrison, Christopher Gulvik, Erisa Sula, Minoo Agarwal, Eyad Almasri, Debbie Boles, Ayla Burns, Nuthawin Charoensri, Oren Cohen, Susan Countryman, Mary Cristobal, Bobbi Croy, Suzanne Dale, Hrushikesh Deshmukh, Amanda Douglas, Vincent Drouillon, Marcia Eisenberg, Howard Engler, Rama Ghatti, Prashant Gupta, Susan Hicks, Jake Humphrey, Lax Iyer, Lisa Pfefferle, Manoj Jain, Matthew Robinson, Mohan Kolli, Brian Krueger, Tim Kuphal, Stanley Letovsky, Michael Levandoski, Craig Lukasik, Jonathan Meltzer, Brian Norvell, Mindy Nye, Scott Parker, Christos Petropoulos, John Pruitt, Steven Ragan, Scott Ryan, Mike Sapeta, Jana Schroth, Suresh Selvaraju, Goran Stevovic, Amanda Suchanek, Andrea Throop, Lyndon Tilson, Thomas Urban, Joe Voshell, Kimberly Wagner, Jonathan Williams, Mary Williamson, Qian Zeng, Tricia Zwiefelhofer, Clinton Paden, Duncan MacCannell	2024-11-05
EPI_ISL_19528120	2024-10-23	North America	USA	KP.3.1.1	Laboratory Corporation of America	Laboratory Branch, Coronaviruses and Other Respiratory Viruses Division, National Center for Immunization and Respiratory Diseases, Centers for Disease Control and Prevention (CDC)	Dakota Howard, Dhwani Batra, Peter Cook, Jason Caravas, Benjamin Rambo-Martin, Natalie Thornburg, Yvette Unoarumhi, Reina Chau, Kristine Lacek, Paritra Mandal, Moneeb Bajwa, Nehalraza Momin, Shatavia Morrison, Christopher Gulvik, Erisa Sula, Minoo Agarwal, Eyad Almasri, Debbie Boles, Ayla Burns, Nuthawin Charoensri, Oren Cohen, Susan Countryman, Mary Cristobal, Bobbi Croy, Suzanne Dale, Hrushikesh Deshmukh, Amanda Douglas, Vincent Drouillon, Marcia Eisenberg, Howard Engler, Rama Ghatti, Prashant Gupta, Susan Hicks, Jake Humphrey, Lax Iyer, Lisa Pfefferle, Manoj Jain, Matthew Robinson, Mohan Kolli, Brian Krueger, Tim Kuphal, Stanley Letovsky, Michael Levandoski, Craig Lukasik, Jonathan Meltzer, Brian Norvell, Mindy Nye, Scott Parker, Christos Petropoulos, John Pruitt, Steven Ragan, Scott Ryan, Mike Sapeta, Jana Schroth, Suresh Selvaraju, Goran Stevovic, Amanda Suchanek, Andrea Throop, Lyndon Tilson, Thomas Urban, Joe Voshell, Kimberly Wagner, Jonathan Williams, Mary Williamson, Qian Zeng, Tricia Zwiefelhofer, Clinton Paden, Duncan MacCannell	2024-11-05
EPI_ISL_19528121	2024-10-23	North America	USA	KP.3.1.1	Laboratory Corporation of America	Laboratory Branch, Coronaviruses and Other Respiratory Viruses Division, National Center for Immunization and Respiratory Diseases, Centers for Disease Control and Prevention (CDC)	Dakota Howard, Dhwani Batra, Peter Cook, Jason Caravas, Benjamin Rambo-Martin, Natalie Thornburg, Yvette Unoarumhi, Reina Chau, Kristine Lacek, Paritra Mandal, Moneeb Bajwa, Nehalraza Momin, Shatavia Morrison, Christopher Gulvik, Erisa Sula, Minoo Agarwal, Eyad Almasri, Debbie Boles, Ayla Burns, Nuthawin Charoensri, Oren Cohen, Susan Countryman, Mary Cristobal, Bobbi Croy, Suzanne Dale, Hrushikesh Deshmukh, Amanda Douglas, Vincent Drouillon, Marcia Eisenberg, Howard Engler, Rama Ghatti, Prashant Gupta, Susan Hicks, Jake Humphrey, Lax Iyer, Lisa Pfefferle, Manoj Jain, Matthew Robinson, Mohan Kolli, Brian Krueger, Tim Kuphal, Stanley Letovsky, Michael Levandoski, Craig Lukasik, Jonathan Meltzer, Brian Norvell, Mindy Nye, Scott Parker, Christos Petropoulos, John Pruitt, Steven Ragan, Scott Ryan, Mike Sapeta, Jana Schroth, Suresh Selvaraju, Goran Stevovic, Amanda Suchanek, Andrea Throop, Lyndon Tilson, Thomas Urban, Joe Voshell, Kimberly Wagner, Jonathan Williams, Mary Williamson, Qian Zeng, Tricia Zwiefelhofer, Clinton Paden, Duncan MacCannell	2024-11-05
EPI_ISL_19528122	2024-10-23	North America	USA	KP.1.1.3	Laboratory Corporation of America	Laboratory Branch, Coronaviruses and Other Respiratory Viruses Division, National Center for Immunization and Respiratory Diseases, Centers for Disease Control and Prevention (CDC)	Dakota Howard, Dhwani Batra, Peter Cook, Jason Caravas, Benjamin Rambo-Martin, Natalie Thornburg, Yvette Unoarumhi, Reina Chau, Kristine Lacek, Paritra Mandal, Moneeb Bajwa, Nehalraza Momin, Shatavia Morrison, Christopher Gulvik, Erisa Sula, Minoo Agarwal, Eyad Almasri, Debbie Boles, Ayla Burns, Nuthawin Charoensri, Oren Cohen, Susan Countryman, Mary Cristobal, Bobbi Croy, Suzanne Dale, Hrushikesh Deshmukh, Amanda Douglas, Vincent Drouillon, Marcia Eisenberg, Howard Engler, Rama Ghatti, Prashant Gupta, Susan Hicks, Jake Humphrey, Lax Iyer, Lisa Pfefferle, Manoj Jain, Matthew Robinson, Mohan Kolli, Brian Krueger, Tim Kuphal, Stanley Letovsky, Michael Levandoski, Craig Lukasik, Jonathan Meltzer, Brian Norvell, Mindy Nye, Scott Parker, Christos Petropoulos, John Pruitt, Steven Ragan, Scott Ryan, Mike Sapeta, Jana Schroth, Suresh Selvaraju, Goran Stevovic, Amanda Suchanek, Andrea Throop, Lyndon Tilson, Thomas Urban, Joe Voshell, Kimberly Wagner, Jonathan Williams, Mary Williamson, Qian Zeng, Tricia Zwiefelhofer, Clinton Paden, Duncan MacCannell	2024-11-05
EPI_ISL_19528123	2024-10-23	North America	USA	KP.3	Laboratory Corporation of America	Laboratory Branch, Coronaviruses and Other Respiratory Viruses Division, National Center for Immunization and Respiratory Diseases, Centers for Disease Control and Prevention (CDC)	Dakota Howard, Dhwani Batra, Peter Cook, Jason Caravas, Benjamin Rambo-Martin, Natalie Thornburg, Yvette Unoarumhi, Reina Chau, Kristine Lacek, Paritra Mandal, Moneeb Bajwa, Nehalraza Momin, Shatavia Morrison, Christopher Gulvik, Erisa Sula, Minoo Agarwal, Eyad Almasri, Debbie Boles, Ayla Burns, Nuthawin Charoensri, Oren Cohen, Susan Countryman, Mary Cristobal, Bobbi Croy, Suzanne Dale, Hrushikesh Deshmukh, Amanda Douglas, Vincent Drouillon, Marcia Eisenberg, Howard Engler, Rama Ghatti, Prashant Gupta, Susan Hicks, Jake Humphrey, Lax Iyer, Lisa Pfefferle, Manoj Jain, Matthew Robinson, Mohan Kolli, Brian Krueger, Tim Kuphal, Stanley Letovsky, Michael Levandoski, Craig Lukasik, Jonathan Meltzer, Brian Norvell, Mindy Nye, Scott Parker, Christos Petropoulos, John Pruitt, Steven Ragan, Scott Ryan, Mike Sapeta, Jana Schroth, Suresh Selvaraju, Goran Stevovic, Amanda Suchanek, Andrea Throop, Lyndon Tilson, Thomas Urban, Joe Voshell, Kimberly Wagner, Jonathan Williams, Mary Williamson, Qian Zeng, Tricia Zwiefelhofer, Clinton Paden, Duncan MacCannell	2024-11-05
EPI_ISL_19528124	2024-10-23	North America	USA	XEC	Laboratory Corporation of America	Laboratory Branch, Coronaviruses and Other Respiratory Viruses Division, National Center for Immunization and Respiratory Diseases, Centers for Disease Control and Prevention (CDC)	Dakota Howard, Dhwani Batra, Peter Cook, Jason Caravas, Benjamin Rambo-Martin, Natalie Thornburg, Yvette Unoarumhi, Reina Chau, Kristine Lacek, Paritra Mandal, Moneeb Bajwa, Nehalraza Momin, Shatavia Morrison, Christopher Gulvik, Erisa Sula, Minoo Agarwal, Eyad Almasri, Debbie Boles, Ayla Burns, Nuthawin Charoensri, Oren Cohen, Susan Countryman, Mary Cristobal, Bobbi Croy, Suzanne Dale, Hrushikesh Deshmukh, Amanda Douglas, Vincent Drouillon, Marcia Eisenberg, Howard Engler, Rama Ghatti, Prashant Gupta, Susan Hicks, Jake Humphrey, Lax Iyer, Lisa Pfefferle, Manoj Jain, Matthew Robinson, Mohan Kolli, Brian Krueger, Tim Kuphal, Stanley Letovsky, Michael Levandoski, Craig Lukasik, Jonathan Meltzer, Brian Norvell, Mindy Nye, Scott Parker, Christos Petropoulos, John Pruitt, Steven Ragan, Scott Ryan, Mike Sapeta, Jana Schroth, Suresh Selvaraju, Goran Stevovic, Amanda Suchanek, Andrea Throop, Lyndon Tilson, Thomas Urban, Joe Voshell, Kimberly Wagner, Jonathan Williams, Mary Williamson, Qian Zeng, Tricia Zwiefelhofer, Clinton Paden, Duncan MacCannell	2024-11-05
EPI_ISL_19528125	2024-10-23	North America	USA	KP.3.1.1	Laboratory Corporation of America	Laboratory Branch, Coronaviruses and Other Respiratory Viruses Division, National Center for Immunization and Respiratory Diseases, Centers for Disease Control and Prevention (CDC)	Dakota Howard, Dhwani Batra, Peter Cook, Jason Caravas, Benjamin Rambo-Martin, Natalie Thornburg, Yvette Unoarumhi, Reina Chau, Kristine Lacek, Paritra Mandal, Moneeb Bajwa, Nehalraza Momin, Shatavia Morrison, Christopher Gulvik, Erisa Sula, Minoo Agarwal, Eyad Almasri, Debbie Boles, Ayla Burns, Nuthawin Charoensri, Oren Cohen, Susan Countryman, Mary Cristobal, Bobbi Croy, Suzanne Dale, Hrushikesh Deshmukh, Amanda Douglas, Vincent Drouillon, Marcia Eisenberg, Howard Engler, Rama Ghatti, Prashant Gupta, Susan Hicks, Jake Humphrey, Lax Iyer, Lisa Pfefferle, Manoj Jain, Matthew Robinson, Mohan Kolli, Brian Krueger, Tim Kuphal, Stanley Letovsky, Michael Levandoski, Craig Lukasik, Jonathan Meltzer, Brian Norvell, Mindy Nye, Scott Parker, Christos Petropoulos, John Pruitt, Steven Ragan, Scott Ryan, Mike Sapeta, Jana Schroth, Suresh Selvaraju, Goran Stevovic, Amanda Suchanek, Andrea Throop, Lyndon Tilson, Thomas Urban, Joe Voshell, Kimberly Wagner, Jonathan Williams, Mary Williamson, Qian Zeng, Tricia Zwiefelhofer, Clinton Paden, Duncan MacCannell	2024-11-05
EPI_ISL_19528126	2024-10-23	North America	USA	KP.3.1.1	Laboratory Corporation of America	Laboratory Branch, Coronaviruses and Other Respiratory Viruses Division, National Center for Immunization and Respiratory Diseases, Centers for Disease Control and Prevention (CDC)	Dakota Howard, Dhwani Batra, Peter Cook, Jason Caravas, Benjamin Rambo-Martin, Natalie Thornburg, Yvette Unoarumhi, Reina Chau, Kristine Lacek, Paritra Mandal, Moneeb Bajwa, Nehalraza Momin, Shatavia Morrison, Christopher Gulvik, Erisa Sula, Minoo Agarwal, Eyad Almasri, Debbie Boles, Ayla Burns, Nuthawin Charoensri, Oren Cohen, Susan Countryman, Mary Cristobal, Bobbi Croy, Suzanne Dale, Hrushikesh Deshmukh, Amanda Douglas, Vincent Drouillon, Marcia Eisenberg, Howard Engler, Rama Ghatti, Prashant Gupta, Susan Hicks, Jake Humphrey, Lax Iyer, Lisa Pfefferle, Manoj Jain, Matthew Robinson, Mohan Kolli, Brian Krueger, Tim Kuphal, Stanley Letovsky, Michael Levandoski, Craig Lukasik, Jonathan Meltzer, Brian Norvell, Mindy Nye, Scott Parker, Christos Petropoulos, John Pruitt, Steven Ragan, Scott Ryan, Mike Sapeta, Jana Schroth, Suresh Selvaraju, Goran Stevovic, Amanda Suchanek, Andrea Throop, Lyndon Tilson, Thomas Urban, Joe Voshell, Kimberly Wagner, Jonathan Williams, Mary Williamson, Qian Zeng, Tricia Zwiefelhofer, Clinton Paden, Duncan MacCannell	2024-11-05
EPI_ISL_19528127	2024-10-23	North America	USA	JN.1.16	Laboratory Corporation of America	Laboratory Branch, Coronaviruses and Other Respiratory Viruses Division, National Center for Immunization and Respiratory Diseases, Centers for Disease Control and Prevention (CDC)	Dakota Howard, Dhwani Batra, Peter Cook, Jason Caravas, Benjamin Rambo-Martin, Natalie Thornburg, Yvette Unoarumhi, Reina Chau, Kristine Lacek, Paritra Mandal, Moneeb Bajwa, Nehalraza Momin, Shatavia Morrison, Christopher Gulvik, Erisa Sula, Minoo Agarwal, Eyad Almasri, Debbie Boles, Ayla Burns, Nuthawin Charoensri, Oren Cohen, Susan Countryman, Mary Cristobal, Bobbi Croy, Suzanne Dale, Hrushikesh Deshmukh, Amanda Douglas, Vincent Drouillon, Marcia Eisenberg, Howard Engler, Rama Ghatti, Prashant Gupta, Susan Hicks, Jake Humphrey, Lax Iyer, Lisa Pfefferle, Manoj Jain, Matthew Robinson, Mohan Kolli, Brian Krueger, Tim Kuphal, Stanley Letovsky, Michael Levandoski, Craig Lukasik, Jonathan Meltzer, Brian Norvell, Mindy Nye, Scott Parker, Christos Petropoulos, John Pruitt, Steven Ragan, Scott Ryan, Mike Sapeta, Jana Schroth, Suresh Selvaraju, Goran Stevovic, Amanda Suchanek, Andrea Throop, Lyndon Tilson, Thomas Urban, Joe Voshell, Kimberly Wagner, Jonathan Williams, Mary Williamson, Qian Zeng, Tricia Zwiefelhofer, Clinton Paden, Duncan MacCannell	2024-11-05
EPI_ISL_19528128	2024-10-24	North America	USA	XEC	Laboratory Corporation of America	Laboratory Branch, Coronaviruses and Other Respiratory Viruses Division, National Center for Immunization and Respiratory Diseases, Centers for Disease Control and Prevention (CDC)	Dakota Howard, Dhwani Batra, Peter Cook, Jason Caravas, Benjamin Rambo-Martin, Natalie Thornburg, Yvette Unoarumhi, Reina Chau, Kristine Lacek, Paritra Mandal, Moneeb Bajwa, Nehalraza Momin, Shatavia Morrison, Christopher Gulvik, Erisa Sula, Minoo Agarwal, Eyad Almasri, Debbie Boles, Ayla Burns, Nuthawin Charoensri, Oren Cohen, Susan Countryman, Mary Cristobal, Bobbi Croy, Suzanne Dale, Hrushikesh Deshmukh, Amanda Douglas, Vincent Drouillon, Marcia Eisenberg, Howard Engler, Rama Ghatti, Prashant Gupta, Susan Hicks, Jake Humphrey, Lax Iyer, Lisa Pfefferle, Manoj Jain, Matthew Robinson, Mohan Kolli, Brian Krueger, Tim Kuphal, Stanley Letovsky, Michael Levandoski, Craig Lukasik, Jonathan Meltzer, Brian Norvell, Mindy Nye, Scott Parker, Christos Petropoulos, John Pruitt, Steven Ragan, Scott Ryan, Mike Sapeta, Jana Schroth, Suresh Selvaraju, Goran Stevovic, Amanda Suchanek, Andrea Throop, Lyndon Tilson, Thomas Urban, Joe Voshell, Kimberly Wagner, Jonathan Williams, Mary Williamson, Qian Zeng, Tricia Zwiefelhofer, Clinton Paden, Duncan MacCannell	2024-11-05
EPI_ISL_19528129	2024-10-24	North America	USA	KP.3.1.1	Laboratory Corporation of America	Laboratory Branch, Coronaviruses and Other Respiratory Viruses Division, National Center for Immunization and Respiratory Diseases, Centers for Disease Control and Prevention (CDC)	Dakota Howard, Dhwani Batra, Peter Cook, Jason Caravas, Benjamin Rambo-Martin, Natalie Thornburg, Yvette Unoarumhi, Reina Chau, Kristine Lacek, Paritra Mandal, Moneeb Bajwa, Nehalraza Momin, Shatavia Morrison, Christopher Gulvik, Erisa Sula, Minoo Agarwal, Eyad Almasri, Debbie Boles, Ayla Burns, Nuthawin Charoensri, Oren Cohen, Susan Countryman, Mary Cristobal, Bobbi Croy, Suzanne Dale, Hrushikesh Deshmukh, Amanda Douglas, Vincent Drouillon, Marcia Eisenberg, Howard Engler, Rama Ghatti, Prashant Gupta, Susan Hicks, Jake Humphrey, Lax Iyer, Lisa Pfefferle, Manoj Jain, Matthew Robinson, Mohan Kolli, Brian Krueger, Tim Kuphal, Stanley Letovsky, Michael Levandoski, Craig Lukasik, Jonathan Meltzer, Brian Norvell, Mindy Nye, Scott Parker, Christos Petropoulos, John Pruitt, Steven Ragan, Scott Ryan, Mike Sapeta, Jana Schroth, Suresh Selvaraju, Goran Stevovic, Amanda Suchanek, Andrea Throop, Lyndon Tilson, Thomas Urban, Joe Voshell, Kimberly Wagner, Jonathan Williams, Mary Williamson, Qian Zeng, Tricia Zwiefelhofer, Clinton Paden, Duncan MacCannell	2024-11-05
EPI_ISL_19528130	2024-10-24	North America	USA	KP.2.15	Laboratory Corporation of America	Laboratory Branch, Coronaviruses and Other Respiratory Viruses Division, National Center for Immunization and Respiratory Diseases, Centers for Disease Control and Prevention (CDC)	Dakota Howard, Dhwani Batra, Peter Cook, Jason Caravas, Benjamin Rambo-Martin, Natalie Thornburg, Yvette Unoarumhi, Reina Chau, Kristine Lacek, Paritra Mandal, Moneeb Bajwa, Nehalraza Momin, Shatavia Morrison, Christopher Gulvik, Erisa Sula, Minoo Agarwal, Eyad Almasri, Debbie Boles, Ayla Burns, Nuthawin Charoensri, Oren Cohen, Susan Countryman, Mary Cristobal, Bobbi Croy, Suzanne Dale, Hrushikesh Deshmukh, Amanda Douglas, Vincent Drouillon, Marcia Eisenberg, Howard Engler, Rama Ghatti, Prashant Gupta, Susan Hicks, Jake Humphrey, Lax Iyer, Lisa Pfefferle, Manoj Jain, Matthew Robinson, Mohan Kolli, Brian Krueger, Tim Kuphal, Stanley Letovsky, Michael Levandoski, Craig Lukasik, Jonathan Meltzer, Brian Norvell, Mindy Nye, Scott Parker, Christos Petropoulos, John Pruitt, Steven Ragan, Scott Ryan, Mike Sapeta, Jana Schroth, Suresh Selvaraju, Goran Stevovic, Amanda Suchanek, Andrea Throop, Lyndon Tilson, Thomas Urban, Joe Voshell, Kimberly Wagner, Jonathan Williams, Mary Williamson, Qian Zeng, Tricia Zwiefelhofer, Clinton Paden, Duncan MacCannell	2024-11-05
EPI_ISL_19528131	2024-10-24	North America	USA	KP.3.1.1	Laboratory Corporation of America	Laboratory Branch, Coronaviruses and Other Respiratory Viruses Division, National Center for Immunization and Respiratory Diseases, Centers for Disease Control and Prevention (CDC)	Dakota Howard, Dhwani Batra, Peter Cook, Jason Caravas, Benjamin Rambo-Martin, Natalie Thornburg, Yvette Unoarumhi, Reina Chau, Kristine Lacek, Paritra Mandal, Moneeb Bajwa, Nehalraza Momin, Shatavia Morrison, Christopher Gulvik, Erisa Sula, Minoo Agarwal, Eyad Almasri, Debbie Boles, Ayla Burns, Nuthawin Charoensri, Oren Cohen, Susan Countryman, Mary Cristobal, Bobbi Croy, Suzanne Dale, Hrushikesh Deshmukh, Amanda Douglas, Vincent Drouillon, Marcia Eisenberg, Howard Engler, Rama Ghatti, Prashant Gupta, Susan Hicks, Jake Humphrey, Lax Iyer, Lisa Pfefferle, Manoj Jain, Matthew Robinson, Mohan Kolli, Brian Krueger, Tim Kuphal, Stanley Letovsky, Michael Levandoski, Craig Lukasik, Jonathan Meltzer, Brian Norvell, Mindy Nye, Scott Parker, Christos Petropoulos, John Pruitt, Steven Ragan, Scott Ryan, Mike Sapeta, Jana Schroth, Suresh Selvaraju, Goran Stevovic, Amanda Suchanek, Andrea Throop, Lyndon Tilson, Thomas Urban, Joe Voshell, Kimberly Wagner, Jonathan Williams, Mary Williamson, Qian Zeng, Tricia Zwiefelhofer, Clinton Paden, Duncan MacCannell	2024-11-05
EPI_ISL_19528132	2024-10-24	North America	USA	KP.3.3	Laboratory Corporation of America	Laboratory Branch, Coronaviruses and Other Respiratory Viruses Division, National Center for Immunization and Respiratory Diseases, Centers for Disease Control and Prevention (CDC)	Dakota Howard, Dhwani Batra, Peter Cook, Jason Caravas, Benjamin Rambo-Martin, Natalie Thornburg, Yvette Unoarumhi, Reina Chau, Kristine Lacek, Paritra Mandal, Moneeb Bajwa, Nehalraza Momin, Shatavia Morrison, Christopher Gulvik, Erisa Sula, Minoo Agarwal, Eyad Almasri, Debbie Boles, Ayla Burns, Nuthawin Charoensri, Oren Cohen, Susan Countryman, Mary Cristobal, Bobbi Croy, Suzanne Dale, Hrushikesh Deshmukh, Amanda Douglas, Vincent Drouillon, Marcia Eisenberg, Howard Engler, Rama Ghatti, Prashant Gupta, Susan Hicks, Jake Humphrey, Lax Iyer, Lisa Pfefferle, Manoj Jain, Matthew Robinson, Mohan Kolli, Brian Krueger, Tim Kuphal, Stanley Letovsky, Michael Levandoski, Craig Lukasik, Jonathan Meltzer, Brian Norvell, Mindy Nye, Scott Parker, Christos Petropoulos, John Pruitt, Steven Ragan, Scott Ryan, Mike Sapeta, Jana Schroth, Suresh Selvaraju, Goran Stevovic, Amanda Suchanek, Andrea Throop, Lyndon Tilson, Thomas Urban, Joe Voshell, Kimberly Wagner, Jonathan Williams, Mary Williamson, Qian Zeng, Tricia Zwiefelhofer, Clinton Paden, Duncan MacCannell	2024-11-05
EPI_ISL_19528133	2024-10-24	North America	USA	KP.3.3	Laboratory Corporation of America	Laboratory Branch, Coronaviruses and Other Respiratory Viruses Division, National Center for Immunization and Respiratory Diseases, Centers for Disease Control and Prevention (CDC)	Dakota Howard, Dhwani Batra, Peter Cook, Jason Caravas, Benjamin Rambo-Martin, Natalie Thornburg, Yvette Unoarumhi, Reina Chau, Kristine Lacek, Paritra Mandal, Moneeb Bajwa, Nehalraza Momin, Shatavia Morrison, Christopher Gulvik, Erisa Sula, Minoo Agarwal, Eyad Almasri, Debbie Boles, Ayla Burns, Nuthawin Charoensri, Oren Cohen, Susan Countryman, Mary Cristobal, Bobbi Croy, Suzanne Dale, Hrushikesh Deshmukh, Amanda Douglas, Vincent Drouillon, Marcia Eisenberg, Howard Engler, Rama Ghatti, Prashant Gupta, Susan Hicks, Jake Humphrey, Lax Iyer, Lisa Pfefferle, Manoj Jain, Matthew Robinson, Mohan Kolli, Brian Krueger, Tim Kuphal, Stanley Letovsky, Michael Levandoski, Craig Lukasik, Jonathan Meltzer, Brian Norvell, Mindy Nye, Scott Parker, Christos Petropoulos, John Pruitt, Steven Ragan, Scott Ryan, Mike Sapeta, Jana Schroth, Suresh Selvaraju, Goran Stevovic, Amanda Suchanek, Andrea Throop, Lyndon Tilson, Thomas Urban, Joe Voshell, Kimberly Wagner, Jonathan Williams, Mary Williamson, Qian Zeng, Tricia Zwiefelhofer, Clinton Paden, Duncan MacCannell	2024-11-05
EPI_ISL_19528134	2024-10-24	North America	USA	KP.1.1.3	Laboratory Corporation of America	Laboratory Branch, Coronaviruses and Other Respiratory Viruses Division, National Center for Immunization and Respiratory Diseases, Centers for Disease Control and Prevention (CDC)	Dakota Howard, Dhwani Batra, Peter Cook, Jason Caravas, Benjamin Rambo-Martin, Natalie Thornburg, Yvette Unoarumhi, Reina Chau, Kristine Lacek, Paritra Mandal, Moneeb Bajwa, Nehalraza Momin, Shatavia Morrison, Christopher Gulvik, Erisa Sula, Minoo Agarwal, Eyad Almasri, Debbie Boles, Ayla Burns, Nuthawin Charoensri, Oren Cohen, Susan Countryman, Mary Cristobal, Bobbi Croy, Suzanne Dale, Hrushikesh Deshmukh, Amanda Douglas, Vincent Drouillon, Marcia Eisenberg, Howard Engler, Rama Ghatti, Prashant Gupta, Susan Hicks, Jake Humphrey, Lax Iyer, Lisa Pfefferle, Manoj Jain, Matthew Robinson, Mohan Kolli, Brian Krueger, Tim Kuphal, Stanley Letovsky, Michael Levandoski, Craig Lukasik, Jonathan Meltzer, Brian Norvell, Mindy Nye, Scott Parker, Christos Petropoulos, John Pruitt, Steven Ragan, Scott Ryan, Mike Sapeta, Jana Schroth, Suresh Selvaraju, Goran Stevovic, Amanda Suchanek, Andrea Throop, Lyndon Tilson, Thomas Urban, Joe Voshell, Kimberly Wagner, Jonathan Williams, Mary Williamson, Qian Zeng, Tricia Zwiefelhofer, Clinton Paden, Duncan MacCannell	2024-11-05
EPI_ISL_19528135	2024-10-24	North America	USA	KP.3.1.1	Laboratory Corporation of America	Laboratory Branch, Coronaviruses and Other Respiratory Viruses Division, National Center for Immunization and Respiratory Diseases, Centers for Disease Control and Prevention (CDC)	Dakota Howard, Dhwani Batra, Peter Cook, Jason Caravas, Benjamin Rambo-Martin, Natalie Thornburg, Yvette Unoarumhi, Reina Chau, Kristine Lacek, Paritra Mandal, Moneeb Bajwa, Nehalraza Momin, Shatavia Morrison, Christopher Gulvik, Erisa Sula, Minoo Agarwal, Eyad Almasri, Debbie Boles, Ayla Burns, Nuthawin Charoensri, Oren Cohen, Susan Countryman, Mary Cristobal, Bobbi Croy, Suzanne Dale, Hrushikesh Deshmukh, Amanda Douglas, Vincent Drouillon, Marcia Eisenberg, Howard Engler, Rama Ghatti, Prashant Gupta, Susan Hicks, Jake Humphrey, Lax Iyer, Lisa Pfefferle, Manoj Jain, Matthew Robinson, Mohan Kolli, Brian Krueger, Tim Kuphal, Stanley Letovsky, Michael Levandoski, Craig Lukasik, Jonathan Meltzer, Brian Norvell, Mindy Nye, Scott Parker, Christos Petropoulos, John Pruitt, Steven Ragan, Scott Ryan, Mike Sapeta, Jana Schroth, Suresh Selvaraju, Goran Stevovic, Amanda Suchanek, Andrea Throop, Lyndon Tilson, Thomas Urban, Joe Voshell, Kimberly Wagner, Jonathan Williams, Mary Williamson, Qian Zeng, Tricia Zwiefelhofer, Clinton Paden, Duncan MacCannell	2024-11-05
EPI_ISL_19528136	2024-10-24	North America	USA	JN.1.8	Laboratory Corporation of America	Laboratory Branch, Coronaviruses and Other Respiratory Viruses Division, National Center for Immunization and Respiratory Diseases, Centers for Disease Control and Prevention (CDC)	Dakota Howard, Dhwani Batra, Peter Cook, Jason Caravas, Benjamin Rambo-Martin, Natalie Thornburg, Yvette Unoarumhi, Reina Chau, Kristine Lacek, Paritra Mandal, Moneeb Bajwa, Nehalraza Momin, Shatavia Morrison, Christopher Gulvik, Erisa Sula, Minoo Agarwal, Eyad Almasri, Debbie Boles, Ayla Burns, Nuthawin Charoensri, Oren Cohen, Susan Countryman, Mary Cristobal, Bobbi Croy, Suzanne Dale, Hrushikesh Deshmukh, Amanda Douglas, Vincent Drouillon, Marcia Eisenberg, Howard Engler, Rama Ghatti, Prashant Gupta, Susan Hicks, Jake Humphrey, Lax Iyer, Lisa Pfefferle, Manoj Jain, Matthew Robinson, Mohan Kolli, Brian Krueger, Tim Kuphal, Stanley Letovsky, Michael Levandoski, Craig Lukasik, Jonathan Meltzer, Brian Norvell, Mindy Nye, Scott Parker, Christos Petropoulos, John Pruitt, Steven Ragan, Scott Ryan, Mike Sapeta, Jana Schroth, Suresh Selvaraju, Goran Stevovic, Amanda Suchanek, Andrea Throop, Lyndon Tilson, Thomas Urban, Joe Voshell, Kimberly Wagner, Jonathan Williams, Mary Williamson, Qian Zeng, Tricia Zwiefelhofer, Clinton Paden, Duncan MacCannell	2024-11-05
EPI_ISL_19528137	2024-10-24	North America	USA	KP.3.1.1	Laboratory Corporation of America	Laboratory Branch, Coronaviruses and Other Respiratory Viruses Division, National Center for Immunization and Respiratory Diseases, Centers for Disease Control and Prevention (CDC)	Dakota Howard, Dhwani Batra, Peter Cook, Jason Caravas, Benjamin Rambo-Martin, Natalie Thornburg, Yvette Unoarumhi, Reina Chau, Kristine Lacek, Paritra Mandal, Moneeb Bajwa, Nehalraza Momin, Shatavia Morrison, Christopher Gulvik, Erisa Sula, Minoo Agarwal, Eyad Almasri, Debbie Boles, Ayla Burns, Nuthawin Charoensri, Oren Cohen, Susan Countryman, Mary Cristobal, Bobbi Croy, Suzanne Dale, Hrushikesh Deshmukh, Amanda Douglas, Vincent Drouillon, Marcia Eisenberg, Howard Engler, Rama Ghatti, Prashant Gupta, Susan Hicks, Jake Humphrey, Lax Iyer, Lisa Pfefferle, Manoj Jain, Matthew Robinson, Mohan Kolli, Brian Krueger, Tim Kuphal, Stanley Letovsky, Michael Levandoski, Craig Lukasik, Jonathan Meltzer, Brian Norvell, Mindy Nye, Scott Parker, Christos Petropoulos, John Pruitt, Steven Ragan, Scott Ryan, Mike Sapeta, Jana Schroth, Suresh Selvaraju, Goran Stevovic, Amanda Suchanek, Andrea Throop, Lyndon Tilson, Thomas Urban, Joe Voshell, Kimberly Wagner, Jonathan Williams, Mary Williamson, Qian Zeng, Tricia Zwiefelhofer, Clinton Paden, Duncan MacCannell	2024-11-05
EPI_ISL_19528138	2024-10-24	North America	USA	KP.2.3	Laboratory Corporation of America	Laboratory Branch, Coronaviruses and Other Respiratory Viruses Division, National Center for Immunization and Respiratory Diseases, Centers for Disease Control and Prevention (CDC)	Dakota Howard, Dhwani Batra, Peter Cook, Jason Caravas, Benjamin Rambo-Martin, Natalie Thornburg, Yvette Unoarumhi, Reina Chau, Kristine Lacek, Paritra Mandal, Moneeb Bajwa, Nehalraza Momin, Shatavia Morrison, Christopher Gulvik, Erisa Sula, Minoo Agarwal, Eyad Almasri, Debbie Boles, Ayla Burns, Nuthawin Charoensri, Oren Cohen, Susan Countryman, Mary Cristobal, Bobbi Croy, Suzanne Dale, Hrushikesh Deshmukh, Amanda Douglas, Vincent Drouillon, Marcia Eisenberg, Howard Engler, Rama Ghatti, Prashant Gupta, Susan Hicks, Jake Humphrey, Lax Iyer, Lisa Pfefferle, Manoj Jain, Matthew Robinson, Mohan Kolli, Brian Krueger, Tim Kuphal, Stanley Letovsky, Michael Levandoski, Craig Lukasik, Jonathan Meltzer, Brian Norvell, Mindy Nye, Scott Parker, Christos Petropoulos, John Pruitt, Steven Ragan, Scott Ryan, Mike Sapeta, Jana Schroth, Suresh Selvaraju, Goran Stevovic, Amanda Suchanek, Andrea Throop, Lyndon Tilson, Thomas Urban, Joe Voshell, Kimberly Wagner, Jonathan Williams, Mary Williamson, Qian Zeng, Tricia Zwiefelhofer, Clinton Paden, Duncan MacCannell	2024-11-05
EPI_ISL_19528139	2024-10-24	North America	USA	KP.3.1.1	Laboratory Corporation of America	Laboratory Branch, Coronaviruses and Other Respiratory Viruses Division, National Center for Immunization and Respiratory Diseases, Centers for Disease Control and Prevention (CDC)	Dakota Howard, Dhwani Batra, Peter Cook, Jason Caravas, Benjamin Rambo-Martin, Natalie Thornburg, Yvette Unoarumhi, Reina Chau, Kristine Lacek, Paritra Mandal, Moneeb Bajwa, Nehalraza Momin, Shatavia Morrison, Christopher Gulvik, Erisa Sula, Minoo Agarwal, Eyad Almasri, Debbie Boles, Ayla Burns, Nuthawin Charoensri, Oren Cohen, Susan Countryman, Mary Cristobal, Bobbi Croy, Suzanne Dale, Hrushikesh Deshmukh, Amanda Douglas, Vincent Drouillon, Marcia Eisenberg, Howard Engler, Rama Ghatti, Prashant Gupta, Susan Hicks, Jake Humphrey, Lax Iyer, Lisa Pfefferle, Manoj Jain, Matthew Robinson, Mohan Kolli, Brian Krueger, Tim Kuphal, Stanley Letovsky, Michael Levandoski, Craig Lukasik, Jonathan Meltzer, Brian Norvell, Mindy Nye, Scott Parker, Christos Petropoulos, John Pruitt, Steven Ragan, Scott Ryan, Mike Sapeta, Jana Schroth, Suresh Selvaraju, Goran Stevovic, Amanda Suchanek, Andrea Throop, Lyndon Tilson, Thomas Urban, Joe Voshell, Kimberly Wagner, Jonathan Williams, Mary Williamson, Qian Zeng, Tricia Zwiefelhofer, Clinton Paden, Duncan MacCannell	2024-11-05
EPI_ISL_19528140	2024-10-24	North America	USA	MC.1	Laboratory Corporation of America	Laboratory Branch, Coronaviruses and Other Respiratory Viruses Division, National Center for Immunization and Respiratory Diseases, Centers for Disease Control and Prevention (CDC)	Dakota Howard, Dhwani Batra, Peter Cook, Jason Caravas, Benjamin Rambo-Martin, Natalie Thornburg, Yvette Unoarumhi, Reina Chau, Kristine Lacek, Paritra Mandal, Moneeb Bajwa, Nehalraza Momin, Shatavia Morrison, Christopher Gulvik, Erisa Sula, Minoo Agarwal, Eyad Almasri, Debbie Boles, Ayla Burns, Nuthawin Charoensri, Oren Cohen, Susan Countryman, Mary Cristobal, Bobbi Croy, Suzanne Dale, Hrushikesh Deshmukh, Amanda Douglas, Vincent Drouillon, Marcia Eisenberg, Howard Engler, Rama Ghatti, Prashant Gupta, Susan Hicks, Jake Humphrey, Lax Iyer, Lisa Pfefferle, Manoj Jain, Matthew Robinson, Mohan Kolli, Brian Krueger, Tim Kuphal, Stanley Letovsky, Michael Levandoski, Craig Lukasik, Jonathan Meltzer, Brian Norvell, Mindy Nye, Scott Parker, Christos Petropoulos, John Pruitt, Steven Ragan, Scott Ryan, Mike Sapeta, Jana Schroth, Suresh Selvaraju, Goran Stevovic, Amanda Suchanek, Andrea Throop, Lyndon Tilson, Thomas Urban, Joe Voshell, Kimberly Wagner, Jonathan Williams, Mary Williamson, Qian Zeng, Tricia Zwiefelhofer, Clinton Paden, Duncan MacCannell	2024-11-05
EPI_ISL_19528141	2024-10-24	North America	USA	KP.3.1.1	Laboratory Corporation of America	Laboratory Branch, Coronaviruses and Other Respiratory Viruses Division, National Center for Immunization and Respiratory Diseases, Centers for Disease Control and Prevention (CDC)	Dakota Howard, Dhwani Batra, Peter Cook, Jason Caravas, Benjamin Rambo-Martin, Natalie Thornburg, Yvette Unoarumhi, Reina Chau, Kristine Lacek, Paritra Mandal, Moneeb Bajwa, Nehalraza Momin, Shatavia Morrison, Christopher Gulvik, Erisa Sula, Minoo Agarwal, Eyad Almasri, Debbie Boles, Ayla Burns, Nuthawin Charoensri, Oren Cohen, Susan Countryman, Mary Cristobal, Bobbi Croy, Suzanne Dale, Hrushikesh Deshmukh, Amanda Douglas, Vincent Drouillon, Marcia Eisenberg, Howard Engler, Rama Ghatti, Prashant Gupta, Susan Hicks, Jake Humphrey, Lax Iyer, Lisa Pfefferle, Manoj Jain, Matthew Robinson, Mohan Kolli, Brian Krueger, Tim Kuphal, Stanley Letovsky, Michael Levandoski, Craig Lukasik, Jonathan Meltzer, Brian Norvell, Mindy Nye, Scott Parker, Christos Petropoulos, John Pruitt, Steven Ragan, Scott Ryan, Mike Sapeta, Jana Schroth, Suresh Selvaraju, Goran Stevovic, Amanda Suchanek, Andrea Throop, Lyndon Tilson, Thomas Urban, Joe Voshell, Kimberly Wagner, Jonathan Williams, Mary Williamson, Qian Zeng, Tricia Zwiefelhofer, Clinton Paden, Duncan MacCannell	2024-11-05
EPI_ISL_19528142	2024-10-24	North America	USA	KP.3.1.1	Laboratory Corporation of America	Laboratory Branch, Coronaviruses and Other Respiratory Viruses Division, National Center for Immunization and Respiratory Diseases, Centers for Disease Control and Prevention (CDC)	Dakota Howard, Dhwani Batra, Peter Cook, Jason Caravas, Benjamin Rambo-Martin, Natalie Thornburg, Yvette Unoarumhi, Reina Chau, Kristine Lacek, Paritra Mandal, Moneeb Bajwa, Nehalraza Momin, Shatavia Morrison, Christopher Gulvik, Erisa Sula, Minoo Agarwal, Eyad Almasri, Debbie Boles, Ayla Burns, Nuthawin Charoensri, Oren Cohen, Susan Countryman, Mary Cristobal, Bobbi Croy, Suzanne Dale, Hrushikesh Deshmukh, Amanda Douglas, Vincent Drouillon, Marcia Eisenberg, Howard Engler, Rama Ghatti, Prashant Gupta, Susan Hicks, Jake Humphrey, Lax Iyer, Lisa Pfefferle, Manoj Jain, Matthew Robinson, Mohan Kolli, Brian Krueger, Tim Kuphal, Stanley Letovsky, Michael Levandoski, Craig Lukasik, Jonathan Meltzer, Brian Norvell, Mindy Nye, Scott Parker, Christos Petropoulos, John Pruitt, Steven Ragan, Scott Ryan, Mike Sapeta, Jana Schroth, Suresh Selvaraju, Goran Stevovic, Amanda Suchanek, Andrea Throop, Lyndon Tilson, Thomas Urban, Joe Voshell, Kimberly Wagner, Jonathan Williams, Mary Williamson, Qian Zeng, Tricia Zwiefelhofer, Clinton Paden, Duncan MacCannell	2024-11-05
EPI_ISL_19528143	2024-10-24	North America	USA	KP.2.3	Laboratory Corporation of America	Laboratory Branch, Coronaviruses and Other Respiratory Viruses Division, National Center for Immunization and Respiratory Diseases, Centers for Disease Control and Prevention (CDC)	Dakota Howard, Dhwani Batra, Peter Cook, Jason Caravas, Benjamin Rambo-Martin, Natalie Thornburg, Yvette Unoarumhi, Reina Chau, Kristine Lacek, Paritra Mandal, Moneeb Bajwa, Nehalraza Momin, Shatavia Morrison, Christopher Gulvik, Erisa Sula, Minoo Agarwal, Eyad Almasri, Debbie Boles, Ayla Burns, Nuthawin Charoensri, Oren Cohen, Susan Countryman, Mary Cristobal, Bobbi Croy, Suzanne Dale, Hrushikesh Deshmukh, Amanda Douglas, Vincent Drouillon, Marcia Eisenberg, Howard Engler, Rama Ghatti, Prashant Gupta, Susan Hicks, Jake Humphrey, Lax Iyer, Lisa Pfefferle, Manoj Jain, Matthew Robinson, Mohan Kolli, Brian Krueger, Tim Kuphal, Stanley Letovsky, Michael Levandoski, Craig Lukasik, Jonathan Meltzer, Brian Norvell, Mindy Nye, Scott Parker, Christos Petropoulos, John Pruitt, Steven Ragan, Scott Ryan, Mike Sapeta, Jana Schroth, Suresh Selvaraju, Goran Stevovic, Amanda Suchanek, Andrea Throop, Lyndon Tilson, Thomas Urban, Joe Voshell, Kimberly Wagner, Jonathan Williams, Mary Williamson, Qian Zeng, Tricia Zwiefelhofer, Clinton Paden, Duncan MacCannell	2024-11-05
EPI_ISL_19528144	2024-10-24	North America	USA	KP.2.3	Laboratory Corporation of America	Laboratory Branch, Coronaviruses and Other Respiratory Viruses Division, National Center for Immunization and Respiratory Diseases, Centers for Disease Control and Prevention (CDC)	Dakota Howard, Dhwani Batra, Peter Cook, Jason Caravas, Benjamin Rambo-Martin, Natalie Thornburg, Yvette Unoarumhi, Reina Chau, Kristine Lacek, Paritra Mandal, Moneeb Bajwa, Nehalraza Momin, Shatavia Morrison, Christopher Gulvik, Erisa Sula, Minoo Agarwal, Eyad Almasri, Debbie Boles, Ayla Burns, Nuthawin Charoensri, Oren Cohen, Susan Countryman, Mary Cristobal, Bobbi Croy, Suzanne Dale, Hrushikesh Deshmukh, Amanda Douglas, Vincent Drouillon, Marcia Eisenberg, Howard Engler, Rama Ghatti, Prashant Gupta, Susan Hicks, Jake Humphrey, Lax Iyer, Lisa Pfefferle, Manoj Jain, Matthew Robinson, Mohan Kolli, Brian Krueger, Tim Kuphal, Stanley Letovsky, Michael Levandoski, Craig Lukasik, Jonathan Meltzer, Brian Norvell, Mindy Nye, Scott Parker, Christos Petropoulos, John Pruitt, Steven Ragan, Scott Ryan, Mike Sapeta, Jana Schroth, Suresh Selvaraju, Goran Stevovic, Amanda Suchanek, Andrea Throop, Lyndon Tilson, Thomas Urban, Joe Voshell, Kimberly Wagner, Jonathan Williams, Mary Williamson, Qian Zeng, Tricia Zwiefelhofer, Clinton Paden, Duncan MacCannell	2024-11-05
EPI_ISL_19528145	2024-10-24	North America	USA	KP.3.1.1	Laboratory Corporation of America	Laboratory Branch, Coronaviruses and Other Respiratory Viruses Division, National Center for Immunization and Respiratory Diseases, Centers for Disease Control and Prevention (CDC)	Dakota Howard, Dhwani Batra, Peter Cook, Jason Caravas, Benjamin Rambo-Martin, Natalie Thornburg, Yvette Unoarumhi, Reina Chau, Kristine Lacek, Paritra Mandal, Moneeb Bajwa, Nehalraza Momin, Shatavia Morrison, Christopher Gulvik, Erisa Sula, Minoo Agarwal, Eyad Almasri, Debbie Boles, Ayla Burns, Nuthawin Charoensri, Oren Cohen, Susan Countryman, Mary Cristobal, Bobbi Croy, Suzanne Dale, Hrushikesh Deshmukh, Amanda Douglas, Vincent Drouillon, Marcia Eisenberg, Howard Engler, Rama Ghatti, Prashant Gupta, Susan Hicks, Jake Humphrey, Lax Iyer, Lisa Pfefferle, Manoj Jain, Matthew Robinson, Mohan Kolli, Brian Krueger, Tim Kuphal, Stanley Letovsky, Michael Levandoski, Craig Lukasik, Jonathan Meltzer, Brian Norvell, Mindy Nye, Scott Parker, Christos Petropoulos, John Pruitt, Steven Ragan, Scott Ryan, Mike Sapeta, Jana Schroth, Suresh Selvaraju, Goran Stevovic, Amanda Suchanek, Andrea Throop, Lyndon Tilson, Thomas Urban, Joe Voshell, Kimberly Wagner, Jonathan Williams, Mary Williamson, Qian Zeng, Tricia Zwiefelhofer, Clinton Paden, Duncan MacCannell	2024-11-05
EPI_ISL_19528146	2024-10-24	North America	USA	XEC	Laboratory Corporation of America	Laboratory Branch, Coronaviruses and Other Respiratory Viruses Division, National Center for Immunization and Respiratory Diseases, Centers for Disease Control and Prevention (CDC)	Dakota Howard, Dhwani Batra, Peter Cook, Jason Caravas, Benjamin Rambo-Martin, Natalie Thornburg, Yvette Unoarumhi, Reina Chau, Kristine Lacek, Paritra Mandal, Moneeb Bajwa, Nehalraza Momin, Shatavia Morrison, Christopher Gulvik, Erisa Sula, Minoo Agarwal, Eyad Almasri, Debbie Boles, Ayla Burns, Nuthawin Charoensri, Oren Cohen, Susan Countryman, Mary Cristobal, Bobbi Croy, Suzanne Dale, Hrushikesh Deshmukh, Amanda Douglas, Vincent Drouillon, Marcia Eisenberg, Howard Engler, Rama Ghatti, Prashant Gupta, Susan Hicks, Jake Humphrey, Lax Iyer, Lisa Pfefferle, Manoj Jain, Matthew Robinson, Mohan Kolli, Brian Krueger, Tim Kuphal, Stanley Letovsky, Michael Levandoski, Craig Lukasik, Jonathan Meltzer, Brian Norvell, Mindy Nye, Scott Parker, Christos Petropoulos, John Pruitt, Steven Ragan, Scott Ryan, Mike Sapeta, Jana Schroth, Suresh Selvaraju, Goran Stevovic, Amanda Suchanek, Andrea Throop, Lyndon Tilson, Thomas Urban, Joe Voshell, Kimberly Wagner, Jonathan Williams, Mary Williamson, Qian Zeng, Tricia Zwiefelhofer, Clinton Paden, Duncan MacCannell	2024-11-05
EPI_ISL_19528147	2024-10-24	North America	USA	MC.1	Laboratory Corporation of America	Laboratory Branch, Coronaviruses and Other Respiratory Viruses Division, National Center for Immunization and Respiratory Diseases, Centers for Disease Control and Prevention (CDC)	Dakota Howard, Dhwani Batra, Peter Cook, Jason Caravas, Benjamin Rambo-Martin, Natalie Thornburg, Yvette Unoarumhi, Reina Chau, Kristine Lacek, Paritra Mandal, Moneeb Bajwa, Nehalraza Momin, Shatavia Morrison, Christopher Gulvik, Erisa Sula, Minoo Agarwal, Eyad Almasri, Debbie Boles, Ayla Burns, Nuthawin Charoensri, Oren Cohen, Susan Countryman, Mary Cristobal, Bobbi Croy, Suzanne Dale, Hrushikesh Deshmukh, Amanda Douglas, Vincent Drouillon, Marcia Eisenberg, Howard Engler, Rama Ghatti, Prashant Gupta, Susan Hicks, Jake Humphrey, Lax Iyer, Lisa Pfefferle, Manoj Jain, Matthew Robinson, Mohan Kolli, Brian Krueger, Tim Kuphal, Stanley Letovsky, Michael Levandoski, Craig Lukasik, Jonathan Meltzer, Brian Norvell, Mindy Nye, Scott Parker, Christos Petropoulos, John Pruitt, Steven Ragan, Scott Ryan, Mike Sapeta, Jana Schroth, Suresh Selvaraju, Goran Stevovic, Amanda Suchanek, Andrea Throop, Lyndon Tilson, Thomas Urban, Joe Voshell, Kimberly Wagner, Jonathan Williams, Mary Williamson, Qian Zeng, Tricia Zwiefelhofer, Clinton Paden, Duncan MacCannell	2024-11-05
EPI_ISL_19528148	2024-10-24	North America	USA	KP.3.1.1	Laboratory Corporation of America	Laboratory Branch, Coronaviruses and Other Respiratory Viruses Division, National Center for Immunization and Respiratory Diseases, Centers for Disease Control and Prevention (CDC)	Dakota Howard, Dhwani Batra, Peter Cook, Jason Caravas, Benjamin Rambo-Martin, Natalie Thornburg, Yvette Unoarumhi, Reina Chau, Kristine Lacek, Paritra Mandal, Moneeb Bajwa, Nehalraza Momin, Shatavia Morrison, Christopher Gulvik, Erisa Sula, Minoo Agarwal, Eyad Almasri, Debbie Boles, Ayla Burns, Nuthawin Charoensri, Oren Cohen, Susan Countryman, Mary Cristobal, Bobbi Croy, Suzanne Dale, Hrushikesh Deshmukh, Amanda Douglas, Vincent Drouillon, Marcia Eisenberg, Howard Engler, Rama Ghatti, Prashant Gupta, Susan Hicks, Jake Humphrey, Lax Iyer, Lisa Pfefferle, Manoj Jain, Matthew Robinson, Mohan Kolli, Brian Krueger, Tim Kuphal, Stanley Letovsky, Michael Levandoski, Craig Lukasik, Jonathan Meltzer, Brian Norvell, Mindy Nye, Scott Parker, Christos Petropoulos, John Pruitt, Steven Ragan, Scott Ryan, Mike Sapeta, Jana Schroth, Suresh Selvaraju, Goran Stevovic, Amanda Suchanek, Andrea Throop, Lyndon Tilson, Thomas Urban, Joe Voshell, Kimberly Wagner, Jonathan Williams, Mary Williamson, Qian Zeng, Tricia Zwiefelhofer, Clinton Paden, Duncan MacCannell	2024-11-05
EPI_ISL_19528149	2024-10-24	North America	USA	KP.2.3	Laboratory Corporation of America	Laboratory Branch, Coronaviruses and Other Respiratory Viruses Division, National Center for Immunization and Respiratory Diseases, Centers for Disease Control and Prevention (CDC)	Dakota Howard, Dhwani Batra, Peter Cook, Jason Caravas, Benjamin Rambo-Martin, Natalie Thornburg, Yvette Unoarumhi, Reina Chau, Kristine Lacek, Paritra Mandal, Moneeb Bajwa, Nehalraza Momin, Shatavia Morrison, Christopher Gulvik, Erisa Sula, Minoo Agarwal, Eyad Almasri, Debbie Boles, Ayla Burns, Nuthawin Charoensri, Oren Cohen, Susan Countryman, Mary Cristobal, Bobbi Croy, Suzanne Dale, Hrushikesh Deshmukh, Amanda Douglas, Vincent Drouillon, Marcia Eisenberg, Howard Engler, Rama Ghatti, Prashant Gupta, Susan Hicks, Jake Humphrey, Lax Iyer, Lisa Pfefferle, Manoj Jain, Matthew Robinson, Mohan Kolli, Brian Krueger, Tim Kuphal, Stanley Letovsky, Michael Levandoski, Craig Lukasik, Jonathan Meltzer, Brian Norvell, Mindy Nye, Scott Parker, Christos Petropoulos, John Pruitt, Steven Ragan, Scott Ryan, Mike Sapeta, Jana Schroth, Suresh Selvaraju, Goran Stevovic, Amanda Suchanek, Andrea Throop, Lyndon Tilson, Thomas Urban, Joe Voshell, Kimberly Wagner, Jonathan Williams, Mary Williamson, Qian Zeng, Tricia Zwiefelhofer, Clinton Paden, Duncan MacCannell	2024-11-05
EPI_ISL_19528150	2024-10-25	North America	USA	XEC	Laboratory Corporation of America	Laboratory Branch, Coronaviruses and Other Respiratory Viruses Division, National Center for Immunization and Respiratory Diseases, Centers for Disease Control and Prevention (CDC)	Dakota Howard, Dhwani Batra, Peter Cook, Jason Caravas, Benjamin Rambo-Martin, Natalie Thornburg, Yvette Unoarumhi, Reina Chau, Kristine Lacek, Paritra Mandal, Moneeb Bajwa, Nehalraza Momin, Shatavia Morrison, Christopher Gulvik, Erisa Sula, Minoo Agarwal, Eyad Almasri, Debbie Boles, Ayla Burns, Nuthawin Charoensri, Oren Cohen, Susan Countryman, Mary Cristobal, Bobbi Croy, Suzanne Dale, Hrushikesh Deshmukh, Amanda Douglas, Vincent Drouillon, Marcia Eisenberg, Howard Engler, Rama Ghatti, Prashant Gupta, Susan Hicks, Jake Humphrey, Lax Iyer, Lisa Pfefferle, Manoj Jain, Matthew Robinson, Mohan Kolli, Brian Krueger, Tim Kuphal, Stanley Letovsky, Michael Levandoski, Craig Lukasik, Jonathan Meltzer, Brian Norvell, Mindy Nye, Scott Parker, Christos Petropoulos, John Pruitt, Steven Ragan, Scott Ryan, Mike Sapeta, Jana Schroth, Suresh Selvaraju, Goran Stevovic, Amanda Suchanek, Andrea Throop, Lyndon Tilson, Thomas Urban, Joe Voshell, Kimberly Wagner, Jonathan Williams, Mary Williamson, Qian Zeng, Tricia Zwiefelhofer, Clinton Paden, Duncan MacCannell	2024-11-05
EPI_ISL_19528151	2024-10-25	North America	USA	KP.2.9	Laboratory Corporation of America	Laboratory Branch, Coronaviruses and Other Respiratory Viruses Division, National Center for Immunization and Respiratory Diseases, Centers for Disease Control and Prevention (CDC)	Dakota Howard, Dhwani Batra, Peter Cook, Jason Caravas, Benjamin Rambo-Martin, Natalie Thornburg, Yvette Unoarumhi, Reina Chau, Kristine Lacek, Paritra Mandal, Moneeb Bajwa, Nehalraza Momin, Shatavia Morrison, Christopher Gulvik, Erisa Sula, Minoo Agarwal, Eyad Almasri, Debbie Boles, Ayla Burns, Nuthawin Charoensri, Oren Cohen, Susan Countryman, Mary Cristobal, Bobbi Croy, Suzanne Dale, Hrushikesh Deshmukh, Amanda Douglas, Vincent Drouillon, Marcia Eisenberg, Howard Engler, Rama Ghatti, Prashant Gupta, Susan Hicks, Jake Humphrey, Lax Iyer, Lisa Pfefferle, Manoj Jain, Matthew Robinson, Mohan Kolli, Brian Krueger, Tim Kuphal, Stanley Letovsky, Michael Levandoski, Craig Lukasik, Jonathan Meltzer, Brian Norvell, Mindy Nye, Scott Parker, Christos Petropoulos, John Pruitt, Steven Ragan, Scott Ryan, Mike Sapeta, Jana Schroth, Suresh Selvaraju, Goran Stevovic, Amanda Suchanek, Andrea Throop, Lyndon Tilson, Thomas Urban, Joe Voshell, Kimberly Wagner, Jonathan Williams, Mary Williamson, Qian Zeng, Tricia Zwiefelhofer, Clinton Paden, Duncan MacCannell	2024-11-05
EPI_ISL_19528152	2024-10-25	North America	USA	XEC	Laboratory Corporation of America	Laboratory Branch, Coronaviruses and Other Respiratory Viruses Division, National Center for Immunization and Respiratory Diseases, Centers for Disease Control and Prevention (CDC)	Dakota Howard, Dhwani Batra, Peter Cook, Jason Caravas, Benjamin Rambo-Martin, Natalie Thornburg, Yvette Unoarumhi, Reina Chau, Kristine Lacek, Paritra Mandal, Moneeb Bajwa, Nehalraza Momin, Shatavia Morrison, Christopher Gulvik, Erisa Sula, Minoo Agarwal, Eyad Almasri, Debbie Boles, Ayla Burns, Nuthawin Charoensri, Oren Cohen, Susan Countryman, Mary Cristobal, Bobbi Croy, Suzanne Dale, Hrushikesh Deshmukh, Amanda Douglas, Vincent Drouillon, Marcia Eisenberg, Howard Engler, Rama Ghatti, Prashant Gupta, Susan Hicks, Jake Humphrey, Lax Iyer, Lisa Pfefferle, Manoj Jain, Matthew Robinson, Mohan Kolli, Brian Krueger, Tim Kuphal, Stanley Letovsky, Michael Levandoski, Craig Lukasik, Jonathan Meltzer, Brian Norvell, Mindy Nye, Scott Parker, Christos Petropoulos, John Pruitt, Steven Ragan, Scott Ryan, Mike Sapeta, Jana Schroth, Suresh Selvaraju, Goran Stevovic, Amanda Suchanek, Andrea Throop, Lyndon Tilson, Thomas Urban, Joe Voshell, Kimberly Wagner, Jonathan Williams, Mary Williamson, Qian Zeng, Tricia Zwiefelhofer, Clinton Paden, Duncan MacCannell	2024-11-05
EPI_ISL_19528153	2024-10-25	North America	USA	LB.1.3	Laboratory Corporation of America	Laboratory Branch, Coronaviruses and Other Respiratory Viruses Division, National Center for Immunization and Respiratory Diseases, Centers for Disease Control and Prevention (CDC)	Dakota Howard, Dhwani Batra, Peter Cook, Jason Caravas, Benjamin Rambo-Martin, Natalie Thornburg, Yvette Unoarumhi, Reina Chau, Kristine Lacek, Paritra Mandal, Moneeb Bajwa, Nehalraza Momin, Shatavia Morrison, Christopher Gulvik, Erisa Sula, Minoo Agarwal, Eyad Almasri, Debbie Boles, Ayla Burns, Nuthawin Charoensri, Oren Cohen, Susan Countryman, Mary Cristobal, Bobbi Croy, Suzanne Dale, Hrushikesh Deshmukh, Amanda Douglas, Vincent Drouillon, Marcia Eisenberg, Howard Engler, Rama Ghatti, Prashant Gupta, Susan Hicks, Jake Humphrey, Lax Iyer, Lisa Pfefferle, Manoj Jain, Matthew Robinson, Mohan Kolli, Brian Krueger, Tim Kuphal, Stanley Letovsky, Michael Levandoski, Craig Lukasik, Jonathan Meltzer, Brian Norvell, Mindy Nye, Scott Parker, Christos Petropoulos, John Pruitt, Steven Ragan, Scott Ryan, Mike Sapeta, Jana Schroth, Suresh Selvaraju, Goran Stevovic, Amanda Suchanek, Andrea Throop, Lyndon Tilson, Thomas Urban, Joe Voshell, Kimberly Wagner, Jonathan Williams, Mary Williamson, Qian Zeng, Tricia Zwiefelhofer, Clinton Paden, Duncan MacCannell	2024-11-05
EPI_ISL_19528154	2024-10-25	North America	USA	JN.1.16	Laboratory Corporation of America	Laboratory Branch, Coronaviruses and Other Respiratory Viruses Division, National Center for Immunization and Respiratory Diseases, Centers for Disease Control and Prevention (CDC)	Dakota Howard, Dhwani Batra, Peter Cook, Jason Caravas, Benjamin Rambo-Martin, Natalie Thornburg, Yvette Unoarumhi, Reina Chau, Kristine Lacek, Paritra Mandal, Moneeb Bajwa, Nehalraza Momin, Shatavia Morrison, Christopher Gulvik, Erisa Sula, Minoo Agarwal, Eyad Almasri, Debbie Boles, Ayla Burns, Nuthawin Charoensri, Oren Cohen, Susan Countryman, Mary Cristobal, Bobbi Croy, Suzanne Dale, Hrushikesh Deshmukh, Amanda Douglas, Vincent Drouillon, Marcia Eisenberg, Howard Engler, Rama Ghatti, Prashant Gupta, Susan Hicks, Jake Humphrey, Lax Iyer, Lisa Pfefferle, Manoj Jain, Matthew Robinson, Mohan Kolli, Brian Krueger, Tim Kuphal, Stanley Letovsky, Michael Levandoski, Craig Lukasik, Jonathan Meltzer, Brian Norvell, Mindy Nye, Scott Parker, Christos Petropoulos, John Pruitt, Steven Ragan, Scott Ryan, Mike Sapeta, Jana Schroth, Suresh Selvaraju, Goran Stevovic, Amanda Suchanek, Andrea Throop, Lyndon Tilson, Thomas Urban, Joe Voshell, Kimberly Wagner, Jonathan Williams, Mary Williamson, Qian Zeng, Tricia Zwiefelhofer, Clinton Paden, Duncan MacCannell	2024-11-05
EPI_ISL_19528155	2024-10-25	North America	USA	JN.1.16	Laboratory Corporation of America	Laboratory Branch, Coronaviruses and Other Respiratory Viruses Division, National Center for Immunization and Respiratory Diseases, Centers for Disease Control and Prevention (CDC)	Dakota Howard, Dhwani Batra, Peter Cook, Jason Caravas, Benjamin Rambo-Martin, Natalie Thornburg, Yvette Unoarumhi, Reina Chau, Kristine Lacek, Paritra Mandal, Moneeb Bajwa, Nehalraza Momin, Shatavia Morrison, Christopher Gulvik, Erisa Sula, Minoo Agarwal, Eyad Almasri, Debbie Boles, Ayla Burns, Nuthawin Charoensri, Oren Cohen, Susan Countryman, Mary Cristobal, Bobbi Croy, Suzanne Dale, Hrushikesh Deshmukh, Amanda Douglas, Vincent Drouillon, Marcia Eisenberg, Howard Engler, Rama Ghatti, Prashant Gupta, Susan Hicks, Jake Humphrey, Lax Iyer, Lisa Pfefferle, Manoj Jain, Matthew Robinson, Mohan Kolli, Brian Krueger, Tim Kuphal, Stanley Letovsky, Michael Levandoski, Craig Lukasik, Jonathan Meltzer, Brian Norvell, Mindy Nye, Scott Parker, Christos Petropoulos, John Pruitt, Steven Ragan, Scott Ryan, Mike Sapeta, Jana Schroth, Suresh Selvaraju, Goran Stevovic, Amanda Suchanek, Andrea Throop, Lyndon Tilson, Thomas Urban, Joe Voshell, Kimberly Wagner, Jonathan Williams, Mary Williamson, Qian Zeng, Tricia Zwiefelhofer, Clinton Paden, Duncan MacCannell	2024-11-05
EPI_ISL_19528156	2024-10-25	North America	USA	KP.3.1.1	Laboratory Corporation of America	Laboratory Branch, Coronaviruses and Other Respiratory Viruses Division, National Center for Immunization and Respiratory Diseases, Centers for Disease Control and Prevention (CDC)	Dakota Howard, Dhwani Batra, Peter Cook, Jason Caravas, Benjamin Rambo-Martin, Natalie Thornburg, Yvette Unoarumhi, Reina Chau, Kristine Lacek, Paritra Mandal, Moneeb Bajwa, Nehalraza Momin, Shatavia Morrison, Christopher Gulvik, Erisa Sula, Minoo Agarwal, Eyad Almasri, Debbie Boles, Ayla Burns, Nuthawin Charoensri, Oren Cohen, Susan Countryman, Mary Cristobal, Bobbi Croy, Suzanne Dale, Hrushikesh Deshmukh, Amanda Douglas, Vincent Drouillon, Marcia Eisenberg, Howard Engler, Rama Ghatti, Prashant Gupta, Susan Hicks, Jake Humphrey, Lax Iyer, Lisa Pfefferle, Manoj Jain, Matthew Robinson, Mohan Kolli, Brian Krueger, Tim Kuphal, Stanley Letovsky, Michael Levandoski, Craig Lukasik, Jonathan Meltzer, Brian Norvell, Mindy Nye, Scott Parker, Christos Petropoulos, John Pruitt, Steven Ragan, Scott Ryan, Mike Sapeta, Jana Schroth, Suresh Selvaraju, Goran Stevovic, Amanda Suchanek, Andrea Throop, Lyndon Tilson, Thomas Urban, Joe Voshell, Kimberly Wagner, Jonathan Williams, Mary Williamson, Qian Zeng, Tricia Zwiefelhofer, Clinton Paden, Duncan MacCannell	2024-11-05
EPI_ISL_19528157	2024-10-25	North America	USA	KP.3.1.1	Laboratory Corporation of America	Laboratory Branch, Coronaviruses and Other Respiratory Viruses Division, National Center for Immunization and Respiratory Diseases, Centers for Disease Control and Prevention (CDC)	Dakota Howard, Dhwani Batra, Peter Cook, Jason Caravas, Benjamin Rambo-Martin, Natalie Thornburg, Yvette Unoarumhi, Reina Chau, Kristine Lacek, Paritra Mandal, Moneeb Bajwa, Nehalraza Momin, Shatavia Morrison, Christopher Gulvik, Erisa Sula, Minoo Agarwal, Eyad Almasri, Debbie Boles, Ayla Burns, Nuthawin Charoensri, Oren Cohen, Susan Countryman, Mary Cristobal, Bobbi Croy, Suzanne Dale, Hrushikesh Deshmukh, Amanda Douglas, Vincent Drouillon, Marcia Eisenberg, Howard Engler, Rama Ghatti, Prashant Gupta, Susan Hicks, Jake Humphrey, Lax Iyer, Lisa Pfefferle, Manoj Jain, Matthew Robinson, Mohan Kolli, Brian Krueger, Tim Kuphal, Stanley Letovsky, Michael Levandoski, Craig Lukasik, Jonathan Meltzer, Brian Norvell, Mindy Nye, Scott Parker, Christos Petropoulos, John Pruitt, Steven Ragan, Scott Ryan, Mike Sapeta, Jana Schroth, Suresh Selvaraju, Goran Stevovic, Amanda Suchanek, Andrea Throop, Lyndon Tilson, Thomas Urban, Joe Voshell, Kimberly Wagner, Jonathan Williams, Mary Williamson, Qian Zeng, Tricia Zwiefelhofer, Clinton Paden, Duncan MacCannell	2024-11-05
EPI_ISL_19528158	2024-10-25	North America	USA	KP.3.1.1	Laboratory Corporation of America	Laboratory Branch, Coronaviruses and Other Respiratory Viruses Division, National Center for Immunization and Respiratory Diseases, Centers for Disease Control and Prevention (CDC)	Dakota Howard, Dhwani Batra, Peter Cook, Jason Caravas, Benjamin Rambo-Martin, Natalie Thornburg, Yvette Unoarumhi, Reina Chau, Kristine Lacek, Paritra Mandal, Moneeb Bajwa, Nehalraza Momin, Shatavia Morrison, Christopher Gulvik, Erisa Sula, Minoo Agarwal, Eyad Almasri, Debbie Boles, Ayla Burns, Nuthawin Charoensri, Oren Cohen, Susan Countryman, Mary Cristobal, Bobbi Croy, Suzanne Dale, Hrushikesh Deshmukh, Amanda Douglas, Vincent Drouillon, Marcia Eisenberg, Howard Engler, Rama Ghatti, Prashant Gupta, Susan Hicks, Jake Humphrey, Lax Iyer, Lisa Pfefferle, Manoj Jain, Matthew Robinson, Mohan Kolli, Brian Krueger, Tim Kuphal, Stanley Letovsky, Michael Levandoski, Craig Lukasik, Jonathan Meltzer, Brian Norvell, Mindy Nye, Scott Parker, Christos Petropoulos, John Pruitt, Steven Ragan, Scott Ryan, Mike Sapeta, Jana Schroth, Suresh Selvaraju, Goran Stevovic, Amanda Suchanek, Andrea Throop, Lyndon Tilson, Thomas Urban, Joe Voshell, Kimberly Wagner, Jonathan Williams, Mary Williamson, Qian Zeng, Tricia Zwiefelhofer, Clinton Paden, Duncan MacCannell	2024-11-05
EPI_ISL_19528159	2024-10-25	North America	USA	JN.1.16	Laboratory Corporation of America	Laboratory Branch, Coronaviruses and Other Respiratory Viruses Division, National Center for Immunization and Respiratory Diseases, Centers for Disease Control and Prevention (CDC)	Dakota Howard, Dhwani Batra, Peter Cook, Jason Caravas, Benjamin Rambo-Martin, Natalie Thornburg, Yvette Unoarumhi, Reina Chau, Kristine Lacek, Paritra Mandal, Moneeb Bajwa, Nehalraza Momin, Shatavia Morrison, Christopher Gulvik, Erisa Sula, Minoo Agarwal, Eyad Almasri, Debbie Boles, Ayla Burns, Nuthawin Charoensri, Oren Cohen, Susan Countryman, Mary Cristobal, Bobbi Croy, Suzanne Dale, Hrushikesh Deshmukh, Amanda Douglas, Vincent Drouillon, Marcia Eisenberg, Howard Engler, Rama Ghatti, Prashant Gupta, Susan Hicks, Jake Humphrey, Lax Iyer, Lisa Pfefferle, Manoj Jain, Matthew Robinson, Mohan Kolli, Brian Krueger, Tim Kuphal, Stanley Letovsky, Michael Levandoski, Craig Lukasik, Jonathan Meltzer, Brian Norvell, Mindy Nye, Scott Parker, Christos Petropoulos, John Pruitt, Steven Ragan, Scott Ryan, Mike Sapeta, Jana Schroth, Suresh Selvaraju, Goran Stevovic, Amanda Suchanek, Andrea Throop, Lyndon Tilson, Thomas Urban, Joe Voshell, Kimberly Wagner, Jonathan Williams, Mary Williamson, Qian Zeng, Tricia Zwiefelhofer, Clinton Paden, Duncan MacCannell	2024-11-05
EPI_ISL_19528160	2024-10-25	North America	USA	XEC	Laboratory Corporation of America	Laboratory Branch, Coronaviruses and Other Respiratory Viruses Division, National Center for Immunization and Respiratory Diseases, Centers for Disease Control and Prevention (CDC)	Dakota Howard, Dhwani Batra, Peter Cook, Jason Caravas, Benjamin Rambo-Martin, Natalie Thornburg, Yvette Unoarumhi, Reina Chau, Kristine Lacek, Paritra Mandal, Moneeb Bajwa, Nehalraza Momin, Shatavia Morrison, Christopher Gulvik, Erisa Sula, Minoo Agarwal, Eyad Almasri, Debbie Boles, Ayla Burns, Nuthawin Charoensri, Oren Cohen, Susan Countryman, Mary Cristobal, Bobbi Croy, Suzanne Dale, Hrushikesh Deshmukh, Amanda Douglas, Vincent Drouillon, Marcia Eisenberg, Howard Engler, Rama Ghatti, Prashant Gupta, Susan Hicks, Jake Humphrey, Lax Iyer, Lisa Pfefferle, Manoj Jain, Matthew Robinson, Mohan Kolli, Brian Krueger, Tim Kuphal, Stanley Letovsky, Michael Levandoski, Craig Lukasik, Jonathan Meltzer, Brian Norvell, Mindy Nye, Scott Parker, Christos Petropoulos, John Pruitt, Steven Ragan, Scott Ryan, Mike Sapeta, Jana Schroth, Suresh Selvaraju, Goran Stevovic, Amanda Suchanek, Andrea Throop, Lyndon Tilson, Thomas Urban, Joe Voshell, Kimberly Wagner, Jonathan Williams, Mary Williamson, Qian Zeng, Tricia Zwiefelhofer, Clinton Paden, Duncan MacCannell	2024-11-05
EPI_ISL_19528823	2024-10-25	North America	USA	JN.1.18.6	Utah Public Health Laboratory	Utah Public Health Laboratory	Erin L. Young, Kelly F. Oakeson, Pooja Gupta, John Arnn, Tom Iverson, Olinto Linares-Perdomo	2024-11-05
EPI_ISL_19528824	2024-10-16	North America	USA	KP.3.1.1	Utah Public Health Laboratory	Utah Public Health Laboratory	Erin L. Young, Kelly F. Oakeson, Pooja Gupta, John Arnn, Tom Iverson, Olinto Linares-Perdomo	2024-11-05
EPI_ISL_19528825	2024-10-27	North America	USA	KP.3.1.1	Utah Public Health Laboratory	Utah Public Health Laboratory	Erin L. Young, Kelly F. Oakeson, Pooja Gupta, John Arnn, Tom Iverson, Olinto Linares-Perdomo	2024-11-05
EPI_ISL_19528826	2024-10-10	North America	USA	KP.2.2	Utah Public Health Laboratory	Utah Public Health Laboratory	Erin L. Young, Kelly F. Oakeson, Pooja Gupta, John Arnn, Tom Iverson, Olinto Linares-Perdomo	2024-11-05
EPI_ISL_19528827	2024-10-14	North America	USA	MC.1	Utah Public Health Laboratory	Utah Public Health Laboratory	Erin L. Young, Kelly F. Oakeson, Pooja Gupta, John Arnn, Tom Iverson, Olinto Linares-Perdomo	2024-11-05
EPI_ISL_19528828	2024-10-16	North America	USA	KP.3.1.1	Utah Public Health Laboratory	Utah Public Health Laboratory	Erin L. Young, Kelly F. Oakeson, Pooja Gupta, John Arnn, Tom Iverson, Olinto Linares-Perdomo	2024-11-05
EPI_ISL_19528829	2024-10-16	North America	USA	MC.1	Utah Public Health Laboratory	Utah Public Health Laboratory	Erin L. Young, Kelly F. Oakeson, Pooja Gupta, John Arnn, Tom Iverson, Olinto Linares-Perdomo	2024-11-05
EPI_ISL_19528830	2024-10-24	North America	USA	KP.3.1.1	Utah Public Health Laboratory	Utah Public Health Laboratory	Erin L. Young, Kelly F. Oakeson, Pooja Gupta, John Arnn, Tom Iverson, Olinto Linares-Perdomo	2024-11-05
EPI_ISL_19528831	2024-10-26	North America	USA	KP.3.1.1	Utah Public Health Laboratory	Utah Public Health Laboratory	Erin L. Young, Kelly F. Oakeson, Pooja Gupta, John Arnn, Tom Iverson, Olinto Linares-Perdomo	2024-11-05
EPI_ISL_19528832	2024-10-14	North America	USA	KP.3.3.2	Utah Public Health Laboratory	Utah Public Health Laboratory	Erin L. Young, Kelly F. Oakeson, Pooja Gupta, John Arnn, Tom Iverson, Olinto Linares-Perdomo	2024-11-05
EPI_ISL_19528833	2024-10-18	North America	USA	KP.3.1.1	Utah Public Health Laboratory	Utah Public Health Laboratory	Erin L. Young, Kelly F. Oakeson, Pooja Gupta, John Arnn, Tom Iverson, Olinto Linares-Perdomo	2024-11-05
EPI_ISL_19528834	2024-10-27	North America	USA	KP.3.1.1	Utah Public Health Laboratory	Utah Public Health Laboratory	Erin L. Young, Kelly F. Oakeson, Pooja Gupta, John Arnn, Tom Iverson, Olinto Linares-Perdomo	2024-11-05
EPI_ISL_19528835	2024-10-03	North America	USA	KP.3.1.1	Utah Public Health Laboratory	Utah Public Health Laboratory	Erin L. Young, Kelly F. Oakeson, Pooja Gupta, John Arnn, Tom Iverson, Olinto Linares-Perdomo	2024-11-05
EPI_ISL_19528836	2024-10-04	North America	USA	KP.1.1.3	Utah Public Health Laboratory	Utah Public Health Laboratory	Erin L. Young, Kelly F. Oakeson, Pooja Gupta, John Arnn, Tom Iverson, Olinto Linares-Perdomo	2024-11-05
EPI_ISL_19528837	2024-10-22	North America	USA	KP.3.1.1	Utah Public Health Laboratory	Utah Public Health Laboratory	Erin L. Young, Kelly F. Oakeson, Pooja Gupta, John Arnn, Tom Iverson, Olinto Linares-Perdomo	2024-11-05
EPI_ISL_19528838	2024-10-24	North America	USA	MC.1	Utah Public Health Laboratory	Utah Public Health Laboratory	Erin L. Young, Kelly F. Oakeson, Pooja Gupta, John Arnn, Tom Iverson, Olinto Linares-Perdomo	2024-11-05
EPI_ISL_19528839	2024-10-15	North America	USA	KP.3.1.1	Utah Public Health Laboratory	Utah Public Health Laboratory	Erin L. Young, Kelly F. Oakeson, Pooja Gupta, John Arnn, Tom Iverson, Olinto Linares-Perdomo	2024-11-05
EPI_ISL_19528840	2024-10-26	North America	USA	XDY	Utah Public Health Laboratory	Utah Public Health Laboratory	Erin L. Young, Kelly F. Oakeson, Pooja Gupta, John Arnn, Tom Iverson, Olinto Linares-Perdomo	2024-11-05
EPI_ISL_19528841	2024-10-21	North America	USA	JN.1.8	Utah Public Health Laboratory	Utah Public Health Laboratory	Erin L. Young, Kelly F. Oakeson, Pooja Gupta, John Arnn, Tom Iverson, Olinto Linares-Perdomo	2024-11-05
EPI_ISL_19528842	2024-10-15	North America	USA	KP.3.1.1	Utah Public Health Laboratory	Utah Public Health Laboratory	Erin L. Young, Kelly F. Oakeson, Pooja Gupta, John Arnn, Tom Iverson, Olinto Linares-Perdomo	2024-11-05
EPI_ISL_19528843	2024-10-15	North America	USA	KP.2.3	Utah Public Health Laboratory	Utah Public Health Laboratory	Erin L. Young, Kelly F. Oakeson, Pooja Gupta, John Arnn, Tom Iverson, Olinto Linares-Perdomo	2024-11-05
EPI_ISL_19528844	2024-10-23	North America	USA	KP.3.1.1	Utah Public Health Laboratory	Utah Public Health Laboratory	Erin L. Young, Kelly F. Oakeson, Pooja Gupta, John Arnn, Tom Iverson, Olinto Linares-Perdomo	2024-11-05
EPI_ISL_19528845	2024-10-27	North America	USA	KP.2	Utah Public Health Laboratory	Utah Public Health Laboratory	Erin L. Young, Kelly F. Oakeson, Pooja Gupta, John Arnn, Tom Iverson, Olinto Linares-Perdomo	2024-11-05
EPI_ISL_19528846	2024-10-14	North America	USA	KP.2.3	Utah Public Health Laboratory	Utah Public Health Laboratory	Erin L. Young, Kelly F. Oakeson, Pooja Gupta, John Arnn, Tom Iverson, Olinto Linares-Perdomo	2024-11-05
EPI_ISL_19528847	2024-10-25	North America	USA	KP.3.1.1	Utah Public Health Laboratory	Utah Public Health Laboratory	Erin L. Young, Kelly F. Oakeson, Pooja Gupta, John Arnn, Tom Iverson, Olinto Linares-Perdomo	2024-11-05
EPI_ISL_19528848	2024-10-28	North America	USA	JN.1.11	Utah Public Health Laboratory	Utah Public Health Laboratory	Erin L. Young, Kelly F. Oakeson, Pooja Gupta, John Arnn, Tom Iverson, Olinto Linares-Perdomo	2024-11-05
EPI_ISL_19528849	2024-10-22	North America	USA	KP.2.3	Utah Public Health Laboratory	Utah Public Health Laboratory	Erin L. Young, Kelly F. Oakeson, Pooja Gupta, John Arnn, Tom Iverson, Olinto Linares-Perdomo	2024-11-05
EPI_ISL_19528850	2024-10-23	North America	USA	KP.3.1	Utah Public Health Laboratory	Utah Public Health Laboratory	Erin L. Young, Kelly F. Oakeson, Pooja Gupta, John Arnn, Tom Iverson, Olinto Linares-Perdomo	2024-11-05
EPI_ISL_19528851	2024-10-20	North America	USA	JN.1.16	Utah Public Health Laboratory	Utah Public Health Laboratory	Erin L. Young, Kelly F. Oakeson, Pooja Gupta, John Arnn, Tom Iverson, Olinto Linares-Perdomo	2024-11-05
EPI_ISL_19528852	2024-10-27	North America	USA	JN.1.18.6	Utah Public Health Laboratory	Utah Public Health Laboratory	Erin L. Young, Kelly F. Oakeson, Pooja Gupta, John Arnn, Tom Iverson, Olinto Linares-Perdomo	2024-11-05
EPI_ISL_19528881	2024-10-12	North America	USA	KP.1.1.3	Los Angeles County Public Health Laboratories	Los Angeles County Public Health Laboratories	J. Garrigues et. al	2024-11-05
EPI_ISL_19528889	2024-10-12	North America	USA	JN.1.48	Los Angeles County Public Health Laboratories	Los Angeles County Public Health Laboratories	J. Garrigues et. al	2024-11-05
EPI_ISL_19528890	2024-10-14	North America	USA	KP.3.1.1	Los Angeles County Public Health Laboratories	Los Angeles County Public Health Laboratories	J. Garrigues et. al	2024-11-05
EPI_ISL_19528891	2024-10-03	North America	USA	JN.1.11.1	Los Angeles County Public Health Laboratories	Los Angeles County Public Health Laboratories	J. Garrigues et. al	2024-11-05
EPI_ISL_19528892	2024-10-07	North America	USA	KP.3.1.1	Los Angeles County Public Health Laboratories	Los Angeles County Public Health Laboratories	J. Garrigues et. al	2024-11-05
EPI_ISL_19528893	2024-10-11	North America	USA	KP.3.1.1	Los Angeles County Public Health Laboratories	Los Angeles County Public Health Laboratories	J. Garrigues et. al	2024-11-05
EPI_ISL_19528894	2024-10-08	North America	USA	MB.1.1	Los Angeles County Public Health Laboratories	Los Angeles County Public Health Laboratories	J. Garrigues et. al	2024-11-05
EPI_ISL_19530187	2024-10-04	North America	USA	KP.3.1.1	Southern NH Medical Center	NH Public Health Laboratories	Kari Martinez, Tiffanie Meekins, Jennifer Cheek, Christopher Benton	2024-11-06
EPI_ISL_19530188	2024-10-01	North America	USA	KP.3.1.1	Southern NH Medical Center	NH Public Health Laboratories	Kari Martinez, Tiffanie Meekins, Jennifer Cheek, Christopher Benton	2024-11-06
EPI_ISL_19530189	2024-10-01	North America	USA	KP.3.1.1	Dartmouth Hitchcock Medical Center	NH Public Health Laboratories	Kari Martinez, Tiffanie Meekins, Jennifer Cheek, Christopher Benton	2024-11-06
EPI_ISL_19530190	2024-10-04	North America	USA	KP.3.1.1	Dartmouth Hitchcock Medical Center	NH Public Health Laboratories	Kari Martinez, Tiffanie Meekins, Jennifer Cheek, Christopher Benton	2024-11-06
EPI_ISL_19530192	2024-10-07	North America	USA	KP.3.1.1	Dartmouth Hitchcock Medical Center	NH Public Health Laboratories	Kari Martinez, Tiffanie Meekins, Jennifer Cheek, Christopher Benton	2024-11-06
EPI_ISL_19530194	2024-10-02	North America	USA	KP.3.1.1	Dartmouth Hitchcock Medical Center	NH Public Health Laboratories	Kari Martinez, Tiffanie Meekins, Jennifer Cheek, Christopher Benton	2024-11-06
EPI_ISL_19530195	2024-10-01	North America	USA	KP.3.1.1	Dartmouth Hitchcock Medical Center	NH Public Health Laboratories	Kari Martinez, Tiffanie Meekins, Jennifer Cheek, Christopher Benton	2024-11-06
EPI_ISL_19530196	2024-10-11	North America	USA	KP.3.1.1	Dartmouth Hitchcock Medical Center	NH Public Health Laboratories	Kari Martinez, Tiffanie Meekins, Jennifer Cheek, Christopher Benton	2024-11-06
EPI_ISL_19530198	2024-10-04	North America	USA	KP.3.3.1	Virginia Division of Consolidated Laboratory Services	Virginia Commonwealth University	Gregory A Buck, Myrna G Serrano, Laahirie Edupuganti	2024-11-06
EPI_ISL_19530199	2024-10-14	North America	USA	KP.3.1.1	Virginia Division of Consolidated Laboratory Services	Virginia Commonwealth University	Gregory A Buck, Myrna G Serrano, Laahirie Edupuganti	2024-11-06
EPI_ISL_19530200	2024-10-02	North America	USA	KP.3.1.1	Virginia Division of Consolidated Laboratory Services	Virginia Commonwealth University	Gregory A Buck, Myrna G Serrano, Laahirie Edupuganti	2024-11-06
EPI_ISL_19530201	2024-10-03	North America	USA	KP.2	Virginia Division of Consolidated Laboratory Services	Virginia Commonwealth University	Gregory A Buck, Myrna G Serrano, Laahirie Edupuganti	2024-11-06
EPI_ISL_19530203	2024-10-05	North America	USA	XEC	Virginia Division of Consolidated Laboratory Services	Virginia Commonwealth University	Gregory A Buck, Myrna G Serrano, Laahirie Edupuganti	2024-11-06
EPI_ISL_19530204	2024-10-11	North America	USA	KP.3.1	Virginia Division of Consolidated Laboratory Services	Virginia Commonwealth University	Gregory A Buck, Myrna G Serrano, Laahirie Edupuganti	2024-11-06
EPI_ISL_19530205	2024-10-02	North America	USA	JN.1.16	Virginia Division of Consolidated Laboratory Services	Virginia Commonwealth University	Gregory A Buck, Myrna G Serrano, Laahirie Edupuganti	2024-11-06
EPI_ISL_19530206	2024-10-02	North America	USA	KP.2	Virginia Division of Consolidated Laboratory Services	Virginia Commonwealth University	Gregory A Buck, Myrna G Serrano, Laahirie Edupuganti	2024-11-06
EPI_ISL_19530207	2024-10-04	North America	USA	KP.3.1	Virginia Division of Consolidated Laboratory Services	Virginia Commonwealth University	Gregory A Buck, Myrna G Serrano, Laahirie Edupuganti	2024-11-06
EPI_ISL_19530208	2024-10-02	North America	USA	LB.1.1	Virginia Division of Consolidated Laboratory Services	Virginia Commonwealth University	Gregory A Buck, Myrna G Serrano, Laahirie Edupuganti	2024-11-06
EPI_ISL_19530209	2024-10-11	North America	USA	KP.3	Virginia Division of Consolidated Laboratory Services	Virginia Commonwealth University	Gregory A Buck, Myrna G Serrano, Laahirie Edupuganti	2024-11-06
EPI_ISL_19530210	2024-10-02	North America	USA	KP.2	Virginia Division of Consolidated Laboratory Services	Virginia Commonwealth University	Gregory A Buck, Myrna G Serrano, Laahirie Edupuganti	2024-11-06
EPI_ISL_19530211	2024-10-04	North America	USA	KP.2.3	Virginia Division of Consolidated Laboratory Services	Virginia Commonwealth University	Gregory A Buck, Myrna G Serrano, Laahirie Edupuganti	2024-11-06
EPI_ISL_19530212	2024-10-09	North America	USA	KP.3.3	Virginia Division of Consolidated Laboratory Services	Virginia Commonwealth University	Gregory A Buck, Myrna G Serrano, Laahirie Edupuganti	2024-11-06
EPI_ISL_19530213	2024-10-09	North America	USA	KP.2	Virginia Division of Consolidated Laboratory Services	Virginia Commonwealth University	Gregory A Buck, Myrna G Serrano, Laahirie Edupuganti	2024-11-06
EPI_ISL_19530214	2024-10-07	North America	USA	KP.3.1.1	Virginia Division of Consolidated Laboratory Services	Virginia Commonwealth University	Gregory A Buck, Myrna G Serrano, Laahirie Edupuganti	2024-11-06
EPI_ISL_19530215	2024-10-01	North America	USA	JN.1.3	Virginia Division of Consolidated Laboratory Services	Virginia Commonwealth University	Gregory A Buck, Myrna G Serrano, Laahirie Edupuganti	2024-11-06
EPI_ISL_19530216	2024-10-08	North America	USA	KP.3.1.1	Virginia Division of Consolidated Laboratory Services	Virginia Commonwealth University	Gregory A Buck, Myrna G Serrano, Laahirie Edupuganti	2024-11-06
EPI_ISL_19530217	2024-10-03	North America	USA	KP.3.1.1	Virginia Division of Consolidated Laboratory Services	Virginia Commonwealth University	Gregory A Buck, Myrna G Serrano, Laahirie Edupuganti	2024-11-06
EPI_ISL_19530218	2024-10-09	North America	USA	LB.1.3	Virginia Division of Consolidated Laboratory Services	Virginia Commonwealth University	Gregory A Buck, Myrna G Serrano, Laahirie Edupuganti	2024-11-06
EPI_ISL_19530219	2024-10-09	North America	USA	XEC	Virginia Division of Consolidated Laboratory Services	Virginia Commonwealth University	Gregory A Buck, Myrna G Serrano, Laahirie Edupuganti	2024-11-06
EPI_ISL_19530220	2024-10-04	North America	USA	BF.7	Virginia Division of Consolidated Laboratory Services	Virginia Commonwealth University	Gregory A Buck, Myrna G Serrano, Laahirie Edupuganti	2024-11-06
EPI_ISL_19530221	2024-10-11	North America	USA	KP.3.1.1	Virginia Division of Consolidated Laboratory Services	Virginia Commonwealth University	Gregory A Buck, Myrna G Serrano, Laahirie Edupuganti	2024-11-06
EPI_ISL_19530222	2024-10-08	North America	USA	XEC	Virginia Division of Consolidated Laboratory Services	Virginia Commonwealth University	Gregory A Buck, Myrna G Serrano, Laahirie Edupuganti	2024-11-06
EPI_ISL_19530247	2024-10-02	North America	USA	KP.2.3	Rhode Island State Health Laboratory	Rhode Island State Health Laboratory	Richard C. Huard, Kristin Carpenter-Azevedo, Sean Sierra-Patev, Courtney Sowa, Kurvin Li	2024-11-06
EPI_ISL_19530248	2024-10-03	North America	USA	KP.3.1.1	Rhode Island State Health Laboratory	Rhode Island State Health Laboratory	Richard C. Huard, Kristin Carpenter-Azevedo, Sean Sierra-Patev, Courtney Sowa, Kurvin Li	2024-11-06
EPI_ISL_19530251	2024-10-02	North America	USA	LB.1	Rhode Island State Health Laboratory	Rhode Island State Health Laboratory	Richard C. Huard, Kristin Carpenter-Azevedo, Sean Sierra-Patev, Courtney Sowa, Kurvin Li	2024-11-06
EPI_ISL_19530252	2024-10-04	North America	USA	JN.1.8	Rhode Island State Health Laboratory	Rhode Island State Health Laboratory	Richard C. Huard, Kristin Carpenter-Azevedo, Sean Sierra-Patev, Courtney Sowa, Kurvin Li	2024-11-06
EPI_ISL_19530253	2024-10-07	North America	USA	KP.3.1.1	Rhode Island State Health Laboratory	Rhode Island State Health Laboratory	Richard C. Huard, Kristin Carpenter-Azevedo, Sean Sierra-Patev, Courtney Sowa, Kurvin Li	2024-11-06
EPI_ISL_19530254	2024-10-02	North America	USA	KP.3.1.1	Rhode Island State Health Laboratory	Rhode Island State Health Laboratory	Richard C. Huard, Kristin Carpenter-Azevedo, Sean Sierra-Patev, Courtney Sowa, Kurvin Li	2024-11-06
EPI_ISL_19530255	2024-10-09	North America	USA	KP.3.1.1	Rhode Island State Health Laboratory	Rhode Island State Health Laboratory	Richard C. Huard, Kristin Carpenter-Azevedo, Sean Sierra-Patev, Courtney Sowa, Kurvin Li	2024-11-06
EPI_ISL_19530256	2024-10-01	North America	USA	XEC	Rhode Island State Health Laboratory	Rhode Island State Health Laboratory	Richard C. Huard, Kristin Carpenter-Azevedo, Sean Sierra-Patev, Courtney Sowa, Kurvin Li	2024-11-06
EPI_ISL_19530257	2024-10-07	North America	USA	KP.2.2	Rhode Island State Health Laboratory	Rhode Island State Health Laboratory	Richard C. Huard, Kristin Carpenter-Azevedo, Sean Sierra-Patev, Courtney Sowa, Kurvin Li	2024-11-06
EPI_ISL_19530258	2024-10-06	North America	USA	JN.1.18.6	Rhode Island State Health Laboratory	Rhode Island State Health Laboratory	Richard C. Huard, Kristin Carpenter-Azevedo, Sean Sierra-Patev, Courtney Sowa, Kurvin Li	2024-11-06
EPI_ISL_19530259	2024-10-04	North America	USA	KP.2.3	Rhode Island State Health Laboratory	Rhode Island State Health Laboratory	Richard C. Huard, Kristin Carpenter-Azevedo, Sean Sierra-Patev, Courtney Sowa, Kurvin Li	2024-11-06
EPI_ISL_19530260	2024-10-07	North America	USA	KP.3.1.1	Rhode Island State Health Laboratory	Rhode Island State Health Laboratory	Richard C. Huard, Kristin Carpenter-Azevedo, Sean Sierra-Patev, Courtney Sowa, Kurvin Li	2024-11-06
EPI_ISL_19530261	2024-10-07	North America	USA	KP.3.3	Rhode Island State Health Laboratory	Rhode Island State Health Laboratory	Richard C. Huard, Kristin Carpenter-Azevedo, Sean Sierra-Patev, Courtney Sowa, Kurvin Li	2024-11-06
EPI_ISL_19530262	2024-10-11	North America	USA	KP.3.1.1	Rhode Island State Health Laboratory	Rhode Island State Health Laboratory	Richard C. Huard, Kristin Carpenter-Azevedo, Sean Sierra-Patev, Courtney Sowa, Kurvin Li	2024-11-06
EPI_ISL_19530263	2024-10-16	North America	USA	KP.3.1.1	Rhode Island State Health Laboratory	Rhode Island State Health Laboratory	Richard C. Huard, Kristin Carpenter-Azevedo, Sean Sierra-Patev, Courtney Sowa, Kurvin Li	2024-11-06
EPI_ISL_19530264	2024-10-13	North America	USA	KP.3.1.1	Rhode Island State Health Laboratory	Rhode Island State Health Laboratory	Richard C. Huard, Kristin Carpenter-Azevedo, Sean Sierra-Patev, Courtney Sowa, Kurvin Li	2024-11-06
EPI_ISL_19530265	2024-10-13	North America	USA	KP.3.3	Rhode Island State Health Laboratory	Rhode Island State Health Laboratory	Richard C. Huard, Kristin Carpenter-Azevedo, Sean Sierra-Patev, Courtney Sowa, Kurvin Li	2024-11-06
EPI_ISL_19530266	2024-10-12	North America	USA	KP.3.3	Rhode Island State Health Laboratory	Rhode Island State Health Laboratory	Richard C. Huard, Kristin Carpenter-Azevedo, Sean Sierra-Patev, Courtney Sowa, Kurvin Li	2024-11-06
EPI_ISL_19530267	2024-10-10	North America	USA	KP.3.2.5	Rhode Island State Health Laboratory	Rhode Island State Health Laboratory	Richard C. Huard, Kristin Carpenter-Azevedo, Sean Sierra-Patev, Courtney Sowa, Kurvin Li	2024-11-06
EPI_ISL_19530268	2024-10-17	North America	USA	KP.2.3	Rhode Island State Health Laboratory	Rhode Island State Health Laboratory	Richard C. Huard, Kristin Carpenter-Azevedo, Sean Sierra-Patev, Courtney Sowa, Kurvin Li	2024-11-06
EPI_ISL_19530269	2024-10-15	North America	USA	KP.2.3	Rhode Island State Health Laboratory	Rhode Island State Health Laboratory	Richard C. Huard, Kristin Carpenter-Azevedo, Sean Sierra-Patev, Courtney Sowa, Kurvin Li	2024-11-06
EPI_ISL_19530270	2024-10-17	North America	USA	KP.3.1.1	Rhode Island State Health Laboratory	Rhode Island State Health Laboratory	Richard C. Huard, Kristin Carpenter-Azevedo, Sean Sierra-Patev, Courtney Sowa, Kurvin Li	2024-11-06
EPI_ISL_19530271	2024-10-15	North America	USA	KP.3.1.1	Rhode Island State Health Laboratory	Rhode Island State Health Laboratory	Richard C. Huard, Kristin Carpenter-Azevedo, Sean Sierra-Patev, Courtney Sowa, Kurvin Li	2024-11-06
EPI_ISL_19530272	2024-10-09	North America	USA	KP.1.1.3	Rhode Island State Health Laboratory	Rhode Island State Health Laboratory	Richard C. Huard, Kristin Carpenter-Azevedo, Sean Sierra-Patev, Courtney Sowa, Kurvin Li	2024-11-06
EPI_ISL_19530273	2024-10-17	North America	USA	KP.3.1.1	Rhode Island State Health Laboratory	Rhode Island State Health Laboratory	Richard C. Huard, Kristin Carpenter-Azevedo, Sean Sierra-Patev, Courtney Sowa, Kurvin Li	2024-11-06
EPI_ISL_19530274	2024-10-17	North America	USA	KP.2.3	Rhode Island State Health Laboratory	Rhode Island State Health Laboratory	Richard C. Huard, Kristin Carpenter-Azevedo, Sean Sierra-Patev, Courtney Sowa, Kurvin Li	2024-11-06
EPI_ISL_19530275	2024-10-09	North America	USA	KP.3.1.1	Rhode Island State Health Laboratory	Rhode Island State Health Laboratory	Richard C. Huard, Kristin Carpenter-Azevedo, Sean Sierra-Patev, Courtney Sowa, Kurvin Li	2024-11-06
EPI_ISL_19530276	2024-10-17	North America	USA	KP.1.1.3	Rhode Island State Health Laboratory	Rhode Island State Health Laboratory	Richard C. Huard, Kristin Carpenter-Azevedo, Sean Sierra-Patev, Courtney Sowa, Kurvin Li	2024-11-06
EPI_ISL_19530277	2024-10-09	North America	USA	KP.3.1.1	Rhode Island State Health Laboratory	Rhode Island State Health Laboratory	Richard C. Huard, Kristin Carpenter-Azevedo, Sean Sierra-Patev, Courtney Sowa, Kurvin Li	2024-11-06
EPI_ISL_19530278	2024-10-16	North America	USA	KP.3.1.1	Rhode Island State Health Laboratory	Rhode Island State Health Laboratory	Richard C. Huard, Kristin Carpenter-Azevedo, Sean Sierra-Patev, Courtney Sowa, Kurvin Li	2024-11-06
EPI_ISL_19530279	2024-10-17	North America	USA	KP.3.1.1	Rhode Island State Health Laboratory	Rhode Island State Health Laboratory	Richard C. Huard, Kristin Carpenter-Azevedo, Sean Sierra-Patev, Courtney Sowa, Kurvin Li	2024-11-06
EPI_ISL_19530283	2024-10-15	North America	USA	LP.1	Rhode Island State Health Laboratory	Rhode Island State Health Laboratory	Richard C. Huard, Kristin Carpenter-Azevedo, Sean Sierra-Patev, Courtney Sowa, Kurvin Li	2024-11-06
EPI_ISL_19530284	2024-10-08	North America	USA	KP.3.1.1	Rhode Island State Health Laboratory	Rhode Island State Health Laboratory	Richard C. Huard, Kristin Carpenter-Azevedo, Sean Sierra-Patev, Courtney Sowa, Kurvin Li	2024-11-06
EPI_ISL_19530290	2024-10-16	North America	USA	KP.1.1.3	Rhode Island State Health Laboratory	Rhode Island State Health Laboratory	Richard C. Huard, Kristin Carpenter-Azevedo, Sean Sierra-Patev, Courtney Sowa, Kurvin Li	2024-11-06
EPI_ISL_19530292	2024-10-07	North America	USA	KP.3.3.1	Rhode Island State Health Laboratory	Rhode Island State Health Laboratory	Richard C. Huard, Kristin Carpenter-Azevedo, Sean Sierra-Patev, Courtney Sowa, Kurvin Li	2024-11-06
EPI_ISL_19530298	2024-10-16	North America	USA	LP.1	Rhode Island State Health Laboratory	Rhode Island State Health Laboratory	Richard C. Huard, Kristin Carpenter-Azevedo, Sean Sierra-Patev, Courtney Sowa, Kurvin Li	2024-11-06
EPI_ISL_19530315	2024-10-03	North America	USA	LB.1.1	Southern NH Medical Center	NH Public Health Laboratories	Kari Martinez, Tiffanie Meekins, Jennifer Cheek, Christopher Benton	2024-11-06
EPI_ISL_19530316	2024-10-24	North America	USA	JN.1.11	Southern Nevada Public Health Laboratory	Southern Nevada Public Health Laboratory	Horng-Yuan Kan	2024-11-06
EPI_ISL_19530317	2024-10-26	North America	USA	JN.1.11	Southern Nevada Public Health Laboratory	Southern Nevada Public Health Laboratory	Horng-Yuan Kan	2024-11-06
EPI_ISL_19530318	2024-10-28	North America	USA	JN.1.11	Southern Nevada Public Health Laboratory	Southern Nevada Public Health Laboratory	Horng-Yuan Kan	2024-11-06
EPI_ISL_19530319	2024-10-23	North America	USA	KP.3.1	Southern Nevada Public Health Laboratory	Southern Nevada Public Health Laboratory	Horng-Yuan Kan	2024-11-06
EPI_ISL_19530320	2024-10-23	North America	USA	JN.1.11	Southern Nevada Public Health Laboratory	Southern Nevada Public Health Laboratory	Horng-Yuan Kan	2024-11-06
EPI_ISL_19530321	2024-10-26	North America	USA	JN.1.11	Southern Nevada Public Health Laboratory	Southern Nevada Public Health Laboratory	Horng-Yuan Kan	2024-11-06
EPI_ISL_19530322	2024-10-24	North America	USA	KP.3.1.1	Southern Nevada Public Health Laboratory	Southern Nevada Public Health Laboratory	Horng-Yuan Kan	2024-11-06
EPI_ISL_19530323	2024-10-25	North America	USA	XEC	Southern Nevada Public Health Laboratory	Southern Nevada Public Health Laboratory	Horng-Yuan Kan	2024-11-06
EPI_ISL_19530324	2024-10-25	North America	USA	JN.1.11	Southern Nevada Public Health Laboratory	Southern Nevada Public Health Laboratory	Horng-Yuan Kan	2024-11-06
EPI_ISL_19530325	2024-10-30	North America	USA	KP.3.1.1	Southern Nevada Public Health Laboratory	Southern Nevada Public Health Laboratory	Horng-Yuan Kan	2024-11-06
EPI_ISL_19530326	2024-11-01	North America	USA	XEC	Southern Nevada Public Health Laboratory	Southern Nevada Public Health Laboratory	Horng-Yuan Kan	2024-11-06
EPI_ISL_19530357	2024-10-09	North America	USA	KP.1.1.3	Dartmouth Hitchcock Medical Center	NH Public Health Laboratories	Kari Martinez, Tiffanie Meekins, Jennifer Cheek, Christopher Benton	2024-11-06
EPI_ISL_19530358	2024-10-08	North America	USA	BA.3	Dartmouth Hitchcock Medical Center	NH Public Health Laboratories	Kari Martinez, Tiffanie Meekins, Jennifer Cheek, Christopher Benton	2024-11-06
EPI_ISL_19530359	2024-10-08	North America	USA	KP.3.1.1	Southern NH Medical Center	NH Public Health Laboratories	Kari Martinez, Tiffanie Meekins, Jennifer Cheek, Christopher Benton	2024-11-06
EPI_ISL_19530360	2024-10-19	North America	USA	KP.3.1.1	Dartmouth Hitchcock Medical Center	NH Public Health Laboratories	Kari Martinez, Tiffanie Meekins, Jennifer Cheek, Christopher Benton	2024-11-06
EPI_ISL_19530361	2024-10-06	North America	USA	KP.2.3	Rhode Island State Health Laboratory	Rhode Island State Health Laboratory	Richard C. Huard, Kristin Carpenter-Azevedo, Sean Sierra-Patev, Courtney Sowa, Kurvin Li	2024-11-06
EPI_ISL_19530362	2024-10-11	North America	USA	JN.1.8	Rhode Island State Health Laboratory	Rhode Island State Health Laboratory	Richard C. Huard, Kristin Carpenter-Azevedo, Sean Sierra-Patev, Courtney Sowa, Kurvin Li	2024-11-06
EPI_ISL_19530363	2024-10-10	North America	USA	KP.3.1.1	Rhode Island State Health Laboratory	Rhode Island State Health Laboratory	Richard C. Huard, Kristin Carpenter-Azevedo, Sean Sierra-Patev, Courtney Sowa, Kurvin Li	2024-11-06
EPI_ISL_19530651	2024-10-22	North America	USA	KP.3.1.1	Missouri State Public Health Laboratory	Missouri State Public Health Laboratory	Matthew Sinn, Joshua Barry, Ashley New, Brendan Chiles	2024-11-06
EPI_ISL_19530652	2024-10-21	North America	USA	KP.3.1.1	Missouri State Public Health Laboratory	Missouri State Public Health Laboratory	Matthew Sinn, Joshua Barry, Ashley New, Brendan Chiles	2024-11-06
EPI_ISL_19530942	2024-10-02	North America	USA	MC.1	Tripler Army Medical Center	Tripler Army Medical Center, Dept of Clinical Investigation,	Keith S. K. Fong, Jake V. Angelo, Lily H. Do, Chothika Mekonnen	2024-11-07
EPI_ISL_19530947	2024-10-10	North America	USA	KP.2.3	Tripler Army Medical Center	Tripler Army Medical Center, Dept of Clinical Investigation,	Keith S. K. Fong, Jake V. Angelo, Lily H. Do, Chothika Mekonnen	2024-11-07
EPI_ISL_19530948	2024-10-06	North America	USA	KP.3.1.1	Tripler Army Medical Center	Tripler Army Medical Center, Dept of Clinical Investigation,	Keith S. K. Fong, Jake V. Angelo, Lily H. Do, Chothika Mekonnen	2024-11-07
EPI_ISL_19530949	2024-10-06	North America	USA	MC.1	Tripler Army Medical Center	Tripler Army Medical Center, Dept of Clinical Investigation,	Keith S. K. Fong, Jake V. Angelo, Lily H. Do, Chothika Mekonnen	2024-11-07
EPI_ISL_19530950	2024-10-07	North America	USA	KP.3.1.1	Tripler Army Medical Center	Tripler Army Medical Center, Dept of Clinical Investigation,	Keith S. K. Fong, Jake V. Angelo, Lily H. Do, Chothika Mekonnen	2024-11-07
EPI_ISL_19530951	2024-10-03	North America	USA	KP.3.1.1	Tripler Army Medical Center	Tripler Army Medical Center, Dept of Clinical Investigation,	Keith S. K. Fong, Jake V. Angelo, Lily H. Do, Chothika Mekonnen	2024-11-07
EPI_ISL_19530952	2024-10-10	North America	USA	KP.3.1.1	Tripler Army Medical Center	Tripler Army Medical Center, Dept of Clinical Investigation,	Keith S. K. Fong, Jake V. Angelo, Lily H. Do, Chothika Mekonnen	2024-11-07
EPI_ISL_19530953	2024-10-10	North America	USA	MK.1	Tripler Army Medical Center	Tripler Army Medical Center, Dept of Clinical Investigation,	Keith S. K. Fong, Jake V. Angelo, Lily H. Do, Chothika Mekonnen	2024-11-07
EPI_ISL_19530954	2024-10-11	North America	USA	KP.2.3	Tripler Army Medical Center	Tripler Army Medical Center, Dept of Clinical Investigation,	Keith S. K. Fong, Jake V. Angelo, Lily H. Do, Chothika Mekonnen	2024-11-07
EPI_ISL_19530955	2024-10-16	North America	USA	KP.3.3	Tripler Army Medical Center	Tripler Army Medical Center, Dept of Clinical Investigation,	Keith S. K. Fong, Jake V. Angelo, Lily H. Do, Chothika Mekonnen	2024-11-07
EPI_ISL_19530956	2024-10-16	North America	USA	KP.3.1.1	Tripler Army Medical Center	Tripler Army Medical Center, Dept of Clinical Investigation,	Keith S. K. Fong, Jake V. Angelo, Lily H. Do, Chothika Mekonnen	2024-11-07
EPI_ISL_19530957	2024-10-16	North America	USA	KP.3.1.1	Tripler Army Medical Center	Tripler Army Medical Center, Dept of Clinical Investigation,	Keith S. K. Fong, Jake V. Angelo, Lily H. Do, Chothika Mekonnen	2024-11-07
EPI_ISL_19530958	2024-10-16	North America	USA	KP.3.1.1	Tripler Army Medical Center	Tripler Army Medical Center, Dept of Clinical Investigation,	Keith S. K. Fong, Jake V. Angelo, Lily H. Do, Chothika Mekonnen	2024-11-07
EPI_ISL_19530959	2024-10-18	North America	USA	KP.3.1.1	Tripler Army Medical Center	Tripler Army Medical Center, Dept of Clinical Investigation,	Keith S. K. Fong, Jake V. Angelo, Lily H. Do, Chothika Mekonnen	2024-11-07
EPI_ISL_19530960	2024-10-21	North America	USA	KP.2.9	Tripler Army Medical Center	Tripler Army Medical Center, Dept of Clinical Investigation,	Keith S. K. Fong, Jake V. Angelo, Lily H. Do, Chothika Mekonnen	2024-11-07
EPI_ISL_19530961	2024-10-22	North America	USA	KP.3.1.1	Tripler Army Medical Center	Tripler Army Medical Center, Dept of Clinical Investigation,	Keith S. K. Fong, Jake V. Angelo, Lily H. Do, Chothika Mekonnen	2024-11-07
EPI_ISL_19531058	2024-10-29	North America	USA	KP.3.1.1	State Hygienic Laboratory at the University of Iowa	State Hygienic Laboratory at the University of Iowa	Valerie Reeb, Erik Twait, Anna Yakos, Kris Eveland, Jeff Benfer, Wes Hottel, Alankar Kampoowale, Whitney Platte, Cassie Conley, Alex Lundin	2024-11-07
EPI_ISL_19531059	2024-10-28	North America	USA	KP.3.1.1	State Hygienic Laboratory at the University of Iowa	State Hygienic Laboratory at the University of Iowa	Valerie Reeb, Erik Twait, Anna Yakos, Kris Eveland, Jeff Benfer, Wes Hottel, Alankar Kampoowale, Whitney Platte, Cassie Conley, Alex Lundin	2024-11-07
EPI_ISL_19531060	2024-10-28	North America	USA	MC.1	State Hygienic Laboratory at the University of Iowa	State Hygienic Laboratory at the University of Iowa	Valerie Reeb, Erik Twait, Anna Yakos, Kris Eveland, Jeff Benfer, Wes Hottel, Alankar Kampoowale, Whitney Platte, Cassie Conley, Alex Lundin	2024-11-07
EPI_ISL_19531061	2024-10-25	North America	USA	KP.3.1.1	State Hygienic Laboratory at the University of Iowa	State Hygienic Laboratory at the University of Iowa	Valerie Reeb, Erik Twait, Anna Yakos, Kris Eveland, Jeff Benfer, Wes Hottel, Alankar Kampoowale, Whitney Platte, Cassie Conley, Alex Lundin	2024-11-07
EPI_ISL_19531062	2024-10-28	North America	USA	KP.3.1.1	State Hygienic Laboratory at the University of Iowa	State Hygienic Laboratory at the University of Iowa	Valerie Reeb, Erik Twait, Anna Yakos, Kris Eveland, Jeff Benfer, Wes Hottel, Alankar Kampoowale, Whitney Platte, Cassie Conley, Alex Lundin	2024-11-07
EPI_ISL_19531063	2024-10-28	North America	USA	KP.3.1.1	State Hygienic Laboratory at the University of Iowa	State Hygienic Laboratory at the University of Iowa	Valerie Reeb, Erik Twait, Anna Yakos, Kris Eveland, Jeff Benfer, Wes Hottel, Alankar Kampoowale, Whitney Platte, Cassie Conley, Alex Lundin	2024-11-07
EPI_ISL_19531064	2024-10-28	North America	USA	XEC	State Hygienic Laboratory at the University of Iowa	State Hygienic Laboratory at the University of Iowa	Valerie Reeb, Erik Twait, Anna Yakos, Kris Eveland, Jeff Benfer, Wes Hottel, Alankar Kampoowale, Whitney Platte, Cassie Conley, Alex Lundin	2024-11-07
EPI_ISL_19531065	2024-10-28	North America	USA	KP.3.1.1	State Hygienic Laboratory at the University of Iowa	State Hygienic Laboratory at the University of Iowa	Valerie Reeb, Erik Twait, Anna Yakos, Kris Eveland, Jeff Benfer, Wes Hottel, Alankar Kampoowale, Whitney Platte, Cassie Conley, Alex Lundin	2024-11-07
EPI_ISL_19531066	2024-10-22	North America	USA	KP.3.1.1	State Hygienic Laboratory at the University of Iowa	State Hygienic Laboratory at the University of Iowa	Valerie Reeb, Erik Twait, Anna Yakos, Kris Eveland, Jeff Benfer, Wes Hottel, Alankar Kampoowale, Whitney Platte, Cassie Conley, Alex Lundin	2024-11-07
EPI_ISL_19531067	2024-10-30	North America	USA	JN.1.54	State Hygienic Laboratory at the University of Iowa	State Hygienic Laboratory at the University of Iowa	Valerie Reeb, Erik Twait, Anna Yakos, Kris Eveland, Jeff Benfer, Wes Hottel, Alankar Kampoowale, Whitney Platte, Cassie Conley, Alex Lundin	2024-11-07
EPI_ISL_19531308	2024-10-03	North America	USA	MC.1	Arizona State Public Health Laboratory	Arizona State Public Health Laboratory	Alice Chow, Drew Francis, Alexis Emerson, Jacob Zidek, Santana Mendoza, Wittnee Estes, Matthew Contursi, Victor Waddell, Kathryn Fitzpatrick	2024-11-07
EPI_ISL_19531309	2024-10-03	North America	USA	KP.3.1.1	Arizona State Public Health Laboratory	Arizona State Public Health Laboratory	Alice Chow, Drew Francis, Alexis Emerson, Jacob Zidek, Santana Mendoza, Wittnee Estes, Matthew Contursi, Victor Waddell, Kathryn Fitzpatrick	2024-11-07
EPI_ISL_19531310	2024-10-04	North America	USA	KR.1	Arizona State Public Health Laboratory	Arizona State Public Health Laboratory	Alice Chow, Drew Francis, Alexis Emerson, Jacob Zidek, Santana Mendoza, Wittnee Estes, Matthew Contursi, Victor Waddell, Kathryn Fitzpatrick	2024-11-07
EPI_ISL_19531311	2024-10-06	North America	USA	KP.3.1	Arizona State Public Health Laboratory	Arizona State Public Health Laboratory	Alice Chow, Drew Francis, Alexis Emerson, Jacob Zidek, Santana Mendoza, Wittnee Estes, Matthew Contursi, Victor Waddell, Kathryn Fitzpatrick	2024-11-07
EPI_ISL_19531312	2024-10-08	North America	USA	MC.1	Arizona State Public Health Laboratory	Arizona State Public Health Laboratory	Alice Chow, Drew Francis, Alexis Emerson, Jacob Zidek, Santana Mendoza, Wittnee Estes, Matthew Contursi, Victor Waddell, Kathryn Fitzpatrick	2024-11-07
EPI_ISL_19531313	2024-10-09	North America	USA	XEC	Arizona State Public Health Laboratory	Arizona State Public Health Laboratory	Alice Chow, Drew Francis, Alexis Emerson, Jacob Zidek, Santana Mendoza, Wittnee Estes, Matthew Contursi, Victor Waddell, Kathryn Fitzpatrick	2024-11-07
EPI_ISL_19531314	2024-10-05	North America	USA	MC.1	Arizona State Public Health Laboratory	Arizona State Public Health Laboratory	Alice Chow, Drew Francis, Alexis Emerson, Jacob Zidek, Santana Mendoza, Wittnee Estes, Matthew Contursi, Victor Waddell, Kathryn Fitzpatrick	2024-11-07
EPI_ISL_19531315	2024-10-06	North America	USA	KP.3.1.1	Arizona State Public Health Laboratory	Arizona State Public Health Laboratory	Alice Chow, Drew Francis, Alexis Emerson, Jacob Zidek, Santana Mendoza, Wittnee Estes, Matthew Contursi, Victor Waddell, Kathryn Fitzpatrick	2024-11-07
EPI_ISL_19531316	2024-10-08	North America	USA	JN.1.9	Arizona State Public Health Laboratory	Arizona State Public Health Laboratory	Alice Chow, Drew Francis, Alexis Emerson, Jacob Zidek, Santana Mendoza, Wittnee Estes, Matthew Contursi, Victor Waddell, Kathryn Fitzpatrick	2024-11-07
EPI_ISL_19531317	2024-10-12	North America	USA	XEC	Arizona State Public Health Laboratory	Arizona State Public Health Laboratory	Alice Chow, Drew Francis, Alexis Emerson, Jacob Zidek, Santana Mendoza, Wittnee Estes, Matthew Contursi, Victor Waddell, Kathryn Fitzpatrick	2024-11-07
EPI_ISL_19531318	2024-10-12	North America	USA	KP.3.1.1	Arizona State Public Health Laboratory	Arizona State Public Health Laboratory	Alice Chow, Drew Francis, Alexis Emerson, Jacob Zidek, Santana Mendoza, Wittnee Estes, Matthew Contursi, Victor Waddell, Kathryn Fitzpatrick	2024-11-07
EPI_ISL_19531319	2024-10-11	North America	USA	KP.3.1.1	Arizona State Public Health Laboratory	Arizona State Public Health Laboratory	Alice Chow, Drew Francis, Alexis Emerson, Jacob Zidek, Santana Mendoza, Wittnee Estes, Matthew Contursi, Victor Waddell, Kathryn Fitzpatrick	2024-11-07
EPI_ISL_19531320	2024-10-13	North America	USA	XEC	Arizona State Public Health Laboratory	Arizona State Public Health Laboratory	Alice Chow, Drew Francis, Alexis Emerson, Jacob Zidek, Santana Mendoza, Wittnee Estes, Matthew Contursi, Victor Waddell, Kathryn Fitzpatrick	2024-11-07
EPI_ISL_19531321	2024-10-13	North America	USA	KP.3.1.1	Arizona State Public Health Laboratory	Arizona State Public Health Laboratory	Alice Chow, Drew Francis, Alexis Emerson, Jacob Zidek, Santana Mendoza, Wittnee Estes, Matthew Contursi, Victor Waddell, Kathryn Fitzpatrick	2024-11-07
EPI_ISL_19531323	2024-10-14	North America	USA	XEC	Arizona State Public Health Laboratory	Arizona State Public Health Laboratory	Alice Chow, Drew Francis, Alexis Emerson, Jacob Zidek, Santana Mendoza, Wittnee Estes, Matthew Contursi, Victor Waddell, Kathryn Fitzpatrick	2024-11-07
EPI_ISL_19531324	2024-10-15	North America	USA	KP.3.1.1	Arizona State Public Health Laboratory	Arizona State Public Health Laboratory	Alice Chow, Drew Francis, Alexis Emerson, Jacob Zidek, Santana Mendoza, Wittnee Estes, Matthew Contursi, Victor Waddell, Kathryn Fitzpatrick	2024-11-07
EPI_ISL_19531325	2024-10-13	North America	USA	KP.3.1.1	Arizona State Public Health Laboratory	Arizona State Public Health Laboratory	Alice Chow, Drew Francis, Alexis Emerson, Jacob Zidek, Santana Mendoza, Wittnee Estes, Matthew Contursi, Victor Waddell, Kathryn Fitzpatrick	2024-11-07
EPI_ISL_19531326	2024-10-14	North America	USA	JN.1.9	Arizona State Public Health Laboratory	Arizona State Public Health Laboratory	Alice Chow, Drew Francis, Alexis Emerson, Jacob Zidek, Santana Mendoza, Wittnee Estes, Matthew Contursi, Victor Waddell, Kathryn Fitzpatrick	2024-11-07
EPI_ISL_19531327	2024-10-19	North America	USA	JN.1.18.5	Arizona State Public Health Laboratory	Arizona State Public Health Laboratory	Alice Chow, Drew Francis, Alexis Emerson, Jacob Zidek, Santana Mendoza, Wittnee Estes, Matthew Contursi, Victor Waddell, Kathryn Fitzpatrick	2024-11-07
EPI_ISL_19531328	2024-10-19	North America	USA	KP.3.1.1	Arizona State Public Health Laboratory	Arizona State Public Health Laboratory	Alice Chow, Drew Francis, Alexis Emerson, Jacob Zidek, Santana Mendoza, Wittnee Estes, Matthew Contursi, Victor Waddell, Kathryn Fitzpatrick	2024-11-07
EPI_ISL_19531329	2024-10-19	North America	USA	KP.3.1.1	Arizona State Public Health Laboratory	Arizona State Public Health Laboratory	Alice Chow, Drew Francis, Alexis Emerson, Jacob Zidek, Santana Mendoza, Wittnee Estes, Matthew Contursi, Victor Waddell, Kathryn Fitzpatrick	2024-11-07
EPI_ISL_19531330	2024-10-20	North America	USA	KP.3.1.1	Arizona State Public Health Laboratory	Arizona State Public Health Laboratory	Alice Chow, Drew Francis, Alexis Emerson, Jacob Zidek, Santana Mendoza, Wittnee Estes, Matthew Contursi, Victor Waddell, Kathryn Fitzpatrick	2024-11-07
EPI_ISL_19531331	2024-10-21	North America	USA	KP.3.1.1	Arizona State Public Health Laboratory	Arizona State Public Health Laboratory	Alice Chow, Drew Francis, Alexis Emerson, Jacob Zidek, Santana Mendoza, Wittnee Estes, Matthew Contursi, Victor Waddell, Kathryn Fitzpatrick	2024-11-07
EPI_ISL_19531332	2024-10-22	North America	USA	KP.3.1	Arizona State Public Health Laboratory	Arizona State Public Health Laboratory	Alice Chow, Drew Francis, Alexis Emerson, Jacob Zidek, Santana Mendoza, Wittnee Estes, Matthew Contursi, Victor Waddell, Kathryn Fitzpatrick	2024-11-07
EPI_ISL_19531333	2024-10-20	North America	USA	KP.3.1.1	Arizona State Public Health Laboratory	Arizona State Public Health Laboratory	Alice Chow, Drew Francis, Alexis Emerson, Jacob Zidek, Santana Mendoza, Wittnee Estes, Matthew Contursi, Victor Waddell, Kathryn Fitzpatrick	2024-11-07
EPI_ISL_19531334	2024-10-22	North America	USA	KP.3.1	Arizona State Public Health Laboratory	Arizona State Public Health Laboratory	Alice Chow, Drew Francis, Alexis Emerson, Jacob Zidek, Santana Mendoza, Wittnee Estes, Matthew Contursi, Victor Waddell, Kathryn Fitzpatrick	2024-11-07
EPI_ISL_19531335	2024-10-24	North America	USA	XEC	Arizona State Public Health Laboratory	Arizona State Public Health Laboratory	Alice Chow, Drew Francis, Alexis Emerson, Jacob Zidek, Santana Mendoza, Wittnee Estes, Matthew Contursi, Victor Waddell, Kathryn Fitzpatrick	2024-11-07
EPI_ISL_19531336	2024-10-22	North America	USA	XEC	Arizona State Public Health Laboratory	Arizona State Public Health Laboratory	Alice Chow, Drew Francis, Alexis Emerson, Jacob Zidek, Santana Mendoza, Wittnee Estes, Matthew Contursi, Victor Waddell, Kathryn Fitzpatrick	2024-11-07
EPI_ISL_19531337	2024-10-22	North America	USA	MB.1.1	Arizona State Public Health Laboratory	Arizona State Public Health Laboratory	Alice Chow, Drew Francis, Alexis Emerson, Jacob Zidek, Santana Mendoza, Wittnee Estes, Matthew Contursi, Victor Waddell, Kathryn Fitzpatrick	2024-11-07
EPI_ISL_19531338	2024-10-20	North America	USA	LB.1.2	Arizona State Public Health Laboratory	Arizona State Public Health Laboratory	Alice Chow, Drew Francis, Alexis Emerson, Jacob Zidek, Santana Mendoza, Wittnee Estes, Matthew Contursi, Victor Waddell, Kathryn Fitzpatrick	2024-11-07
EPI_ISL_19531339	2024-10-26	North America	USA	JN.1.18.6	Arizona State Public Health Laboratory	Arizona State Public Health Laboratory	Alice Chow, Drew Francis, Alexis Emerson, Jacob Zidek, Santana Mendoza, Wittnee Estes, Matthew Contursi, Victor Waddell, Kathryn Fitzpatrick	2024-11-07
EPI_ISL_19531340	2024-10-25	North America	USA	KP.3.1	Arizona State Public Health Laboratory	Arizona State Public Health Laboratory	Alice Chow, Drew Francis, Alexis Emerson, Jacob Zidek, Santana Mendoza, Wittnee Estes, Matthew Contursi, Victor Waddell, Kathryn Fitzpatrick	2024-11-07
EPI_ISL_19531341	2024-10-08	North America	USA	LB.1.5	Arizona State Public Health Laboratory	Arizona State Public Health Laboratory	Alice Chow, Drew Francis, Alexis Emerson, Jacob Zidek, Santana Mendoza, Wittnee Estes, Matthew Contursi, Victor Waddell, Kathryn Fitzpatrick	2024-11-07
EPI_ISL_19531342	2024-10-08	North America	USA	KP.2.3	Arizona State Public Health Laboratory	Arizona State Public Health Laboratory	Alice Chow, Drew Francis, Alexis Emerson, Jacob Zidek, Santana Mendoza, Wittnee Estes, Matthew Contursi, Victor Waddell, Kathryn Fitzpatrick	2024-11-07
EPI_ISL_19531343	2024-10-26	North America	USA	MC.1	Arizona State Public Health Laboratory	Arizona State Public Health Laboratory	Alice Chow, Drew Francis, Alexis Emerson, Jacob Zidek, Santana Mendoza, Wittnee Estes, Matthew Contursi, Victor Waddell, Kathryn Fitzpatrick	2024-11-07
EPI_ISL_19531344	2024-10-26	North America	USA	KP.3.1.1	Arizona State Public Health Laboratory	Arizona State Public Health Laboratory	Alice Chow, Drew Francis, Alexis Emerson, Jacob Zidek, Santana Mendoza, Wittnee Estes, Matthew Contursi, Victor Waddell, Kathryn Fitzpatrick	2024-11-07
EPI_ISL_19531841	2024-10-01	North America	USA	KP.2	Napa-Solano-Yolo-Marin County Public Health Laboratory	Napa-Solano-Yolo-Marin County Public Health Laboratory	Beatrix Kapusinszky and Dianna Mojica	2024-11-07
EPI_ISL_19531842	2024-10-01	North America	USA	KP.2	Napa-Solano-Yolo-Marin County Public Health Laboratory	Napa-Solano-Yolo-Marin County Public Health Laboratory	Beatrix Kapusinszky and Dianna Mojica	2024-11-07
EPI_ISL_19531843	2024-10-08	North America	USA	KP.2	Napa-Solano-Yolo-Marin County Public Health Laboratory	Napa-Solano-Yolo-Marin County Public Health Laboratory	Beatrix Kapusinszky and Dianna Mojica	2024-11-07
EPI_ISL_19531844	2024-10-15	North America	USA	KP.2.3	Napa-Solano-Yolo-Marin County Public Health Laboratory	Napa-Solano-Yolo-Marin County Public Health Laboratory	Beatrix Kapusinszky and Dianna Mojica	2024-11-07
EPI_ISL_19531845	2024-10-15	North America	USA	KP.2.3	Napa-Solano-Yolo-Marin County Public Health Laboratory	Napa-Solano-Yolo-Marin County Public Health Laboratory	Beatrix Kapusinszky and Dianna Mojica	2024-11-07
EPI_ISL_19531846	2024-10-22	North America	USA	KP.2	Napa-Solano-Yolo-Marin County Public Health Laboratory	Napa-Solano-Yolo-Marin County Public Health Laboratory	Beatrix Kapusinszky and Dianna Mojica	2024-11-07
EPI_ISL_19531847	2024-10-22	North America	USA	KP.3.1.1	Napa-Solano-Yolo-Marin County Public Health Laboratory	Napa-Solano-Yolo-Marin County Public Health Laboratory	Beatrix Kapusinszky and Dianna Mojica	2024-11-07
EPI_ISL_19531857	2024-10-30	North America	USA	XEC	Clinical Enterprise: CDC Multiplex Nasal Phase 3 (DC Indv) - Homo sapiens ribonuclease P RNA	Ginkgo Bioworks Concentric	Keith Robison, Dongjuan Dai, Brintha Girinathan, Allison Hicks, Bryan Cosca, Alex Plocik, Birgitte Simen, Andy Rothstein	2024-11-08
EPI_ISL_19531858	2024-10-29	North America	USA	JN.1.16	Clinical Enterprise: CDC Multiplex Nasal Phase 3 (DC Pooled) - Homo sapiens ribonuclease P RNA	Ginkgo Bioworks Concentric	Keith Robison, Dongjuan Dai, Brintha Girinathan, Allison Hicks, Bryan Cosca, Alex Plocik, Birgitte Simen, Andy Rothstein	2024-11-08
EPI_ISL_19531859	2024-10-30	North America	USA	XEC	Clinical Enterprise: CDC Multiplex Nasal Phase 3 (DC Pooled) - Homo sapiens ribonuclease P RNA	Ginkgo Bioworks Concentric	Keith Robison, Dongjuan Dai, Brintha Girinathan, Allison Hicks, Bryan Cosca, Alex Plocik, Birgitte Simen, Andy Rothstein	2024-11-08
EPI_ISL_19531860	2024-10-30	North America	USA	KP.2.3	Clinical Enterprise: CDC Multiplex Nasal Phase 3 (DC Indv) - Homo sapiens ribonuclease P RNA	Ginkgo Bioworks Concentric	Keith Robison, Dongjuan Dai, Brintha Girinathan, Allison Hicks, Bryan Cosca, Alex Plocik, Birgitte Simen, Andy Rothstein	2024-11-08
EPI_ISL_19531861	2024-10-28	North America	USA	KP.3.3.3	Clinical Enterprise: CDC Multiplex Nasal Phase 3 (DC Indv) - Homo sapiens ribonuclease P RNA	Ginkgo Bioworks Concentric	Keith Robison, Dongjuan Dai, Brintha Girinathan, Allison Hicks, Bryan Cosca, Alex Plocik, Birgitte Simen, Andy Rothstein	2024-11-08
EPI_ISL_19531862	2024-10-27	North America	USA	KP.1.1.3	Clinical Enterprise: CDC Multiplex Nasal Phase 3 (DC Pooled) - Homo sapiens ribonuclease P RNA	Ginkgo Bioworks Concentric	Keith Robison, Dongjuan Dai, Brintha Girinathan, Allison Hicks, Bryan Cosca, Alex Plocik, Birgitte Simen, Andy Rothstein	2024-11-08
EPI_ISL_19531863	2024-10-28	North America	USA	KP.3.3.3	Clinical Enterprise: CDC Multiplex Nasal Phase 3 (DC Indv) - Homo sapiens ribonuclease P RNA	Ginkgo Bioworks Concentric	Keith Robison, Dongjuan Dai, Brintha Girinathan, Allison Hicks, Bryan Cosca, Alex Plocik, Birgitte Simen, Andy Rothstein	2024-11-08
EPI_ISL_19531869	2024-10-31	North America	USA	KP.3.1	Clinical Enterprise: CDC Multiplex Nasal Phase 3 (DC Pooled) - Homo sapiens ribonuclease P RNA	Ginkgo Bioworks Concentric	Keith Robison, Dongjuan Dai, Brintha Girinathan, Allison Hicks, Bryan Cosca, Alex Plocik, Birgitte Simen, Andy Rothstein	2024-11-08
EPI_ISL_19531870	2024-10-28	North America	USA	KP.3.3.3	Clinical Enterprise: CDC Multiplex Nasal Phase 3 (DC Pooled) - Homo sapiens ribonuclease P RNA	Ginkgo Bioworks Concentric	Keith Robison, Dongjuan Dai, Brintha Girinathan, Allison Hicks, Bryan Cosca, Alex Plocik, Birgitte Simen, Andy Rothstein	2024-11-08
EPI_ISL_19531898	2024-10-31	North America	USA	KP.3.1.1	Clinical Enterprise: CDC Multiplex Nasal Phase 3 (DC Indv) - Homo sapiens ribonuclease P RNA	Ginkgo Bioworks Concentric	Keith Robison, Dongjuan Dai, Brintha Girinathan, Allison Hicks, Bryan Cosca, Alex Plocik, Birgitte Simen, Andy Rothstein	2024-11-08
EPI_ISL_19531900	2024-10-27	North America	USA	XEC	Clinical Enterprise: CDC Multiplex Nasal Phase 3 (DC Indv) - Homo sapiens ribonuclease P RNA	Ginkgo Bioworks Concentric	Keith Robison, Dongjuan Dai, Brintha Girinathan, Allison Hicks, Bryan Cosca, Alex Plocik, Birgitte Simen, Andy Rothstein	2024-11-08
EPI_ISL_19531902	2024-10-30	North America	USA	KP.3.1.1	Clinical Enterprise: CDC Multiplex Nasal Phase 3 (DC Indv) - Homo sapiens ribonuclease P RNA	Ginkgo Bioworks Concentric	Keith Robison, Dongjuan Dai, Brintha Girinathan, Allison Hicks, Bryan Cosca, Alex Plocik, Birgitte Simen, Andy Rothstein	2024-11-08
EPI_ISL_19531904	2024-10-30	North America	USA	KP.3.3.1	Clinical Enterprise: CDC Multiplex Nasal Phase 3 (DC Pooled) - Homo sapiens ribonuclease P RNA	Ginkgo Bioworks Concentric	Keith Robison, Dongjuan Dai, Brintha Girinathan, Allison Hicks, Bryan Cosca, Alex Plocik, Birgitte Simen, Andy Rothstein	2024-11-08
EPI_ISL_19531905	2024-10-31	North America	USA	KP.3.1	Clinical Enterprise: CDC Multiplex Nasal Phase 3 (DC Indv) - Homo sapiens ribonuclease P RNA	Ginkgo Bioworks Concentric	Keith Robison, Dongjuan Dai, Brintha Girinathan, Allison Hicks, Bryan Cosca, Alex Plocik, Birgitte Simen, Andy Rothstein	2024-11-08
EPI_ISL_19531906	2024-10-29	North America	USA	XEC	Clinical Enterprise: CDC Multiplex Nasal Phase 3 (DC Pooled) - Homo sapiens ribonuclease P RNA	Ginkgo Bioworks Concentric	Keith Robison, Dongjuan Dai, Brintha Girinathan, Allison Hicks, Bryan Cosca, Alex Plocik, Birgitte Simen, Andy Rothstein	2024-11-08
EPI_ISL_19531907	2024-10-31	North America	USA	KP.1.1.3	Clinical Enterprise: CDC Multiplex Nasal Phase 3 (DC Pooled) - Homo sapiens ribonuclease P RNA	Ginkgo Bioworks Concentric	Keith Robison, Dongjuan Dai, Brintha Girinathan, Allison Hicks, Bryan Cosca, Alex Plocik, Birgitte Simen, Andy Rothstein	2024-11-08
EPI_ISL_19531908	2024-10-28	North America	USA	XEC	Clinical Enterprise: CDC Multiplex Nasal Phase 3 (DC Indv) - Homo sapiens ribonuclease P RNA	Ginkgo Bioworks Concentric	Keith Robison, Dongjuan Dai, Brintha Girinathan, Allison Hicks, Bryan Cosca, Alex Plocik, Birgitte Simen, Andy Rothstein	2024-11-08
EPI_ISL_19531909	2024-10-29	North America	USA	XEC	Clinical Enterprise: CDC Multiplex Nasal Phase 3 (DC Indv) - Homo sapiens ribonuclease P RNA	Ginkgo Bioworks Concentric	Keith Robison, Dongjuan Dai, Brintha Girinathan, Allison Hicks, Bryan Cosca, Alex Plocik, Birgitte Simen, Andy Rothstein	2024-11-08
EPI_ISL_19531910	2024-10-30	North America	USA	KP.3.1	Clinical Enterprise: CDC Multiplex Nasal Phase 3 (DC Pooled) - Homo sapiens ribonuclease P RNA	Ginkgo Bioworks Concentric	Keith Robison, Dongjuan Dai, Brintha Girinathan, Allison Hicks, Bryan Cosca, Alex Plocik, Birgitte Simen, Andy Rothstein	2024-11-08
EPI_ISL_19531911	2024-10-27	North America	USA	KP.3.1.1	Clinical Enterprise: CDC Multiplex Nasal Phase 3 (DC Indv) - Homo sapiens ribonuclease P RNA	Ginkgo Bioworks Concentric	Keith Robison, Dongjuan Dai, Brintha Girinathan, Allison Hicks, Bryan Cosca, Alex Plocik, Birgitte Simen, Andy Rothstein	2024-11-08
EPI_ISL_19531912	2024-10-30	North America	USA	XEC	Clinical Enterprise: CDC Multiplex Nasal Phase 3 (DC Indv) - Homo sapiens ribonuclease P RNA	Ginkgo Bioworks Concentric	Keith Robison, Dongjuan Dai, Brintha Girinathan, Allison Hicks, Bryan Cosca, Alex Plocik, Birgitte Simen, Andy Rothstein	2024-11-08
EPI_ISL_19531913	2024-10-29	North America	USA	LB.1.1	Clinical Enterprise: CDC Multiplex Nasal Phase 3 (DC Indv) - Homo sapiens ribonuclease P RNA	Ginkgo Bioworks Concentric	Keith Robison, Dongjuan Dai, Brintha Girinathan, Allison Hicks, Bryan Cosca, Alex Plocik, Birgitte Simen, Andy Rothstein	2024-11-08
EPI_ISL_19531914	2024-10-30	North America	USA	XEC	Clinical Enterprise: CDC Multiplex Nasal Phase 3 (DC Pooled) - Homo sapiens ribonuclease P RNA	Ginkgo Bioworks Concentric	Keith Robison, Dongjuan Dai, Brintha Girinathan, Allison Hicks, Bryan Cosca, Alex Plocik, Birgitte Simen, Andy Rothstein	2024-11-08
EPI_ISL_19531915	2024-10-30	North America	USA	KP.3.1.1	Clinical Enterprise: CDC Multiplex Nasal Phase 3 (DC Indv) - Homo sapiens ribonuclease P RNA	Ginkgo Bioworks Concentric	Keith Robison, Dongjuan Dai, Brintha Girinathan, Allison Hicks, Bryan Cosca, Alex Plocik, Birgitte Simen, Andy Rothstein	2024-11-08
EPI_ISL_19531916	2024-10-29	North America	USA	XEC	Clinical Enterprise: CDC Multiplex Nasal Phase 3 (DC Indv) - Homo sapiens ribonuclease P RNA	Ginkgo Bioworks Concentric	Keith Robison, Dongjuan Dai, Brintha Girinathan, Allison Hicks, Bryan Cosca, Alex Plocik, Birgitte Simen, Andy Rothstein	2024-11-08
EPI_ISL_19531917	2024-10-27	North America	USA	KP.3.1.1	Clinical Enterprise: CDC Multiplex Nasal Phase 3 (DC Indv) - Homo sapiens ribonuclease P RNA	Ginkgo Bioworks Concentric	Keith Robison, Dongjuan Dai, Brintha Girinathan, Allison Hicks, Bryan Cosca, Alex Plocik, Birgitte Simen, Andy Rothstein	2024-11-08
EPI_ISL_19531918	2024-10-31	North America	USA	KP.1.1.3	Clinical Enterprise: CDC Multiplex Nasal Phase 3 (DC Indv) - Homo sapiens ribonuclease P RNA	Ginkgo Bioworks Concentric	Keith Robison, Dongjuan Dai, Brintha Girinathan, Allison Hicks, Bryan Cosca, Alex Plocik, Birgitte Simen, Andy Rothstein	2024-11-08
EPI_ISL_19531919	2024-10-29	North America	USA	KP.3.1.1	Clinical Enterprise: CDC Multiplex Nasal Phase 3 (DC Pooled) - Homo sapiens ribonuclease P RNA	Ginkgo Bioworks Concentric	Keith Robison, Dongjuan Dai, Brintha Girinathan, Allison Hicks, Bryan Cosca, Alex Plocik, Birgitte Simen, Andy Rothstein	2024-11-08
EPI_ISL_19531920	2024-10-27	North America	USA	XEC	Clinical Enterprise: CDC Multiplex Nasal Phase 3 (DC Indv) - Homo sapiens ribonuclease P RNA	Ginkgo Bioworks Concentric	Keith Robison, Dongjuan Dai, Brintha Girinathan, Allison Hicks, Bryan Cosca, Alex Plocik, Birgitte Simen, Andy Rothstein	2024-11-08
EPI_ISL_19531921	2024-10-29	North America	USA	KP.3.1.1	Clinical Enterprise: CDC Multiplex Nasal Phase 3 (DC Indv) - Homo sapiens ribonuclease P RNA	Ginkgo Bioworks Concentric	Keith Robison, Dongjuan Dai, Brintha Girinathan, Allison Hicks, Bryan Cosca, Alex Plocik, Birgitte Simen, Andy Rothstein	2024-11-08
EPI_ISL_19531922	2024-10-29	North America	USA	KP.3.1.1	Clinical Enterprise: CDC Multiplex Nasal Phase 3 (DC Indv) - Homo sapiens ribonuclease P RNA	Ginkgo Bioworks Concentric	Keith Robison, Dongjuan Dai, Brintha Girinathan, Allison Hicks, Bryan Cosca, Alex Plocik, Birgitte Simen, Andy Rothstein	2024-11-08
EPI_ISL_19531923	2024-10-31	North America	USA	XEC	Clinical Enterprise: CDC Multiplex Nasal Phase 3 (DC Indv) - Homo sapiens ribonuclease P RNA	Ginkgo Bioworks Concentric	Keith Robison, Dongjuan Dai, Brintha Girinathan, Allison Hicks, Bryan Cosca, Alex Plocik, Birgitte Simen, Andy Rothstein	2024-11-08
EPI_ISL_19531924	2024-10-29	North America	USA	XEC	Clinical Enterprise: CDC Multiplex Nasal Phase 3 (DC Indv) - Homo sapiens ribonuclease P RNA	Ginkgo Bioworks Concentric	Keith Robison, Dongjuan Dai, Brintha Girinathan, Allison Hicks, Bryan Cosca, Alex Plocik, Birgitte Simen, Andy Rothstein	2024-11-08
EPI_ISL_19531925	2024-10-30	North America	USA	KP.3.1.1	Clinical Enterprise: CDC Multiplex Nasal Phase 3 (DC Pooled) - Homo sapiens ribonuclease P RNA	Ginkgo Bioworks Concentric	Keith Robison, Dongjuan Dai, Brintha Girinathan, Allison Hicks, Bryan Cosca, Alex Plocik, Birgitte Simen, Andy Rothstein	2024-11-08
EPI_ISL_19531926	2024-10-30	North America	USA	JN.1.40	Clinical Enterprise: CDC Multiplex Nasal Phase 3 (DC Indv) - Homo sapiens ribonuclease P RNA	Ginkgo Bioworks Concentric	Keith Robison, Dongjuan Dai, Brintha Girinathan, Allison Hicks, Bryan Cosca, Alex Plocik, Birgitte Simen, Andy Rothstein	2024-11-08
EPI_ISL_19531927	2024-10-31	North America	USA	KP.3.1	Clinical Enterprise: CDC Multiplex Nasal Phase 3 (DC Indv) - Homo sapiens ribonuclease P RNA	Ginkgo Bioworks Concentric	Keith Robison, Dongjuan Dai, Brintha Girinathan, Allison Hicks, Bryan Cosca, Alex Plocik, Birgitte Simen, Andy Rothstein	2024-11-08
EPI_ISL_19531928	2024-10-30	North America	USA	XEC	Clinical Enterprise: CDC Multiplex Nasal Phase 3 (DC Pooled) - Homo sapiens ribonuclease P RNA	Ginkgo Bioworks Concentric	Keith Robison, Dongjuan Dai, Brintha Girinathan, Allison Hicks, Bryan Cosca, Alex Plocik, Birgitte Simen, Andy Rothstein	2024-11-08
EPI_ISL_19531929	2024-10-27	North America	USA	KP.3.1.1	Clinical Enterprise: CDC Multiplex Nasal Phase 3 (DC Indv) - Homo sapiens ribonuclease P RNA	Ginkgo Bioworks Concentric	Keith Robison, Dongjuan Dai, Brintha Girinathan, Allison Hicks, Bryan Cosca, Alex Plocik, Birgitte Simen, Andy Rothstein	2024-11-08
EPI_ISL_19531930	2024-10-29	North America	USA	JN.1.18.6	Clinical Enterprise: CDC Multiplex Nasal Phase 3 (DC Indv) - Homo sapiens ribonuclease P RNA	Ginkgo Bioworks Concentric	Keith Robison, Dongjuan Dai, Brintha Girinathan, Allison Hicks, Bryan Cosca, Alex Plocik, Birgitte Simen, Andy Rothstein	2024-11-08
EPI_ISL_19531931	2024-10-28	North America	USA	XEC	Clinical Enterprise: CDC Multiplex Nasal Phase 3 (DC Pooled) - Homo sapiens ribonuclease P RNA	Ginkgo Bioworks Concentric	Keith Robison, Dongjuan Dai, Brintha Girinathan, Allison Hicks, Bryan Cosca, Alex Plocik, Birgitte Simen, Andy Rothstein	2024-11-08
EPI_ISL_19531932	2024-10-31	North America	USA	KP.3.1.1	Clinical Enterprise: CDC Multiplex Nasal Phase 3 (DC Indv) - Homo sapiens ribonuclease P RNA	Ginkgo Bioworks Concentric	Keith Robison, Dongjuan Dai, Brintha Girinathan, Allison Hicks, Bryan Cosca, Alex Plocik, Birgitte Simen, Andy Rothstein	2024-11-08
EPI_ISL_19531933	2024-10-28	North America	USA	KP.1.1.3	Clinical Enterprise: CDC Multiplex Nasal Phase 3 (DC Indv) - Homo sapiens ribonuclease P RNA	Ginkgo Bioworks Concentric	Keith Robison, Dongjuan Dai, Brintha Girinathan, Allison Hicks, Bryan Cosca, Alex Plocik, Birgitte Simen, Andy Rothstein	2024-11-08
EPI_ISL_19531934	2024-10-29	North America	USA	JN.1.18.6	Clinical Enterprise: CDC Multiplex Nasal Phase 3 (DC Pooled) - Homo sapiens ribonuclease P RNA	Ginkgo Bioworks Concentric	Keith Robison, Dongjuan Dai, Brintha Girinathan, Allison Hicks, Bryan Cosca, Alex Plocik, Birgitte Simen, Andy Rothstein	2024-11-08
EPI_ISL_19531935	2024-10-30	North America	USA	KP.3.3.1	Clinical Enterprise: CDC Multiplex Nasal Phase 3 (DC Indv) - Homo sapiens ribonuclease P RNA	Ginkgo Bioworks Concentric	Keith Robison, Dongjuan Dai, Brintha Girinathan, Allison Hicks, Bryan Cosca, Alex Plocik, Birgitte Simen, Andy Rothstein	2024-11-08
EPI_ISL_19531936	2024-10-29	North America	USA	JN.1.16	Clinical Enterprise: CDC Multiplex Nasal Phase 3 (DC Indv) - Homo sapiens ribonuclease P RNA	Ginkgo Bioworks Concentric	Keith Robison, Dongjuan Dai, Brintha Girinathan, Allison Hicks, Bryan Cosca, Alex Plocik, Birgitte Simen, Andy Rothstein	2024-11-08
EPI_ISL_19531937	2024-10-29	North America	USA	KP.3.1.1	Clinical Enterprise: CDC Multiplex Nasal Phase 3 (DC Pooled) - Homo sapiens ribonuclease P RNA	Ginkgo Bioworks Concentric	Keith Robison, Dongjuan Dai, Brintha Girinathan, Allison Hicks, Bryan Cosca, Alex Plocik, Birgitte Simen, Andy Rothstein	2024-11-08
EPI_ISL_19531938	2024-10-29	North America	USA	LB.1.1	Clinical Enterprise: CDC Multiplex Nasal Phase 3 (DC Pooled) - Homo sapiens ribonuclease P RNA	Ginkgo Bioworks Concentric	Keith Robison, Dongjuan Dai, Brintha Girinathan, Allison Hicks, Bryan Cosca, Alex Plocik, Birgitte Simen, Andy Rothstein	2024-11-08
EPI_ISL_19531939	2024-10-29	North America	USA	KP.1.1.3	Clinical Enterprise: CDC Multiplex Nasal Phase 3 (DC Pooled) - Homo sapiens ribonuclease P RNA	Ginkgo Bioworks Concentric	Keith Robison, Dongjuan Dai, Brintha Girinathan, Allison Hicks, Bryan Cosca, Alex Plocik, Birgitte Simen, Andy Rothstein	2024-11-08
EPI_ISL_19531940	2024-10-27	North America	USA	KP.3.1.1	Clinical Enterprise: CDC Multiplex Nasal Phase 3 (DC Pooled) - Homo sapiens ribonuclease P RNA	Ginkgo Bioworks Concentric	Keith Robison, Dongjuan Dai, Brintha Girinathan, Allison Hicks, Bryan Cosca, Alex Plocik, Birgitte Simen, Andy Rothstein	2024-11-08
EPI_ISL_19531941	2024-10-28	North America	USA	KP.3.3.3	Clinical Enterprise: CDC Multiplex Nasal Phase 3 (DC Pooled) - Homo sapiens ribonuclease P RNA	Ginkgo Bioworks Concentric	Keith Robison, Dongjuan Dai, Brintha Girinathan, Allison Hicks, Bryan Cosca, Alex Plocik, Birgitte Simen, Andy Rothstein	2024-11-08
EPI_ISL_19531942	2024-10-30	North America	USA	LB.1.3	Clinical Enterprise: CDC Multiplex Nasal Phase 3 (DC Indv) - Homo sapiens ribonuclease P RNA	Ginkgo Bioworks Concentric	Keith Robison, Dongjuan Dai, Brintha Girinathan, Allison Hicks, Bryan Cosca, Alex Plocik, Birgitte Simen, Andy Rothstein	2024-11-08
EPI_ISL_19531943	2024-10-29	North America	USA	KP.1.1.3	Clinical Enterprise: CDC Multiplex Nasal Phase 3 (DC Indv) - Homo sapiens ribonuclease P RNA	Ginkgo Bioworks Concentric	Keith Robison, Dongjuan Dai, Brintha Girinathan, Allison Hicks, Bryan Cosca, Alex Plocik, Birgitte Simen, Andy Rothstein	2024-11-08
EPI_ISL_19531944	2024-10-30	North America	USA	XEC	Clinical Enterprise: CDC Multiplex Nasal Phase 3 (DC Indv) - Homo sapiens ribonuclease P RNA	Ginkgo Bioworks Concentric	Keith Robison, Dongjuan Dai, Brintha Girinathan, Allison Hicks, Bryan Cosca, Alex Plocik, Birgitte Simen, Andy Rothstein	2024-11-08
EPI_ISL_19531945	2024-10-29	North America	USA	KP.3.1.1	Clinical Enterprise: CDC Multiplex Nasal Phase 3 (DC Indv) - Homo sapiens ribonuclease P RNA	Ginkgo Bioworks Concentric	Keith Robison, Dongjuan Dai, Brintha Girinathan, Allison Hicks, Bryan Cosca, Alex Plocik, Birgitte Simen, Andy Rothstein	2024-11-08
EPI_ISL_19531946	2024-10-27	North America	USA	KP.1.1.3	Clinical Enterprise: CDC Multiplex Nasal Phase 3 (DC Indv) - Homo sapiens ribonuclease P RNA	Ginkgo Bioworks Concentric	Keith Robison, Dongjuan Dai, Brintha Girinathan, Allison Hicks, Bryan Cosca, Alex Plocik, Birgitte Simen, Andy Rothstein	2024-11-08
EPI_ISL_19531948	2024-10-27	North America	USA	XEC	Clinical Enterprise: CDC Multiplex Nasal Phase 3 (DC Indv) - Homo sapiens ribonuclease P RNA	Ginkgo Bioworks Concentric	Keith Robison, Dongjuan Dai, Brintha Girinathan, Allison Hicks, Bryan Cosca, Alex Plocik, Birgitte Simen, Andy Rothstein	2024-11-08
EPI_ISL_19532133	2024-10-10	North America	USA	MC.1	SARATOGA HOSPITAL LABORATORY	Wadsworth Center, New York State Department of Health	Kirsten St. George, Daryl M. Lamson, Sara Griesemer, Lindsey Rickerman, Gabriel Solis, Aishwarya Jadhav	2024-11-08
EPI_ISL_19532134	2024-10-07	North America	USA	KP.3.1.1	SARATOGA HOSPITAL LABORATORY	Wadsworth Center, New York State Department of Health	Kirsten St. George, Daryl M. Lamson, Sara Griesemer, Lindsey Rickerman, Gabriel Solis, Aishwarya Jadhav	2024-11-08
EPI_ISL_19532135	2024-10-09	North America	USA	JN.1.18.6	ALBANY MEDICAL CENTER HOSPITAL CLINICAL LABORATORIES	Wadsworth Center, New York State Department of Health	Kirsten St. George, Daryl M. Lamson, Sara Griesemer, Lindsey Rickerman, Gabriel Solis, Aishwarya Jadhav	2024-11-08
EPI_ISL_19532136	2024-10-10	North America	USA	KP.3.1.1	ALBANY MEDICAL CENTER HOSPITAL CLINICAL LABORATORIES	Wadsworth Center, New York State Department of Health	Kirsten St. George, Daryl M. Lamson, Sara Griesemer, Lindsey Rickerman, Gabriel Solis, Aishwarya Jadhav	2024-11-08
EPI_ISL_19532137	2024-10-26	North America	USA	KP.3.1.1	ALBANY MEDICAL CENTER HOSPITAL CLINICAL LABORATORIES	Wadsworth Center, New York State Department of Health	Kirsten St. George, Daryl M. Lamson, Sara Griesemer, Lindsey Rickerman, Gabriel Solis, Aishwarya Jadhav	2024-11-08
EPI_ISL_19532138	2024-10-25	North America	USA	MC.1	ALBANY MEDICAL CENTER HOSPITAL CLINICAL LABORATORIES	Wadsworth Center, New York State Department of Health	Kirsten St. George, Daryl M. Lamson, Sara Griesemer, Lindsey Rickerman, Gabriel Solis, Aishwarya Jadhav	2024-11-08
EPI_ISL_19532139	2024-10-18	North America	USA	XEC	ALBANY MEDICAL CENTER HOSPITAL CLINICAL LABORATORIES	Wadsworth Center, New York State Department of Health	Kirsten St. George, Daryl M. Lamson, Sara Griesemer, Lindsey Rickerman, Gabriel Solis, Aishwarya Jadhav	2024-11-08
EPI_ISL_19532140	2024-10-28	North America	USA	JN.1.11	ALBANY MEDICAL CENTER HOSPITAL CLINICAL LABORATORIES	Wadsworth Center, New York State Department of Health	Kirsten St. George, Daryl M. Lamson, Sara Griesemer, Lindsey Rickerman, Gabriel Solis, Aishwarya Jadhav	2024-11-08
EPI_ISL_19532141	2024-10-17	North America	USA	KP.3.1.1	ALBANY MEDICAL CENTER HOSPITAL CLINICAL LABORATORIES	Wadsworth Center, New York State Department of Health	Kirsten St. George, Daryl M. Lamson, Sara Griesemer, Lindsey Rickerman, Gabriel Solis, Aishwarya Jadhav	2024-11-08
EPI_ISL_19532142	2024-10-20	North America	USA	KP.3.1.1	ALBANY MEDICAL CENTER HOSPITAL CLINICAL LABORATORIES	Wadsworth Center, New York State Department of Health	Kirsten St. George, Daryl M. Lamson, Sara Griesemer, Lindsey Rickerman, Gabriel Solis, Aishwarya Jadhav	2024-11-08
EPI_ISL_19532143	2024-10-24	North America	USA	KP.3.1.1	ALBANY MEDICAL CENTER HOSPITAL CLINICAL LABORATORIES	Wadsworth Center, New York State Department of Health	Kirsten St. George, Daryl M. Lamson, Sara Griesemer, Lindsey Rickerman, Gabriel Solis, Aishwarya Jadhav	2024-11-08
EPI_ISL_19532144	2024-10-26	North America	USA	KP.3.1.1	ALBANY MEDICAL CENTER HOSPITAL CLINICAL LABORATORIES	Wadsworth Center, New York State Department of Health	Kirsten St. George, Daryl M. Lamson, Sara Griesemer, Lindsey Rickerman, Gabriel Solis, Aishwarya Jadhav	2024-11-08
EPI_ISL_19532145	2024-10-16	North America	USA	KP.3.1.1	ALBANY MEDICAL CENTER HOSPITAL CLINICAL LABORATORIES	Wadsworth Center, New York State Department of Health	Kirsten St. George, Daryl M. Lamson, Sara Griesemer, Lindsey Rickerman, Gabriel Solis, Aishwarya Jadhav	2024-11-08
EPI_ISL_19532146	2024-10-19	North America	USA	JN.1.11	ALBANY MEDICAL CENTER HOSPITAL CLINICAL LABORATORIES	Wadsworth Center, New York State Department of Health	Kirsten St. George, Daryl M. Lamson, Sara Griesemer, Lindsey Rickerman, Gabriel Solis, Aishwarya Jadhav	2024-11-08
EPI_ISL_19532412	2024-10-21	North America	USA	KP.3.1.1	NYU Langone Health Molecular Microbiology Laboratory	NYU Langone Health Molecular Microbiology Laboratory	Xianxian Han, Dawn Ip, Bingfang Liu, Benjamin See, Chaowei Wu, Guiqing Wang	2024-11-08
EPI_ISL_19532413	2024-10-22	North America	USA	KP.3.1.1	NYU Langone Health Molecular Microbiology Laboratory	NYU Langone Health Molecular Microbiology Laboratory	Xianxian Han, Dawn Ip, Bingfang Liu, Benjamin See, Chaowei Wu, Guiqing Wang	2024-11-08
EPI_ISL_19532414	2024-10-23	North America	USA	KP.3.1.1	NYU Langone Health Molecular Microbiology Laboratory	NYU Langone Health Molecular Microbiology Laboratory	Xianxian Han, Dawn Ip, Bingfang Liu, Benjamin See, Chaowei Wu, Guiqing Wang	2024-11-08
EPI_ISL_19532415	2024-10-23	North America	USA	JN.1.11	NYU Langone Health Molecular Microbiology Laboratory	NYU Langone Health Molecular Microbiology Laboratory	Xianxian Han, Dawn Ip, Bingfang Liu, Benjamin See, Chaowei Wu, Guiqing Wang	2024-11-08
EPI_ISL_19532416	2024-10-23	North America	USA	JN.1.16.1	NYU Langone Health Molecular Microbiology Laboratory	NYU Langone Health Molecular Microbiology Laboratory	Xianxian Han, Dawn Ip, Bingfang Liu, Benjamin See, Chaowei Wu, Guiqing Wang	2024-11-08
EPI_ISL_19532417	2024-10-23	North America	USA	MB.1.1	NYU Langone Health Molecular Microbiology Laboratory	NYU Langone Health Molecular Microbiology Laboratory	Xianxian Han, Dawn Ip, Bingfang Liu, Benjamin See, Chaowei Wu, Guiqing Wang	2024-11-08
EPI_ISL_19532418	2024-10-25	North America	USA	XEC	NYU Langone Health Molecular Microbiology Laboratory	NYU Langone Health Molecular Microbiology Laboratory	Xianxian Han, Dawn Ip, Bingfang Liu, Benjamin See, Chaowei Wu, Guiqing Wang	2024-11-08
EPI_ISL_19532419	2024-10-25	North America	USA	XEC	NYU Langone Health Molecular Microbiology Laboratory	NYU Langone Health Molecular Microbiology Laboratory	Xianxian Han, Dawn Ip, Bingfang Liu, Benjamin See, Chaowei Wu, Guiqing Wang	2024-11-08
EPI_ISL_19532420	2024-10-25	North America	USA	JN.1.11	NYU Langone Health Molecular Microbiology Laboratory	NYU Langone Health Molecular Microbiology Laboratory	Xianxian Han, Dawn Ip, Bingfang Liu, Benjamin See, Chaowei Wu, Guiqing Wang	2024-11-08
EPI_ISL_19532421	2024-10-25	North America	USA	JN.1.2	NYU Langone Health Molecular Microbiology Laboratory	NYU Langone Health Molecular Microbiology Laboratory	Xianxian Han, Dawn Ip, Bingfang Liu, Benjamin See, Chaowei Wu, Guiqing Wang	2024-11-08
EPI_ISL_19532422	2024-10-25	North America	USA	KP.2.14	NYU Langone Health Molecular Microbiology Laboratory	NYU Langone Health Molecular Microbiology Laboratory	Xianxian Han, Dawn Ip, Bingfang Liu, Benjamin See, Chaowei Wu, Guiqing Wang	2024-11-08
EPI_ISL_19532423	2024-10-25	North America	USA	JN.1.11	NYU Langone Health Molecular Microbiology Laboratory	NYU Langone Health Molecular Microbiology Laboratory	Xianxian Han, Dawn Ip, Bingfang Liu, Benjamin See, Chaowei Wu, Guiqing Wang	2024-11-08
EPI_ISL_19532424	2024-10-25	North America	USA	KP.3.1.1	NYU Langone Health Molecular Microbiology Laboratory	NYU Langone Health Molecular Microbiology Laboratory	Xianxian Han, Dawn Ip, Bingfang Liu, Benjamin See, Chaowei Wu, Guiqing Wang	2024-11-08
EPI_ISL_19532425	2024-10-26	North America	USA	JN.1.40	NYU Langone Health Molecular Microbiology Laboratory	NYU Langone Health Molecular Microbiology Laboratory	Xianxian Han, Dawn Ip, Bingfang Liu, Benjamin See, Chaowei Wu, Guiqing Wang	2024-11-08
EPI_ISL_19532426	2024-10-27	North America	USA	XEC	NYU Langone Health Molecular Microbiology Laboratory	NYU Langone Health Molecular Microbiology Laboratory	Xianxian Han, Dawn Ip, Bingfang Liu, Benjamin See, Chaowei Wu, Guiqing Wang	2024-11-08
EPI_ISL_19532427	2024-10-25	North America	USA	JN.1.40	NYU Langone Health Molecular Microbiology Laboratory	NYU Langone Health Molecular Microbiology Laboratory	Xianxian Han, Dawn Ip, Bingfang Liu, Benjamin See, Chaowei Wu, Guiqing Wang	2024-11-08
EPI_ISL_19532428	2024-10-22	North America	USA	JN.1.40	NYU Langone Health Molecular Microbiology Laboratory	NYU Langone Health Molecular Microbiology Laboratory	Xianxian Han, Dawn Ip, Bingfang Liu, Benjamin See, Chaowei Wu, Guiqing Wang	2024-11-08
EPI_ISL_19532429	2024-10-24	North America	USA	JN.1.11	NYU Langone Health Molecular Microbiology Laboratory	NYU Langone Health Molecular Microbiology Laboratory	Xianxian Han, Dawn Ip, Bingfang Liu, Benjamin See, Chaowei Wu, Guiqing Wang	2024-11-08
EPI_ISL_19532430	2024-10-24	North America	USA	MB.1.1	NYU Langone Health Molecular Microbiology Laboratory	NYU Langone Health Molecular Microbiology Laboratory	Xianxian Han, Dawn Ip, Bingfang Liu, Benjamin See, Chaowei Wu, Guiqing Wang	2024-11-08
EPI_ISL_19532431	2024-10-23	North America	USA	KP.2.3	NYU Langone Health Molecular Microbiology Laboratory	NYU Langone Health Molecular Microbiology Laboratory	Xianxian Han, Dawn Ip, Bingfang Liu, Benjamin See, Chaowei Wu, Guiqing Wang	2024-11-08
EPI_ISL_19532432	2024-10-23	North America	USA	KP.3.1.1	NYU Langone Health Molecular Microbiology Laboratory	NYU Langone Health Molecular Microbiology Laboratory	Xianxian Han, Dawn Ip, Bingfang Liu, Benjamin See, Chaowei Wu, Guiqing Wang	2024-11-08
EPI_ISL_19532433	2024-10-22	North America	USA	KP.3.1.1	NYU Langone Health Molecular Microbiology Laboratory	NYU Langone Health Molecular Microbiology Laboratory	Xianxian Han, Dawn Ip, Bingfang Liu, Benjamin See, Chaowei Wu, Guiqing Wang	2024-11-08
EPI_ISL_19532434	2024-10-25	North America	USA	XEC	NYU Langone Health Molecular Microbiology Laboratory	NYU Langone Health Molecular Microbiology Laboratory	Xianxian Han, Dawn Ip, Bingfang Liu, Benjamin See, Chaowei Wu, Guiqing Wang	2024-11-08
EPI_ISL_19532435	2024-10-23	North America	USA	KP.3.1.1	NYU Langone Health Molecular Microbiology Laboratory	NYU Langone Health Molecular Microbiology Laboratory	Xianxian Han, Dawn Ip, Bingfang Liu, Benjamin See, Chaowei Wu, Guiqing Wang	2024-11-08
EPI_ISL_19532436	2024-10-23	North America	USA	JN.1.11	NYU Langone Health Molecular Microbiology Laboratory	NYU Langone Health Molecular Microbiology Laboratory	Xianxian Han, Dawn Ip, Bingfang Liu, Benjamin See, Chaowei Wu, Guiqing Wang	2024-11-08
EPI_ISL_19532437	2024-10-28	North America	USA	JN.1.16	NYU Langone Health Molecular Microbiology Laboratory	NYU Langone Health Molecular Microbiology Laboratory	Xianxian Han, Dawn Ip, Bingfang Liu, Benjamin See, Chaowei Wu, Guiqing Wang	2024-11-08
EPI_ISL_19532438	2024-10-28	North America	USA	XEC	NYU Langone Health Molecular Microbiology Laboratory	NYU Langone Health Molecular Microbiology Laboratory	Xianxian Han, Dawn Ip, Bingfang Liu, Benjamin See, Chaowei Wu, Guiqing Wang	2024-11-08
EPI_ISL_19532439	2024-10-28	North America	USA	KP.3.1.1	NYU Langone Health Molecular Microbiology Laboratory	NYU Langone Health Molecular Microbiology Laboratory	Xianxian Han, Dawn Ip, Bingfang Liu, Benjamin See, Chaowei Wu, Guiqing Wang	2024-11-08
EPI_ISL_19532440	2024-10-28	North America	USA	KP.3.1.1	NYU Langone Health Molecular Microbiology Laboratory	NYU Langone Health Molecular Microbiology Laboratory	Xianxian Han, Dawn Ip, Bingfang Liu, Benjamin See, Chaowei Wu, Guiqing Wang	2024-11-08
EPI_ISL_19532441	2024-10-28	North America	USA	JN.1.11	NYU Langone Health Molecular Microbiology Laboratory	NYU Langone Health Molecular Microbiology Laboratory	Xianxian Han, Dawn Ip, Bingfang Liu, Benjamin See, Chaowei Wu, Guiqing Wang	2024-11-08
EPI_ISL_19532442	2024-10-30	North America	USA	XEC.1	NYU Langone Health Molecular Microbiology Laboratory	NYU Langone Health Molecular Microbiology Laboratory	Xianxian Han, Dawn Ip, Bingfang Liu, Benjamin See, Chaowei Wu, Guiqing Wang	2024-11-08
EPI_ISL_19532443	2024-10-31	North America	USA	JN.1.8	NYU Langone Health Molecular Microbiology Laboratory	NYU Langone Health Molecular Microbiology Laboratory	Xianxian Han, Dawn Ip, Bingfang Liu, Benjamin See, Chaowei Wu, Guiqing Wang	2024-11-08
EPI_ISL_19532444	2024-10-30	North America	USA	JN.1.16	NYU Langone Health Molecular Microbiology Laboratory	NYU Langone Health Molecular Microbiology Laboratory	Xianxian Han, Dawn Ip, Bingfang Liu, Benjamin See, Chaowei Wu, Guiqing Wang	2024-11-08
EPI_ISL_19532445	2024-10-31	North America	USA	XEC	NYU Langone Health Molecular Microbiology Laboratory	NYU Langone Health Molecular Microbiology Laboratory	Xianxian Han, Dawn Ip, Bingfang Liu, Benjamin See, Chaowei Wu, Guiqing Wang	2024-11-08
EPI_ISL_19532446	2024-10-30	North America	USA	JN.1.11	NYU Langone Health Molecular Microbiology Laboratory	NYU Langone Health Molecular Microbiology Laboratory	Xianxian Han, Dawn Ip, Bingfang Liu, Benjamin See, Chaowei Wu, Guiqing Wang	2024-11-08
EPI_ISL_19532447	2024-10-31	North America	USA	XEC	NYU Langone Health Molecular Microbiology Laboratory	NYU Langone Health Molecular Microbiology Laboratory	Xianxian Han, Dawn Ip, Bingfang Liu, Benjamin See, Chaowei Wu, Guiqing Wang	2024-11-08
EPI_ISL_19532448	2024-11-01	North America	USA	KP.3.2.3	NYU Langone Health Molecular Microbiology Laboratory	NYU Langone Health Molecular Microbiology Laboratory	Xianxian Han, Dawn Ip, Bingfang Liu, Benjamin See, Chaowei Wu, Guiqing Wang	2024-11-08
EPI_ISL_19532449	2024-11-01	North America	USA	JN.1.11	NYU Langone Health Molecular Microbiology Laboratory	NYU Langone Health Molecular Microbiology Laboratory	Xianxian Han, Dawn Ip, Bingfang Liu, Benjamin See, Chaowei Wu, Guiqing Wang	2024-11-08
EPI_ISL_19532450	2024-11-01	North America	USA	KP.3.1.1	NYU Langone Health Molecular Microbiology Laboratory	NYU Langone Health Molecular Microbiology Laboratory	Xianxian Han, Dawn Ip, Bingfang Liu, Benjamin See, Chaowei Wu, Guiqing Wang	2024-11-08
EPI_ISL_19532451	2024-11-01	North America	USA	JN.1.8	NYU Langone Health Molecular Microbiology Laboratory	NYU Langone Health Molecular Microbiology Laboratory	Xianxian Han, Dawn Ip, Bingfang Liu, Benjamin See, Chaowei Wu, Guiqing Wang	2024-11-08
EPI_ISL_19532452	2024-11-02	North America	USA	KP.3.1.1	NYU Langone Health Molecular Microbiology Laboratory	NYU Langone Health Molecular Microbiology Laboratory	Xianxian Han, Dawn Ip, Bingfang Liu, Benjamin See, Chaowei Wu, Guiqing Wang	2024-11-08
EPI_ISL_19532453	2024-11-02	North America	USA	JN.1.8	NYU Langone Health Molecular Microbiology Laboratory	NYU Langone Health Molecular Microbiology Laboratory	Xianxian Han, Dawn Ip, Bingfang Liu, Benjamin See, Chaowei Wu, Guiqing Wang	2024-11-08
EPI_ISL_19532454	2024-11-02	North America	USA	LB.1.2.1	NYU Langone Health Molecular Microbiology Laboratory	NYU Langone Health Molecular Microbiology Laboratory	Xianxian Han, Dawn Ip, Bingfang Liu, Benjamin See, Chaowei Wu, Guiqing Wang	2024-11-08
EPI_ISL_19532455	2024-11-03	North America	USA	XEC	NYU Langone Health Molecular Microbiology Laboratory	NYU Langone Health Molecular Microbiology Laboratory	Xianxian Han, Dawn Ip, Bingfang Liu, Benjamin See, Chaowei Wu, Guiqing Wang	2024-11-08
EPI_ISL_19532456	2024-10-29	North America	USA	JN.1.40	NYU Langone Health Molecular Microbiology Laboratory	NYU Langone Health Molecular Microbiology Laboratory	Xianxian Han, Dawn Ip, Bingfang Liu, Benjamin See, Chaowei Wu, Guiqing Wang	2024-11-08
EPI_ISL_19532457	2024-10-29	North America	USA	JN.1.10	NYU Langone Health Molecular Microbiology Laboratory	NYU Langone Health Molecular Microbiology Laboratory	Xianxian Han, Dawn Ip, Bingfang Liu, Benjamin See, Chaowei Wu, Guiqing Wang	2024-11-08
EPI_ISL_19532458	2024-10-28	North America	USA	KP.1.1.3	NYU Langone Health Molecular Microbiology Laboratory	NYU Langone Health Molecular Microbiology Laboratory	Xianxian Han, Dawn Ip, Bingfang Liu, Benjamin See, Chaowei Wu, Guiqing Wang	2024-11-08
EPI_ISL_19532459	2024-11-01	North America	USA	LB.1.7	NYU Langone Health Molecular Microbiology Laboratory	NYU Langone Health Molecular Microbiology Laboratory	Xianxian Han, Dawn Ip, Bingfang Liu, Benjamin See, Chaowei Wu, Guiqing Wang	2024-11-08
EPI_ISL_19532460	2024-10-26	North America	USA	KP.3.1.1	NYU Langone Health Molecular Microbiology Laboratory	NYU Langone Health Molecular Microbiology Laboratory	Xianxian Han, Dawn Ip, Bingfang Liu, Benjamin See, Chaowei Wu, Guiqing Wang	2024-11-08
EPI_ISL_19532461	2024-11-02	North America	USA	KP.3.1.1	NYU Langone Health Molecular Microbiology Laboratory	NYU Langone Health Molecular Microbiology Laboratory	Xianxian Han, Dawn Ip, Bingfang Liu, Benjamin See, Chaowei Wu, Guiqing Wang	2024-11-08
EPI_ISL_19532462	2024-11-03	North America	USA	JN.1.10	NYU Langone Health Molecular Microbiology Laboratory	NYU Langone Health Molecular Microbiology Laboratory	Xianxian Han, Dawn Ip, Bingfang Liu, Benjamin See, Chaowei Wu, Guiqing Wang	2024-11-08
EPI_ISL_19532463	2024-11-03	North America	USA	KS.1.1	NYU Langone Health Molecular Microbiology Laboratory	NYU Langone Health Molecular Microbiology Laboratory	Xianxian Han, Dawn Ip, Bingfang Liu, Benjamin See, Chaowei Wu, Guiqing Wang	2024-11-08
EPI_ISL_19532464	2024-11-04	North America	USA	JN.1.40	NYU Langone Health Molecular Microbiology Laboratory	NYU Langone Health Molecular Microbiology Laboratory	Xianxian Han, Dawn Ip, Bingfang Liu, Benjamin See, Chaowei Wu, Guiqing Wang	2024-11-08
EPI_ISL_19532465	2024-10-27	North America	USA	KP.2.3	NYU Langone Health Molecular Microbiology Laboratory	NYU Langone Health Molecular Microbiology Laboratory	Xianxian Han, Dawn Ip, Bingfang Liu, Benjamin See, Chaowei Wu, Guiqing Wang	2024-11-08
EPI_ISL_19532466	2024-10-26	North America	USA	XEC	NYU Langone Health Molecular Microbiology Laboratory	NYU Langone Health Molecular Microbiology Laboratory	Xianxian Han, Dawn Ip, Bingfang Liu, Benjamin See, Chaowei Wu, Guiqing Wang	2024-11-08
EPI_ISL_19532467	2024-10-30	North America	USA	KP.3.1.1	NYU Langone Health Molecular Microbiology Laboratory	NYU Langone Health Molecular Microbiology Laboratory	Xianxian Han, Dawn Ip, Bingfang Liu, Benjamin See, Chaowei Wu, Guiqing Wang	2024-11-08
EPI_ISL_19532468	2024-10-30	North America	USA	KP.2.3	NYU Langone Health Molecular Microbiology Laboratory	NYU Langone Health Molecular Microbiology Laboratory	Xianxian Han, Dawn Ip, Bingfang Liu, Benjamin See, Chaowei Wu, Guiqing Wang	2024-11-08
EPI_ISL_19532469	2024-11-01	North America	USA	KP.3.1.1	NYU Langone Health Molecular Microbiology Laboratory	NYU Langone Health Molecular Microbiology Laboratory	Xianxian Han, Dawn Ip, Bingfang Liu, Benjamin See, Chaowei Wu, Guiqing Wang	2024-11-08
EPI_ISL_19532470	2024-11-01	North America	USA	JN.1.59	NYU Langone Health Molecular Microbiology Laboratory	NYU Langone Health Molecular Microbiology Laboratory	Xianxian Han, Dawn Ip, Bingfang Liu, Benjamin See, Chaowei Wu, Guiqing Wang	2024-11-08
EPI_ISL_19532508	2024-10-20	North America	USA	KP.3.1.1	Virginia Division of Consolidated Laboratory Services	Virginia Commonwealth University	Gregory A Buck, Myrna G Serrano, Laahirie Edupuganti	2024-11-08
EPI_ISL_19532509	2024-10-14	North America	USA	KP.3.1.1	Virginia Division of Consolidated Laboratory Services	Virginia Commonwealth University	Gregory A Buck, Myrna G Serrano, Laahirie Edupuganti	2024-11-08
EPI_ISL_19532510	2024-10-14	North America	USA	KP.3.1.1	Virginia Division of Consolidated Laboratory Services	Virginia Commonwealth University	Gregory A Buck, Myrna G Serrano, Laahirie Edupuganti	2024-11-08
EPI_ISL_19532511	2024-10-17	North America	USA	KP.3.1.1	Virginia Division of Consolidated Laboratory Services	Virginia Commonwealth University	Gregory A Buck, Myrna G Serrano, Laahirie Edupuganti	2024-11-08
EPI_ISL_19532512	2024-10-16	North America	USA	LB.1.1	Virginia Division of Consolidated Laboratory Services	Virginia Commonwealth University	Gregory A Buck, Myrna G Serrano, Laahirie Edupuganti	2024-11-08
EPI_ISL_19532513	2024-10-21	North America	USA	KP.3.1	Virginia Division of Consolidated Laboratory Services	Virginia Commonwealth University	Gregory A Buck, Myrna G Serrano, Laahirie Edupuganti	2024-11-08
EPI_ISL_19532514	2024-10-17	North America	USA	KP.3.1.1	Virginia Division of Consolidated Laboratory Services	Virginia Commonwealth University	Gregory A Buck, Myrna G Serrano, Laahirie Edupuganti	2024-11-08
EPI_ISL_19532515	2024-10-15	North America	USA	KP.3.1.1	Virginia Division of Consolidated Laboratory Services	Virginia Commonwealth University	Gregory A Buck, Myrna G Serrano, Laahirie Edupuganti	2024-11-08
EPI_ISL_19532516	2024-10-25	North America	USA	XEC	Virginia Division of Consolidated Laboratory Services	Virginia Commonwealth University	Gregory A Buck, Myrna G Serrano, Laahirie Edupuganti	2024-11-08
EPI_ISL_19532517	2024-10-20	North America	USA	JN.1.16	Virginia Division of Consolidated Laboratory Services	Virginia Commonwealth University	Gregory A Buck, Myrna G Serrano, Laahirie Edupuganti	2024-11-08
EPI_ISL_19532518	2024-10-18	North America	USA	KP.2	Virginia Division of Consolidated Laboratory Services	Virginia Commonwealth University	Gregory A Buck, Myrna G Serrano, Laahirie Edupuganti	2024-11-08
EPI_ISL_19532519	2024-10-17	North America	USA	JN.1.16	Virginia Division of Consolidated Laboratory Services	Virginia Commonwealth University	Gregory A Buck, Myrna G Serrano, Laahirie Edupuganti	2024-11-08
EPI_ISL_19532520	2024-10-17	North America	USA	KS.1	Virginia Division of Consolidated Laboratory Services	Virginia Commonwealth University	Gregory A Buck, Myrna G Serrano, Laahirie Edupuganti	2024-11-08
EPI_ISL_19533460	2024-10-19	North America	USA	KP.3.3	Colorado Department of Public Health and Environment	Colorado Department of Public Health and Environment	Laura Bankers, Molly C. Hetherington-Rauth, Alexandria Rossheim, Arianna Smith, Sam Baird, Daniel Polanco, Christian Saluta, Irin Paul, Shannon R. Matzinger, Emily A. Travanty	2024-11-08
EPI_ISL_19533461	2024-10-21	North America	USA	KP.3.1.1	Colorado Department of Public Health and Environment	Colorado Department of Public Health and Environment	Laura Bankers, Molly C. Hetherington-Rauth, Alexandria Rossheim, Arianna Smith, Sam Baird, Daniel Polanco, Christian Saluta, Irin Paul, Shannon R. Matzinger, Emily A. Travanty	2024-11-08
EPI_ISL_19533462	2024-10-14	North America	USA	KP.3.1.3	Colorado Department of Public Health and Environment	Colorado Department of Public Health and Environment	Laura Bankers, Molly C. Hetherington-Rauth, Alexandria Rossheim, Arianna Smith, Sam Baird, Daniel Polanco, Christian Saluta, Irin Paul, Shannon R. Matzinger, Emily A. Travanty	2024-11-08
EPI_ISL_19533463	2024-10-20	North America	USA	KP.2.3	Colorado Department of Public Health and Environment	Colorado Department of Public Health and Environment	Laura Bankers, Molly C. Hetherington-Rauth, Alexandria Rossheim, Arianna Smith, Sam Baird, Daniel Polanco, Christian Saluta, Irin Paul, Shannon R. Matzinger, Emily A. Travanty	2024-11-08
EPI_ISL_19533464	2024-10-14	North America	USA	KP.3.1	Colorado Department of Public Health and Environment	Colorado Department of Public Health and Environment	Laura Bankers, Molly C. Hetherington-Rauth, Alexandria Rossheim, Arianna Smith, Sam Baird, Daniel Polanco, Christian Saluta, Irin Paul, Shannon R. Matzinger, Emily A. Travanty	2024-11-08
EPI_ISL_19533465	2024-10-16	North America	USA	KP.2.3	Colorado Department of Public Health and Environment	Colorado Department of Public Health and Environment	Laura Bankers, Molly C. Hetherington-Rauth, Alexandria Rossheim, Arianna Smith, Sam Baird, Daniel Polanco, Christian Saluta, Irin Paul, Shannon R. Matzinger, Emily A. Travanty	2024-11-08
EPI_ISL_19533466	2024-10-16	North America	USA	KP.3.1	Colorado Department of Public Health and Environment	Colorado Department of Public Health and Environment	Laura Bankers, Molly C. Hetherington-Rauth, Alexandria Rossheim, Arianna Smith, Sam Baird, Daniel Polanco, Christian Saluta, Irin Paul, Shannon R. Matzinger, Emily A. Travanty	2024-11-08
EPI_ISL_19533467	2024-10-21	North America	USA	KP.1.1.3	Colorado Department of Public Health and Environment	Colorado Department of Public Health and Environment	Laura Bankers, Molly C. Hetherington-Rauth, Alexandria Rossheim, Arianna Smith, Sam Baird, Daniel Polanco, Christian Saluta, Irin Paul, Shannon R. Matzinger, Emily A. Travanty	2024-11-08
EPI_ISL_19533468	2024-10-20	North America	USA	JN.1.8	Colorado Department of Public Health and Environment	Colorado Department of Public Health and Environment	Laura Bankers, Molly C. Hetherington-Rauth, Alexandria Rossheim, Arianna Smith, Sam Baird, Daniel Polanco, Christian Saluta, Irin Paul, Shannon R. Matzinger, Emily A. Travanty	2024-11-08
EPI_ISL_19533469	2024-10-19	North America	USA	JN.1.16.1	Colorado Department of Public Health and Environment	Colorado Department of Public Health and Environment	Laura Bankers, Molly C. Hetherington-Rauth, Alexandria Rossheim, Arianna Smith, Sam Baird, Daniel Polanco, Christian Saluta, Irin Paul, Shannon R. Matzinger, Emily A. Travanty	2024-11-08
EPI_ISL_19533470	2024-10-21	North America	USA	KP.3.1	Colorado Department of Public Health and Environment	Colorado Department of Public Health and Environment	Laura Bankers, Molly C. Hetherington-Rauth, Alexandria Rossheim, Arianna Smith, Sam Baird, Daniel Polanco, Christian Saluta, Irin Paul, Shannon R. Matzinger, Emily A. Travanty	2024-11-08
EPI_ISL_19533471	2024-10-22	North America	USA	KP.3.1	Colorado Department of Public Health and Environment	Colorado Department of Public Health and Environment	Laura Bankers, Molly C. Hetherington-Rauth, Alexandria Rossheim, Arianna Smith, Sam Baird, Daniel Polanco, Christian Saluta, Irin Paul, Shannon R. Matzinger, Emily A. Travanty	2024-11-08
EPI_ISL_19533472	2024-10-20	North America	USA	JN.1.18.6	Colorado Department of Public Health and Environment	Colorado Department of Public Health and Environment	Laura Bankers, Molly C. Hetherington-Rauth, Alexandria Rossheim, Arianna Smith, Sam Baird, Daniel Polanco, Christian Saluta, Irin Paul, Shannon R. Matzinger, Emily A. Travanty	2024-11-08
EPI_ISL_19533473	2024-10-14	North America	USA	KP.3.1	Colorado Department of Public Health and Environment	Colorado Department of Public Health and Environment	Laura Bankers, Molly C. Hetherington-Rauth, Alexandria Rossheim, Arianna Smith, Sam Baird, Daniel Polanco, Christian Saluta, Irin Paul, Shannon R. Matzinger, Emily A. Travanty	2024-11-08
EPI_ISL_19533474	2024-10-20	North America	USA	JN.1.18.6	Colorado Department of Public Health and Environment	Colorado Department of Public Health and Environment	Laura Bankers, Molly C. Hetherington-Rauth, Alexandria Rossheim, Arianna Smith, Sam Baird, Daniel Polanco, Christian Saluta, Irin Paul, Shannon R. Matzinger, Emily A. Travanty	2024-11-08
EPI_ISL_19533475	2024-10-17	North America	USA	KP.3.3	Colorado Department of Public Health and Environment	Colorado Department of Public Health and Environment	Laura Bankers, Molly C. Hetherington-Rauth, Alexandria Rossheim, Arianna Smith, Sam Baird, Daniel Polanco, Christian Saluta, Irin Paul, Shannon R. Matzinger, Emily A. Travanty	2024-11-08
EPI_ISL_19533476	2024-10-16	North America	USA	XEC	Colorado Department of Public Health and Environment	Colorado Department of Public Health and Environment	Laura Bankers, Molly C. Hetherington-Rauth, Alexandria Rossheim, Arianna Smith, Sam Baird, Daniel Polanco, Christian Saluta, Irin Paul, Shannon R. Matzinger, Emily A. Travanty	2024-11-08
EPI_ISL_19533477	2024-10-16	North America	USA	KP.3.1.1	Colorado Department of Public Health and Environment	Colorado Department of Public Health and Environment	Laura Bankers, Molly C. Hetherington-Rauth, Alexandria Rossheim, Arianna Smith, Sam Baird, Daniel Polanco, Christian Saluta, Irin Paul, Shannon R. Matzinger, Emily A. Travanty	2024-11-08
EPI_ISL_19533478	2024-10-16	North America	USA	BA.2.86.1	Colorado Department of Public Health and Environment	Colorado Department of Public Health and Environment	Laura Bankers, Molly C. Hetherington-Rauth, Alexandria Rossheim, Arianna Smith, Sam Baird, Daniel Polanco, Christian Saluta, Irin Paul, Shannon R. Matzinger, Emily A. Travanty	2024-11-08
EPI_ISL_19533479	2024-10-21	North America	USA	BA.2.86.1	Colorado Department of Public Health and Environment	Colorado Department of Public Health and Environment	Laura Bankers, Molly C. Hetherington-Rauth, Alexandria Rossheim, Arianna Smith, Sam Baird, Daniel Polanco, Christian Saluta, Irin Paul, Shannon R. Matzinger, Emily A. Travanty	2024-11-08
EPI_ISL_19533480	2024-10-16	North America	USA	XEC	Colorado Department of Public Health and Environment	Colorado Department of Public Health and Environment	Laura Bankers, Molly C. Hetherington-Rauth, Alexandria Rossheim, Arianna Smith, Sam Baird, Daniel Polanco, Christian Saluta, Irin Paul, Shannon R. Matzinger, Emily A. Travanty	2024-11-08
EPI_ISL_19533481	2024-10-14	North America	USA	XEC	Colorado Department of Public Health and Environment	Colorado Department of Public Health and Environment	Laura Bankers, Molly C. Hetherington-Rauth, Alexandria Rossheim, Arianna Smith, Sam Baird, Daniel Polanco, Christian Saluta, Irin Paul, Shannon R. Matzinger, Emily A. Travanty	2024-11-08
EPI_ISL_19533482	2024-10-14	North America	USA	KP.3.1	Colorado Department of Public Health and Environment	Colorado Department of Public Health and Environment	Laura Bankers, Molly C. Hetherington-Rauth, Alexandria Rossheim, Arianna Smith, Sam Baird, Daniel Polanco, Christian Saluta, Irin Paul, Shannon R. Matzinger, Emily A. Travanty	2024-11-08
EPI_ISL_19533483	2024-10-14	North America	USA	KP.3.1.1	Colorado Department of Public Health and Environment	Colorado Department of Public Health and Environment	Laura Bankers, Molly C. Hetherington-Rauth, Alexandria Rossheim, Arianna Smith, Sam Baird, Daniel Polanco, Christian Saluta, Irin Paul, Shannon R. Matzinger, Emily A. Travanty	2024-11-08
EPI_ISL_19533484	2024-10-21	North America	USA	XEC	Colorado Department of Public Health and Environment	Colorado Department of Public Health and Environment	Laura Bankers, Molly C. Hetherington-Rauth, Alexandria Rossheim, Arianna Smith, Sam Baird, Daniel Polanco, Christian Saluta, Irin Paul, Shannon R. Matzinger, Emily A. Travanty	2024-11-08
EPI_ISL_19533485	2024-10-15	North America	USA	KP.3.1	Colorado Department of Public Health and Environment	Colorado Department of Public Health and Environment	Laura Bankers, Molly C. Hetherington-Rauth, Alexandria Rossheim, Arianna Smith, Sam Baird, Daniel Polanco, Christian Saluta, Irin Paul, Shannon R. Matzinger, Emily A. Travanty	2024-11-08
EPI_ISL_19533486	2024-10-22	North America	USA	KP.3.1.1	Colorado Department of Public Health and Environment	Colorado Department of Public Health and Environment	Laura Bankers, Molly C. Hetherington-Rauth, Alexandria Rossheim, Arianna Smith, Sam Baird, Daniel Polanco, Christian Saluta, Irin Paul, Shannon R. Matzinger, Emily A. Travanty	2024-11-08
EPI_ISL_19533487	2024-10-22	North America	USA	KP.3.1	Colorado Department of Public Health and Environment	Colorado Department of Public Health and Environment	Laura Bankers, Molly C. Hetherington-Rauth, Alexandria Rossheim, Arianna Smith, Sam Baird, Daniel Polanco, Christian Saluta, Irin Paul, Shannon R. Matzinger, Emily A. Travanty	2024-11-08
EPI_ISL_19533488	2024-10-22	North America	USA	XEC	Colorado Department of Public Health and Environment	Colorado Department of Public Health and Environment	Laura Bankers, Molly C. Hetherington-Rauth, Alexandria Rossheim, Arianna Smith, Sam Baird, Daniel Polanco, Christian Saluta, Irin Paul, Shannon R. Matzinger, Emily A. Travanty	2024-11-08
EPI_ISL_19533489	2024-10-21	North America	USA	KP.3.1	Colorado Department of Public Health and Environment	Colorado Department of Public Health and Environment	Laura Bankers, Molly C. Hetherington-Rauth, Alexandria Rossheim, Arianna Smith, Sam Baird, Daniel Polanco, Christian Saluta, Irin Paul, Shannon R. Matzinger, Emily A. Travanty	2024-11-08
EPI_ISL_19533490	2024-10-21	North America	USA	KP.3.3.3	Colorado Department of Public Health and Environment	Colorado Department of Public Health and Environment	Laura Bankers, Molly C. Hetherington-Rauth, Alexandria Rossheim, Arianna Smith, Sam Baird, Daniel Polanco, Christian Saluta, Irin Paul, Shannon R. Matzinger, Emily A. Travanty	2024-11-08
EPI_ISL_19533491	2024-10-23	North America	USA	KP.3.1	Colorado Department of Public Health and Environment	Colorado Department of Public Health and Environment	Laura Bankers, Molly C. Hetherington-Rauth, Alexandria Rossheim, Arianna Smith, Sam Baird, Daniel Polanco, Christian Saluta, Irin Paul, Shannon R. Matzinger, Emily A. Travanty	2024-11-08
EPI_ISL_19533492	2024-10-22	North America	USA	XEC	Colorado Department of Public Health and Environment	Colorado Department of Public Health and Environment	Laura Bankers, Molly C. Hetherington-Rauth, Alexandria Rossheim, Arianna Smith, Sam Baird, Daniel Polanco, Christian Saluta, Irin Paul, Shannon R. Matzinger, Emily A. Travanty	2024-11-08
EPI_ISL_19533493	2024-10-22	North America	USA	KP.3.1.1	Colorado Department of Public Health and Environment	Colorado Department of Public Health and Environment	Laura Bankers, Molly C. Hetherington-Rauth, Alexandria Rossheim, Arianna Smith, Sam Baird, Daniel Polanco, Christian Saluta, Irin Paul, Shannon R. Matzinger, Emily A. Travanty	2024-11-08
EPI_ISL_19533494	2024-10-23	North America	USA	XEC	Colorado Department of Public Health and Environment	Colorado Department of Public Health and Environment	Laura Bankers, Molly C. Hetherington-Rauth, Alexandria Rossheim, Arianna Smith, Sam Baird, Daniel Polanco, Christian Saluta, Irin Paul, Shannon R. Matzinger, Emily A. Travanty	2024-11-08
EPI_ISL_19533495	2024-10-18	North America	USA	XEC	Colorado Department of Public Health and Environment	Colorado Department of Public Health and Environment	Laura Bankers, Molly C. Hetherington-Rauth, Alexandria Rossheim, Arianna Smith, Sam Baird, Daniel Polanco, Christian Saluta, Irin Paul, Shannon R. Matzinger, Emily A. Travanty	2024-11-08
EPI_ISL_19533496	2024-10-22	North America	USA	KP.3.1	Colorado Department of Public Health and Environment	Colorado Department of Public Health and Environment	Laura Bankers, Molly C. Hetherington-Rauth, Alexandria Rossheim, Arianna Smith, Sam Baird, Daniel Polanco, Christian Saluta, Irin Paul, Shannon R. Matzinger, Emily A. Travanty	2024-11-08
EPI_ISL_19533497	2024-10-16	North America	USA	KP.3.3.2	Colorado Department of Public Health and Environment	Colorado Department of Public Health and Environment	Laura Bankers, Molly C. Hetherington-Rauth, Alexandria Rossheim, Arianna Smith, Sam Baird, Daniel Polanco, Christian Saluta, Irin Paul, Shannon R. Matzinger, Emily A. Travanty	2024-11-08
EPI_ISL_19533498	2024-10-22	North America	USA	MC.1	Colorado Department of Public Health and Environment	Colorado Department of Public Health and Environment	Laura Bankers, Molly C. Hetherington-Rauth, Alexandria Rossheim, Arianna Smith, Sam Baird, Daniel Polanco, Christian Saluta, Irin Paul, Shannon R. Matzinger, Emily A. Travanty	2024-11-08
EPI_ISL_19533499	2024-10-17	North America	USA	KP.3.1	Colorado Department of Public Health and Environment	Colorado Department of Public Health and Environment	Laura Bankers, Molly C. Hetherington-Rauth, Alexandria Rossheim, Arianna Smith, Sam Baird, Daniel Polanco, Christian Saluta, Irin Paul, Shannon R. Matzinger, Emily A. Travanty	2024-11-08
EPI_ISL_19533500	2024-10-21	North America	USA	KP.3.1	Colorado Department of Public Health and Environment	Colorado Department of Public Health and Environment	Laura Bankers, Molly C. Hetherington-Rauth, Alexandria Rossheim, Arianna Smith, Sam Baird, Daniel Polanco, Christian Saluta, Irin Paul, Shannon R. Matzinger, Emily A. Travanty	2024-11-08
EPI_ISL_19533501	2024-10-22	North America	USA	KP.2.2	Colorado Department of Public Health and Environment	Colorado Department of Public Health and Environment	Laura Bankers, Molly C. Hetherington-Rauth, Alexandria Rossheim, Arianna Smith, Sam Baird, Daniel Polanco, Christian Saluta, Irin Paul, Shannon R. Matzinger, Emily A. Travanty	2024-11-08
EPI_ISL_19533502	2024-10-22	North America	USA	KP.3.1.1	Colorado Department of Public Health and Environment	Colorado Department of Public Health and Environment	Laura Bankers, Molly C. Hetherington-Rauth, Alexandria Rossheim, Arianna Smith, Sam Baird, Daniel Polanco, Christian Saluta, Irin Paul, Shannon R. Matzinger, Emily A. Travanty	2024-11-08
EPI_ISL_19533503	2024-10-22	North America	USA	KP.3.1.1	Colorado Department of Public Health and Environment	Colorado Department of Public Health and Environment	Laura Bankers, Molly C. Hetherington-Rauth, Alexandria Rossheim, Arianna Smith, Sam Baird, Daniel Polanco, Christian Saluta, Irin Paul, Shannon R. Matzinger, Emily A. Travanty	2024-11-08
EPI_ISL_19533504	2024-10-22	North America	USA	KP.2.3	Colorado Department of Public Health and Environment	Colorado Department of Public Health and Environment	Laura Bankers, Molly C. Hetherington-Rauth, Alexandria Rossheim, Arianna Smith, Sam Baird, Daniel Polanco, Christian Saluta, Irin Paul, Shannon R. Matzinger, Emily A. Travanty	2024-11-08
EPI_ISL_19533505	2024-10-21	North America	USA	KP.3.1	Colorado Department of Public Health and Environment	Colorado Department of Public Health and Environment	Laura Bankers, Molly C. Hetherington-Rauth, Alexandria Rossheim, Arianna Smith, Sam Baird, Daniel Polanco, Christian Saluta, Irin Paul, Shannon R. Matzinger, Emily A. Travanty	2024-11-08
EPI_ISL_19533506	2024-10-22	North America	USA	KP.3.1.1	Colorado Department of Public Health and Environment	Colorado Department of Public Health and Environment	Laura Bankers, Molly C. Hetherington-Rauth, Alexandria Rossheim, Arianna Smith, Sam Baird, Daniel Polanco, Christian Saluta, Irin Paul, Shannon R. Matzinger, Emily A. Travanty	2024-11-08
EPI_ISL_19533507	2024-10-23	North America	USA	XEC	Colorado Department of Public Health and Environment	Colorado Department of Public Health and Environment	Laura Bankers, Molly C. Hetherington-Rauth, Alexandria Rossheim, Arianna Smith, Sam Baird, Daniel Polanco, Christian Saluta, Irin Paul, Shannon R. Matzinger, Emily A. Travanty	2024-11-08
EPI_ISL_19533508	2024-10-23	North America	USA	KP.3.1	Colorado Department of Public Health and Environment	Colorado Department of Public Health and Environment	Laura Bankers, Molly C. Hetherington-Rauth, Alexandria Rossheim, Arianna Smith, Sam Baird, Daniel Polanco, Christian Saluta, Irin Paul, Shannon R. Matzinger, Emily A. Travanty	2024-11-08
EPI_ISL_19533509	2024-10-23	North America	USA	KP.2.3	Colorado Department of Public Health and Environment	Colorado Department of Public Health and Environment	Laura Bankers, Molly C. Hetherington-Rauth, Alexandria Rossheim, Arianna Smith, Sam Baird, Daniel Polanco, Christian Saluta, Irin Paul, Shannon R. Matzinger, Emily A. Travanty	2024-11-08
EPI_ISL_19533510	2024-10-22	North America	USA	KP.3.1	Colorado Department of Public Health and Environment	Colorado Department of Public Health and Environment	Laura Bankers, Molly C. Hetherington-Rauth, Alexandria Rossheim, Arianna Smith, Sam Baird, Daniel Polanco, Christian Saluta, Irin Paul, Shannon R. Matzinger, Emily A. Travanty	2024-11-08
EPI_ISL_19533511	2024-10-22	North America	USA	XEC	Colorado Department of Public Health and Environment	Colorado Department of Public Health and Environment	Laura Bankers, Molly C. Hetherington-Rauth, Alexandria Rossheim, Arianna Smith, Sam Baird, Daniel Polanco, Christian Saluta, Irin Paul, Shannon R. Matzinger, Emily A. Travanty	2024-11-08
EPI_ISL_19533512	2024-10-23	North America	USA	KP.3.1	Colorado Department of Public Health and Environment	Colorado Department of Public Health and Environment	Laura Bankers, Molly C. Hetherington-Rauth, Alexandria Rossheim, Arianna Smith, Sam Baird, Daniel Polanco, Christian Saluta, Irin Paul, Shannon R. Matzinger, Emily A. Travanty	2024-11-08
EPI_ISL_19533513	2024-10-22	North America	USA	KP.3.1.1	Colorado Department of Public Health and Environment	Colorado Department of Public Health and Environment	Laura Bankers, Molly C. Hetherington-Rauth, Alexandria Rossheim, Arianna Smith, Sam Baird, Daniel Polanco, Christian Saluta, Irin Paul, Shannon R. Matzinger, Emily A. Travanty	2024-11-08
EPI_ISL_19533514	2024-10-22	North America	USA	KP.3.1	Colorado Department of Public Health and Environment	Colorado Department of Public Health and Environment	Laura Bankers, Molly C. Hetherington-Rauth, Alexandria Rossheim, Arianna Smith, Sam Baird, Daniel Polanco, Christian Saluta, Irin Paul, Shannon R. Matzinger, Emily A. Travanty	2024-11-08
EPI_ISL_19533515	2024-10-23	North America	USA	KP.3.1.1	Colorado Department of Public Health and Environment	Colorado Department of Public Health and Environment	Laura Bankers, Molly C. Hetherington-Rauth, Alexandria Rossheim, Arianna Smith, Sam Baird, Daniel Polanco, Christian Saluta, Irin Paul, Shannon R. Matzinger, Emily A. Travanty	2024-11-08
EPI_ISL_19533516	2024-10-24	North America	USA	XEC	Colorado Department of Public Health and Environment	Colorado Department of Public Health and Environment	Laura Bankers, Molly C. Hetherington-Rauth, Alexandria Rossheim, Arianna Smith, Sam Baird, Daniel Polanco, Christian Saluta, Irin Paul, Shannon R. Matzinger, Emily A. Travanty	2024-11-08
EPI_ISL_19533517	2024-10-22	North America	USA	KP.3.1	Colorado Department of Public Health and Environment	Colorado Department of Public Health and Environment	Laura Bankers, Molly C. Hetherington-Rauth, Alexandria Rossheim, Arianna Smith, Sam Baird, Daniel Polanco, Christian Saluta, Irin Paul, Shannon R. Matzinger, Emily A. Travanty	2024-11-08
EPI_ISL_19533518	2024-10-23	North America	USA	KP.3.1	Colorado Department of Public Health and Environment	Colorado Department of Public Health and Environment	Laura Bankers, Molly C. Hetherington-Rauth, Alexandria Rossheim, Arianna Smith, Sam Baird, Daniel Polanco, Christian Saluta, Irin Paul, Shannon R. Matzinger, Emily A. Travanty	2024-11-08
EPI_ISL_19533519	2024-10-23	North America	USA	KP.3.1.1	Colorado Department of Public Health and Environment	Colorado Department of Public Health and Environment	Laura Bankers, Molly C. Hetherington-Rauth, Alexandria Rossheim, Arianna Smith, Sam Baird, Daniel Polanco, Christian Saluta, Irin Paul, Shannon R. Matzinger, Emily A. Travanty	2024-11-08
EPI_ISL_19533520	2024-10-23	North America	USA	KP.3.1.1	Colorado Department of Public Health and Environment	Colorado Department of Public Health and Environment	Laura Bankers, Molly C. Hetherington-Rauth, Alexandria Rossheim, Arianna Smith, Sam Baird, Daniel Polanco, Christian Saluta, Irin Paul, Shannon R. Matzinger, Emily A. Travanty	2024-11-08
EPI_ISL_19533521	2024-10-24	North America	USA	JN.1.16.1	Colorado Department of Public Health and Environment	Colorado Department of Public Health and Environment	Laura Bankers, Molly C. Hetherington-Rauth, Alexandria Rossheim, Arianna Smith, Sam Baird, Daniel Polanco, Christian Saluta, Irin Paul, Shannon R. Matzinger, Emily A. Travanty	2024-11-08
EPI_ISL_19533522	2024-10-24	North America	USA	KP.3.1.1	Colorado Department of Public Health and Environment	Colorado Department of Public Health and Environment	Laura Bankers, Molly C. Hetherington-Rauth, Alexandria Rossheim, Arianna Smith, Sam Baird, Daniel Polanco, Christian Saluta, Irin Paul, Shannon R. Matzinger, Emily A. Travanty	2024-11-08
EPI_ISL_19533523	2024-10-26	North America	USA	XEC	Colorado Department of Public Health and Environment	Colorado Department of Public Health and Environment	Laura Bankers, Molly C. Hetherington-Rauth, Alexandria Rossheim, Arianna Smith, Sam Baird, Daniel Polanco, Christian Saluta, Irin Paul, Shannon R. Matzinger, Emily A. Travanty	2024-11-08
EPI_ISL_19533524	2024-10-23	North America	USA	XEC	Colorado Department of Public Health and Environment	Colorado Department of Public Health and Environment	Laura Bankers, Molly C. Hetherington-Rauth, Alexandria Rossheim, Arianna Smith, Sam Baird, Daniel Polanco, Christian Saluta, Irin Paul, Shannon R. Matzinger, Emily A. Travanty	2024-11-08
EPI_ISL_19533525	2024-10-25	North America	USA	KP.3.1.1	Colorado Department of Public Health and Environment	Colorado Department of Public Health and Environment	Laura Bankers, Molly C. Hetherington-Rauth, Alexandria Rossheim, Arianna Smith, Sam Baird, Daniel Polanco, Christian Saluta, Irin Paul, Shannon R. Matzinger, Emily A. Travanty	2024-11-08
EPI_ISL_19533526	2024-10-21	North America	USA	KP.3.1.1	Colorado Department of Public Health and Environment	Colorado Department of Public Health and Environment	Laura Bankers, Molly C. Hetherington-Rauth, Alexandria Rossheim, Arianna Smith, Sam Baird, Daniel Polanco, Christian Saluta, Irin Paul, Shannon R. Matzinger, Emily A. Travanty	2024-11-08
EPI_ISL_19533527	2024-10-24	North America	USA	JN.1.18.6	Colorado Department of Public Health and Environment	Colorado Department of Public Health and Environment	Laura Bankers, Molly C. Hetherington-Rauth, Alexandria Rossheim, Arianna Smith, Sam Baird, Daniel Polanco, Christian Saluta, Irin Paul, Shannon R. Matzinger, Emily A. Travanty	2024-11-08
EPI_ISL_19533528	2024-10-23	North America	USA	KP.3.1	Colorado Department of Public Health and Environment	Colorado Department of Public Health and Environment	Laura Bankers, Molly C. Hetherington-Rauth, Alexandria Rossheim, Arianna Smith, Sam Baird, Daniel Polanco, Christian Saluta, Irin Paul, Shannon R. Matzinger, Emily A. Travanty	2024-11-08
EPI_ISL_19533529	2024-10-23	North America	USA	XEC	Colorado Department of Public Health and Environment	Colorado Department of Public Health and Environment	Laura Bankers, Molly C. Hetherington-Rauth, Alexandria Rossheim, Arianna Smith, Sam Baird, Daniel Polanco, Christian Saluta, Irin Paul, Shannon R. Matzinger, Emily A. Travanty	2024-11-08
EPI_ISL_19533530	2024-10-24	North America	USA	KP.3.1	Colorado Department of Public Health and Environment	Colorado Department of Public Health and Environment	Laura Bankers, Molly C. Hetherington-Rauth, Alexandria Rossheim, Arianna Smith, Sam Baird, Daniel Polanco, Christian Saluta, Irin Paul, Shannon R. Matzinger, Emily A. Travanty	2024-11-08
EPI_ISL_19533531	2024-10-27	North America	USA	JN.1.16	Colorado Department of Public Health and Environment	Colorado Department of Public Health and Environment	Laura Bankers, Molly C. Hetherington-Rauth, Alexandria Rossheim, Arianna Smith, Sam Baird, Daniel Polanco, Christian Saluta, Irin Paul, Shannon R. Matzinger, Emily A. Travanty	2024-11-08
EPI_ISL_19533532	2024-10-25	North America	USA	KP.3.1	Colorado Department of Public Health and Environment	Colorado Department of Public Health and Environment	Laura Bankers, Molly C. Hetherington-Rauth, Alexandria Rossheim, Arianna Smith, Sam Baird, Daniel Polanco, Christian Saluta, Irin Paul, Shannon R. Matzinger, Emily A. Travanty	2024-11-08
EPI_ISL_19533533	2024-10-25	North America	USA	KP.3.1	Colorado Department of Public Health and Environment	Colorado Department of Public Health and Environment	Laura Bankers, Molly C. Hetherington-Rauth, Alexandria Rossheim, Arianna Smith, Sam Baird, Daniel Polanco, Christian Saluta, Irin Paul, Shannon R. Matzinger, Emily A. Travanty	2024-11-08
EPI_ISL_19533534	2024-10-24	North America	USA	KP.3.1	Colorado Department of Public Health and Environment	Colorado Department of Public Health and Environment	Laura Bankers, Molly C. Hetherington-Rauth, Alexandria Rossheim, Arianna Smith, Sam Baird, Daniel Polanco, Christian Saluta, Irin Paul, Shannon R. Matzinger, Emily A. Travanty	2024-11-08
EPI_ISL_19533535	2024-10-24	North America	USA	KP.3.1	Colorado Department of Public Health and Environment	Colorado Department of Public Health and Environment	Laura Bankers, Molly C. Hetherington-Rauth, Alexandria Rossheim, Arianna Smith, Sam Baird, Daniel Polanco, Christian Saluta, Irin Paul, Shannon R. Matzinger, Emily A. Travanty	2024-11-08
EPI_ISL_19533607	2024-10-21	North America	USA	KP.3.1.1	Colorado Department of Public Health and Environment	Colorado Department of Public Health and Environment	Laura Bankers, Molly C. Hetherington-Rauth, Alexandria Rossheim, Arianna Smith, Sam Baird, Daniel Polanco, Christian Saluta, Irin Paul, Shannon R. Matzinger, Emily A. Travanty	2024-11-08
EPI_ISL_19533608	2024-10-23	North America	USA	KP.3.1	Colorado Department of Public Health and Environment	Colorado Department of Public Health and Environment	Laura Bankers, Molly C. Hetherington-Rauth, Alexandria Rossheim, Arianna Smith, Sam Baird, Daniel Polanco, Christian Saluta, Irin Paul, Shannon R. Matzinger, Emily A. Travanty	2024-11-08
EPI_ISL_19533609	2024-10-23	North America	USA	KP.3.1	Colorado Department of Public Health and Environment	Colorado Department of Public Health and Environment	Laura Bankers, Molly C. Hetherington-Rauth, Alexandria Rossheim, Arianna Smith, Sam Baird, Daniel Polanco, Christian Saluta, Irin Paul, Shannon R. Matzinger, Emily A. Travanty	2024-11-08
EPI_ISL_19533610	2024-10-19	North America	USA	KP.3.1	Colorado Department of Public Health and Environment	Colorado Department of Public Health and Environment	Laura Bankers, Molly C. Hetherington-Rauth, Alexandria Rossheim, Arianna Smith, Sam Baird, Daniel Polanco, Christian Saluta, Irin Paul, Shannon R. Matzinger, Emily A. Travanty	2024-11-08
EPI_ISL_19533611	2024-10-18	North America	USA	KP.3.1	Colorado Department of Public Health and Environment	Colorado Department of Public Health and Environment	Laura Bankers, Molly C. Hetherington-Rauth, Alexandria Rossheim, Arianna Smith, Sam Baird, Daniel Polanco, Christian Saluta, Irin Paul, Shannon R. Matzinger, Emily A. Travanty	2024-11-08
EPI_ISL_19533612	2024-10-22	North America	USA	XEC	Colorado Department of Public Health and Environment	Colorado Department of Public Health and Environment	Laura Bankers, Molly C. Hetherington-Rauth, Alexandria Rossheim, Arianna Smith, Sam Baird, Daniel Polanco, Christian Saluta, Irin Paul, Shannon R. Matzinger, Emily A. Travanty	2024-11-08
EPI_ISL_19533613	2024-10-24	North America	USA	KP.3.1.1	Colorado Department of Public Health and Environment	Colorado Department of Public Health and Environment	Laura Bankers, Molly C. Hetherington-Rauth, Alexandria Rossheim, Arianna Smith, Sam Baird, Daniel Polanco, Christian Saluta, Irin Paul, Shannon R. Matzinger, Emily A. Travanty	2024-11-08
EPI_ISL_19533614	2024-10-24	North America	USA	KP.3.1.1	Colorado Department of Public Health and Environment	Colorado Department of Public Health and Environment	Laura Bankers, Molly C. Hetherington-Rauth, Alexandria Rossheim, Arianna Smith, Sam Baird, Daniel Polanco, Christian Saluta, Irin Paul, Shannon R. Matzinger, Emily A. Travanty	2024-11-08
EPI_ISL_19533615	2024-10-25	North America	USA	KP.3.1.1	Colorado Department of Public Health and Environment	Colorado Department of Public Health and Environment	Laura Bankers, Molly C. Hetherington-Rauth, Alexandria Rossheim, Arianna Smith, Sam Baird, Daniel Polanco, Christian Saluta, Irin Paul, Shannon R. Matzinger, Emily A. Travanty	2024-11-08
EPI_ISL_19533616	2024-10-23	North America	USA	KP.1.1.5	Colorado Department of Public Health and Environment	Colorado Department of Public Health and Environment	Laura Bankers, Molly C. Hetherington-Rauth, Alexandria Rossheim, Arianna Smith, Sam Baird, Daniel Polanco, Christian Saluta, Irin Paul, Shannon R. Matzinger, Emily A. Travanty	2024-11-08
EPI_ISL_19533617	2024-10-24	North America	USA	JN.1.18.6	Colorado Department of Public Health and Environment	Colorado Department of Public Health and Environment	Laura Bankers, Molly C. Hetherington-Rauth, Alexandria Rossheim, Arianna Smith, Sam Baird, Daniel Polanco, Christian Saluta, Irin Paul, Shannon R. Matzinger, Emily A. Travanty	2024-11-08
EPI_ISL_19533618	2024-10-24	North America	USA	KP.3.1.1	Colorado Department of Public Health and Environment	Colorado Department of Public Health and Environment	Laura Bankers, Molly C. Hetherington-Rauth, Alexandria Rossheim, Arianna Smith, Sam Baird, Daniel Polanco, Christian Saluta, Irin Paul, Shannon R. Matzinger, Emily A. Travanty	2024-11-08
EPI_ISL_19533619	2024-10-24	North America	USA	XEC	Colorado Department of Public Health and Environment	Colorado Department of Public Health and Environment	Laura Bankers, Molly C. Hetherington-Rauth, Alexandria Rossheim, Arianna Smith, Sam Baird, Daniel Polanco, Christian Saluta, Irin Paul, Shannon R. Matzinger, Emily A. Travanty	2024-11-08
EPI_ISL_19533620	2024-10-24	North America	USA	KP.3.1	Colorado Department of Public Health and Environment	Colorado Department of Public Health and Environment	Laura Bankers, Molly C. Hetherington-Rauth, Alexandria Rossheim, Arianna Smith, Sam Baird, Daniel Polanco, Christian Saluta, Irin Paul, Shannon R. Matzinger, Emily A. Travanty	2024-11-08
EPI_ISL_19533621	2024-10-28	North America	USA	XEC	Colorado Department of Public Health and Environment	Colorado Department of Public Health and Environment	Laura Bankers, Molly C. Hetherington-Rauth, Alexandria Rossheim, Arianna Smith, Sam Baird, Daniel Polanco, Christian Saluta, Irin Paul, Shannon R. Matzinger, Emily A. Travanty	2024-11-08
EPI_ISL_19533622	2024-10-25	North America	USA	KP.3.1.1	Colorado Department of Public Health and Environment	Colorado Department of Public Health and Environment	Laura Bankers, Molly C. Hetherington-Rauth, Alexandria Rossheim, Arianna Smith, Sam Baird, Daniel Polanco, Christian Saluta, Irin Paul, Shannon R. Matzinger, Emily A. Travanty	2024-11-08
EPI_ISL_19533623	2024-10-26	North America	USA	KP.3.1	Colorado Department of Public Health and Environment	Colorado Department of Public Health and Environment	Laura Bankers, Molly C. Hetherington-Rauth, Alexandria Rossheim, Arianna Smith, Sam Baird, Daniel Polanco, Christian Saluta, Irin Paul, Shannon R. Matzinger, Emily A. Travanty	2024-11-08
EPI_ISL_19533624	2024-10-27	North America	USA	KP.3.1	Colorado Department of Public Health and Environment	Colorado Department of Public Health and Environment	Laura Bankers, Molly C. Hetherington-Rauth, Alexandria Rossheim, Arianna Smith, Sam Baird, Daniel Polanco, Christian Saluta, Irin Paul, Shannon R. Matzinger, Emily A. Travanty	2024-11-08
EPI_ISL_19533625	2024-10-27	North America	USA	KP.3.1	Colorado Department of Public Health and Environment	Colorado Department of Public Health and Environment	Laura Bankers, Molly C. Hetherington-Rauth, Alexandria Rossheim, Arianna Smith, Sam Baird, Daniel Polanco, Christian Saluta, Irin Paul, Shannon R. Matzinger, Emily A. Travanty	2024-11-08
EPI_ISL_19533626	2024-10-28	North America	USA	KP.3.1	Colorado Department of Public Health and Environment	Colorado Department of Public Health and Environment	Laura Bankers, Molly C. Hetherington-Rauth, Alexandria Rossheim, Arianna Smith, Sam Baird, Daniel Polanco, Christian Saluta, Irin Paul, Shannon R. Matzinger, Emily A. Travanty	2024-11-08
EPI_ISL_19533627	2024-10-27	North America	USA	KP.3.1	Colorado Department of Public Health and Environment	Colorado Department of Public Health and Environment	Laura Bankers, Molly C. Hetherington-Rauth, Alexandria Rossheim, Arianna Smith, Sam Baird, Daniel Polanco, Christian Saluta, Irin Paul, Shannon R. Matzinger, Emily A. Travanty	2024-11-08
EPI_ISL_19533628	2024-10-27	North America	USA	KP.3.1	Colorado Department of Public Health and Environment	Colorado Department of Public Health and Environment	Laura Bankers, Molly C. Hetherington-Rauth, Alexandria Rossheim, Arianna Smith, Sam Baird, Daniel Polanco, Christian Saluta, Irin Paul, Shannon R. Matzinger, Emily A. Travanty	2024-11-08
EPI_ISL_19533629	2024-10-25	North America	USA	KP.3.1	Colorado Department of Public Health and Environment	Colorado Department of Public Health and Environment	Laura Bankers, Molly C. Hetherington-Rauth, Alexandria Rossheim, Arianna Smith, Sam Baird, Daniel Polanco, Christian Saluta, Irin Paul, Shannon R. Matzinger, Emily A. Travanty	2024-11-08
EPI_ISL_19533630	2024-10-25	North America	USA	KP.3.1	Colorado Department of Public Health and Environment	Colorado Department of Public Health and Environment	Laura Bankers, Molly C. Hetherington-Rauth, Alexandria Rossheim, Arianna Smith, Sam Baird, Daniel Polanco, Christian Saluta, Irin Paul, Shannon R. Matzinger, Emily A. Travanty	2024-11-08
EPI_ISL_19533631	2024-10-25	North America	USA	KP.3.1.1	Colorado Department of Public Health and Environment	Colorado Department of Public Health and Environment	Laura Bankers, Molly C. Hetherington-Rauth, Alexandria Rossheim, Arianna Smith, Sam Baird, Daniel Polanco, Christian Saluta, Irin Paul, Shannon R. Matzinger, Emily A. Travanty	2024-11-08
EPI_ISL_19533632	2024-10-26	North America	USA	KP.3.1	Colorado Department of Public Health and Environment	Colorado Department of Public Health and Environment	Laura Bankers, Molly C. Hetherington-Rauth, Alexandria Rossheim, Arianna Smith, Sam Baird, Daniel Polanco, Christian Saluta, Irin Paul, Shannon R. Matzinger, Emily A. Travanty	2024-11-08
EPI_ISL_19533633	2024-10-25	North America	USA	JN.1.16	Colorado Department of Public Health and Environment	Colorado Department of Public Health and Environment	Laura Bankers, Molly C. Hetherington-Rauth, Alexandria Rossheim, Arianna Smith, Sam Baird, Daniel Polanco, Christian Saluta, Irin Paul, Shannon R. Matzinger, Emily A. Travanty	2024-11-08
EPI_ISL_19533634	2024-10-27	North America	USA	KP.3.1.1	Colorado Department of Public Health and Environment	Colorado Department of Public Health and Environment	Laura Bankers, Molly C. Hetherington-Rauth, Alexandria Rossheim, Arianna Smith, Sam Baird, Daniel Polanco, Christian Saluta, Irin Paul, Shannon R. Matzinger, Emily A. Travanty	2024-11-08
EPI_ISL_19533635	2024-10-27	North America	USA	KP.3.1.1	Colorado Department of Public Health and Environment	Colorado Department of Public Health and Environment	Laura Bankers, Molly C. Hetherington-Rauth, Alexandria Rossheim, Arianna Smith, Sam Baird, Daniel Polanco, Christian Saluta, Irin Paul, Shannon R. Matzinger, Emily A. Travanty	2024-11-08
EPI_ISL_19533636	2024-10-25	North America	USA	XEC	Colorado Department of Public Health and Environment	Colorado Department of Public Health and Environment	Laura Bankers, Molly C. Hetherington-Rauth, Alexandria Rossheim, Arianna Smith, Sam Baird, Daniel Polanco, Christian Saluta, Irin Paul, Shannon R. Matzinger, Emily A. Travanty	2024-11-08
EPI_ISL_19533637	2024-10-26	North America	USA	LB.1.2	Colorado Department of Public Health and Environment	Colorado Department of Public Health and Environment	Laura Bankers, Molly C. Hetherington-Rauth, Alexandria Rossheim, Arianna Smith, Sam Baird, Daniel Polanco, Christian Saluta, Irin Paul, Shannon R. Matzinger, Emily A. Travanty	2024-11-08
EPI_ISL_19533638	2024-10-26	North America	USA	KP.3.1	Colorado Department of Public Health and Environment	Colorado Department of Public Health and Environment	Laura Bankers, Molly C. Hetherington-Rauth, Alexandria Rossheim, Arianna Smith, Sam Baird, Daniel Polanco, Christian Saluta, Irin Paul, Shannon R. Matzinger, Emily A. Travanty	2024-11-08
EPI_ISL_19533639	2024-10-25	North America	USA	XEC	Colorado Department of Public Health and Environment	Colorado Department of Public Health and Environment	Laura Bankers, Molly C. Hetherington-Rauth, Alexandria Rossheim, Arianna Smith, Sam Baird, Daniel Polanco, Christian Saluta, Irin Paul, Shannon R. Matzinger, Emily A. Travanty	2024-11-08
EPI_ISL_19533640	2024-10-26	North America	USA	XEC	Colorado Department of Public Health and Environment	Colorado Department of Public Health and Environment	Laura Bankers, Molly C. Hetherington-Rauth, Alexandria Rossheim, Arianna Smith, Sam Baird, Daniel Polanco, Christian Saluta, Irin Paul, Shannon R. Matzinger, Emily A. Travanty	2024-11-08
EPI_ISL_19533641	2024-10-25	North America	USA	MC.1	Colorado Department of Public Health and Environment	Colorado Department of Public Health and Environment	Laura Bankers, Molly C. Hetherington-Rauth, Alexandria Rossheim, Arianna Smith, Sam Baird, Daniel Polanco, Christian Saluta, Irin Paul, Shannon R. Matzinger, Emily A. Travanty	2024-11-08
EPI_ISL_19533642	2024-10-27	North America	USA	XEC	Colorado Department of Public Health and Environment	Colorado Department of Public Health and Environment	Laura Bankers, Molly C. Hetherington-Rauth, Alexandria Rossheim, Arianna Smith, Sam Baird, Daniel Polanco, Christian Saluta, Irin Paul, Shannon R. Matzinger, Emily A. Travanty	2024-11-08
EPI_ISL_19533643	2024-10-26	North America	USA	JN.1.18.6	Colorado Department of Public Health and Environment	Colorado Department of Public Health and Environment	Laura Bankers, Molly C. Hetherington-Rauth, Alexandria Rossheim, Arianna Smith, Sam Baird, Daniel Polanco, Christian Saluta, Irin Paul, Shannon R. Matzinger, Emily A. Travanty	2024-11-08
EPI_ISL_19533644	2024-10-27	North America	USA	KP.3.1.1	Colorado Department of Public Health and Environment	Colorado Department of Public Health and Environment	Laura Bankers, Molly C. Hetherington-Rauth, Alexandria Rossheim, Arianna Smith, Sam Baird, Daniel Polanco, Christian Saluta, Irin Paul, Shannon R. Matzinger, Emily A. Travanty	2024-11-08
EPI_ISL_19533645	2024-10-27	North America	USA	XEC	Colorado Department of Public Health and Environment	Colorado Department of Public Health and Environment	Laura Bankers, Molly C. Hetherington-Rauth, Alexandria Rossheim, Arianna Smith, Sam Baird, Daniel Polanco, Christian Saluta, Irin Paul, Shannon R. Matzinger, Emily A. Travanty	2024-11-08
EPI_ISL_19533646	2024-10-27	North America	USA	XEC	Colorado Department of Public Health and Environment	Colorado Department of Public Health and Environment	Laura Bankers, Molly C. Hetherington-Rauth, Alexandria Rossheim, Arianna Smith, Sam Baird, Daniel Polanco, Christian Saluta, Irin Paul, Shannon R. Matzinger, Emily A. Travanty	2024-11-08
EPI_ISL_19533647	2024-10-25	North America	USA	KP.3.1.1	Colorado Department of Public Health and Environment	Colorado Department of Public Health and Environment	Laura Bankers, Molly C. Hetherington-Rauth, Alexandria Rossheim, Arianna Smith, Sam Baird, Daniel Polanco, Christian Saluta, Irin Paul, Shannon R. Matzinger, Emily A. Travanty	2024-11-08
EPI_ISL_19533648	2024-10-24	North America	USA	KP.3.1	Colorado Department of Public Health and Environment	Colorado Department of Public Health and Environment	Laura Bankers, Molly C. Hetherington-Rauth, Alexandria Rossheim, Arianna Smith, Sam Baird, Daniel Polanco, Christian Saluta, Irin Paul, Shannon R. Matzinger, Emily A. Travanty	2024-11-08
EPI_ISL_19533649	2024-10-24	North America	USA	KP.3.1	Colorado Department of Public Health and Environment	Colorado Department of Public Health and Environment	Laura Bankers, Molly C. Hetherington-Rauth, Alexandria Rossheim, Arianna Smith, Sam Baird, Daniel Polanco, Christian Saluta, Irin Paul, Shannon R. Matzinger, Emily A. Travanty	2024-11-08
EPI_ISL_19533650	2024-10-28	North America	USA	KP.3.1	Colorado Department of Public Health and Environment	Colorado Department of Public Health and Environment	Laura Bankers, Molly C. Hetherington-Rauth, Alexandria Rossheim, Arianna Smith, Sam Baird, Daniel Polanco, Christian Saluta, Irin Paul, Shannon R. Matzinger, Emily A. Travanty	2024-11-08
EPI_ISL_19533651	2024-10-28	North America	USA	KP.3.1	Colorado Department of Public Health and Environment	Colorado Department of Public Health and Environment	Laura Bankers, Molly C. Hetherington-Rauth, Alexandria Rossheim, Arianna Smith, Sam Baird, Daniel Polanco, Christian Saluta, Irin Paul, Shannon R. Matzinger, Emily A. Travanty	2024-11-08
EPI_ISL_19533652	2024-10-28	North America	USA	XEC	Colorado Department of Public Health and Environment	Colorado Department of Public Health and Environment	Laura Bankers, Molly C. Hetherington-Rauth, Alexandria Rossheim, Arianna Smith, Sam Baird, Daniel Polanco, Christian Saluta, Irin Paul, Shannon R. Matzinger, Emily A. Travanty	2024-11-08
EPI_ISL_19533653	2024-10-28	North America	USA	KP.3.1.1	Colorado Department of Public Health and Environment	Colorado Department of Public Health and Environment	Laura Bankers, Molly C. Hetherington-Rauth, Alexandria Rossheim, Arianna Smith, Sam Baird, Daniel Polanco, Christian Saluta, Irin Paul, Shannon R. Matzinger, Emily A. Travanty	2024-11-08
EPI_ISL_19533654	2024-10-28	North America	USA	JN.1.18.6	Colorado Department of Public Health and Environment	Colorado Department of Public Health and Environment	Laura Bankers, Molly C. Hetherington-Rauth, Alexandria Rossheim, Arianna Smith, Sam Baird, Daniel Polanco, Christian Saluta, Irin Paul, Shannon R. Matzinger, Emily A. Travanty	2024-11-08
EPI_ISL_19533655	2024-10-28	North America	USA	XEC	Colorado Department of Public Health and Environment	Colorado Department of Public Health and Environment	Laura Bankers, Molly C. Hetherington-Rauth, Alexandria Rossheim, Arianna Smith, Sam Baird, Daniel Polanco, Christian Saluta, Irin Paul, Shannon R. Matzinger, Emily A. Travanty	2024-11-08
EPI_ISL_19533656	2024-10-27	North America	USA	KP.3.1.1	Colorado Department of Public Health and Environment	Colorado Department of Public Health and Environment	Laura Bankers, Molly C. Hetherington-Rauth, Alexandria Rossheim, Arianna Smith, Sam Baird, Daniel Polanco, Christian Saluta, Irin Paul, Shannon R. Matzinger, Emily A. Travanty	2024-11-08
EPI_ISL_19533657	2024-10-23	North America	USA	XEC	Colorado Department of Public Health and Environment	Colorado Department of Public Health and Environment	Laura Bankers, Molly C. Hetherington-Rauth, Alexandria Rossheim, Arianna Smith, Sam Baird, Daniel Polanco, Christian Saluta, Irin Paul, Shannon R. Matzinger, Emily A. Travanty	2024-11-08
EPI_ISL_19533658	2024-10-26	North America	USA	XEC	Colorado Department of Public Health and Environment	Colorado Department of Public Health and Environment	Laura Bankers, Molly C. Hetherington-Rauth, Alexandria Rossheim, Arianna Smith, Sam Baird, Daniel Polanco, Christian Saluta, Irin Paul, Shannon R. Matzinger, Emily A. Travanty	2024-11-08
EPI_ISL_19533659	2024-10-27	North America	USA	KP.3.1	Colorado Department of Public Health and Environment	Colorado Department of Public Health and Environment	Laura Bankers, Molly C. Hetherington-Rauth, Alexandria Rossheim, Arianna Smith, Sam Baird, Daniel Polanco, Christian Saluta, Irin Paul, Shannon R. Matzinger, Emily A. Travanty	2024-11-08
EPI_ISL_19533660	2024-10-29	North America	USA	KP.2.3	Colorado Department of Public Health and Environment	Colorado Department of Public Health and Environment	Laura Bankers, Molly C. Hetherington-Rauth, Alexandria Rossheim, Arianna Smith, Sam Baird, Daniel Polanco, Christian Saluta, Irin Paul, Shannon R. Matzinger, Emily A. Travanty	2024-11-08
EPI_ISL_19533661	2024-10-29	North America	USA	KP.3.1.1	Colorado Department of Public Health and Environment	Colorado Department of Public Health and Environment	Laura Bankers, Molly C. Hetherington-Rauth, Alexandria Rossheim, Arianna Smith, Sam Baird, Daniel Polanco, Christian Saluta, Irin Paul, Shannon R. Matzinger, Emily A. Travanty	2024-11-08
EPI_ISL_19533662	2024-10-29	North America	USA	KP.3.3.2	Colorado Department of Public Health and Environment	Colorado Department of Public Health and Environment	Laura Bankers, Molly C. Hetherington-Rauth, Alexandria Rossheim, Arianna Smith, Sam Baird, Daniel Polanco, Christian Saluta, Irin Paul, Shannon R. Matzinger, Emily A. Travanty	2024-11-08
EPI_ISL_19533663	2024-10-29	North America	USA	KP.3.1.1	Colorado Department of Public Health and Environment	Colorado Department of Public Health and Environment	Laura Bankers, Molly C. Hetherington-Rauth, Alexandria Rossheim, Arianna Smith, Sam Baird, Daniel Polanco, Christian Saluta, Irin Paul, Shannon R. Matzinger, Emily A. Travanty	2024-11-08
EPI_ISL_19533664	2024-10-28	North America	USA	KP.3.1.1	Colorado Department of Public Health and Environment	Colorado Department of Public Health and Environment	Laura Bankers, Molly C. Hetherington-Rauth, Alexandria Rossheim, Arianna Smith, Sam Baird, Daniel Polanco, Christian Saluta, Irin Paul, Shannon R. Matzinger, Emily A. Travanty	2024-11-08
EPI_ISL_19533665	2024-10-28	North America	USA	KP.3.1	Colorado Department of Public Health and Environment	Colorado Department of Public Health and Environment	Laura Bankers, Molly C. Hetherington-Rauth, Alexandria Rossheim, Arianna Smith, Sam Baird, Daniel Polanco, Christian Saluta, Irin Paul, Shannon R. Matzinger, Emily A. Travanty	2024-11-08
EPI_ISL_19533666	2024-10-28	North America	USA	KP.3.1.1	Colorado Department of Public Health and Environment	Colorado Department of Public Health and Environment	Laura Bankers, Molly C. Hetherington-Rauth, Alexandria Rossheim, Arianna Smith, Sam Baird, Daniel Polanco, Christian Saluta, Irin Paul, Shannon R. Matzinger, Emily A. Travanty	2024-11-08
EPI_ISL_19533667	2024-10-28	North America	USA	KP.3.1.1	Colorado Department of Public Health and Environment	Colorado Department of Public Health and Environment	Laura Bankers, Molly C. Hetherington-Rauth, Alexandria Rossheim, Arianna Smith, Sam Baird, Daniel Polanco, Christian Saluta, Irin Paul, Shannon R. Matzinger, Emily A. Travanty	2024-11-08
EPI_ISL_19533668	2024-10-18	North America	USA	KP.3.1	Colorado Department of Public Health and Environment	Colorado Department of Public Health and Environment	Laura Bankers, Molly C. Hetherington-Rauth, Alexandria Rossheim, Arianna Smith, Sam Baird, Daniel Polanco, Christian Saluta, Irin Paul, Shannon R. Matzinger, Emily A. Travanty	2024-11-08
EPI_ISL_19533669	2024-10-25	North America	USA	MC.1	Colorado Department of Public Health and Environment	Colorado Department of Public Health and Environment	Laura Bankers, Molly C. Hetherington-Rauth, Alexandria Rossheim, Arianna Smith, Sam Baird, Daniel Polanco, Christian Saluta, Irin Paul, Shannon R. Matzinger, Emily A. Travanty	2024-11-08
EPI_ISL_19533670	2024-10-25	North America	USA	KP.3.1.1	Colorado Department of Public Health and Environment	Colorado Department of Public Health and Environment	Laura Bankers, Molly C. Hetherington-Rauth, Alexandria Rossheim, Arianna Smith, Sam Baird, Daniel Polanco, Christian Saluta, Irin Paul, Shannon R. Matzinger, Emily A. Travanty	2024-11-08
EPI_ISL_19533671	2024-10-24	North America	USA	XEC	Colorado Department of Public Health and Environment	Colorado Department of Public Health and Environment	Laura Bankers, Molly C. Hetherington-Rauth, Alexandria Rossheim, Arianna Smith, Sam Baird, Daniel Polanco, Christian Saluta, Irin Paul, Shannon R. Matzinger, Emily A. Travanty	2024-11-08
EPI_ISL_19533672	2024-10-23	North America	USA	KP.3.1.1	Colorado Department of Public Health and Environment	Colorado Department of Public Health and Environment	Laura Bankers, Molly C. Hetherington-Rauth, Alexandria Rossheim, Arianna Smith, Sam Baird, Daniel Polanco, Christian Saluta, Irin Paul, Shannon R. Matzinger, Emily A. Travanty	2024-11-08
EPI_ISL_19533673	2024-10-29	North America	USA	KP.3.1	Colorado Department of Public Health and Environment	Colorado Department of Public Health and Environment	Laura Bankers, Molly C. Hetherington-Rauth, Alexandria Rossheim, Arianna Smith, Sam Baird, Daniel Polanco, Christian Saluta, Irin Paul, Shannon R. Matzinger, Emily A. Travanty	2024-11-08
EPI_ISL_19533674	2024-10-30	North America	USA	XEC	Colorado Department of Public Health and Environment	Colorado Department of Public Health and Environment	Laura Bankers, Molly C. Hetherington-Rauth, Alexandria Rossheim, Arianna Smith, Sam Baird, Daniel Polanco, Christian Saluta, Irin Paul, Shannon R. Matzinger, Emily A. Travanty	2024-11-08
EPI_ISL_19533675	2024-10-30	North America	USA	XEC	Colorado Department of Public Health and Environment	Colorado Department of Public Health and Environment	Laura Bankers, Molly C. Hetherington-Rauth, Alexandria Rossheim, Arianna Smith, Sam Baird, Daniel Polanco, Christian Saluta, Irin Paul, Shannon R. Matzinger, Emily A. Travanty	2024-11-08
EPI_ISL_19533676	2024-10-29	North America	USA	KP.3.1.1	Colorado Department of Public Health and Environment	Colorado Department of Public Health and Environment	Laura Bankers, Molly C. Hetherington-Rauth, Alexandria Rossheim, Arianna Smith, Sam Baird, Daniel Polanco, Christian Saluta, Irin Paul, Shannon R. Matzinger, Emily A. Travanty	2024-11-08
EPI_ISL_19533677	2024-10-30	North America	USA	XEC	Colorado Department of Public Health and Environment	Colorado Department of Public Health and Environment	Laura Bankers, Molly C. Hetherington-Rauth, Alexandria Rossheim, Arianna Smith, Sam Baird, Daniel Polanco, Christian Saluta, Irin Paul, Shannon R. Matzinger, Emily A. Travanty	2024-11-08
EPI_ISL_19533678	2024-10-24	North America	USA	KP.3.1	Colorado Department of Public Health and Environment	Colorado Department of Public Health and Environment	Laura Bankers, Molly C. Hetherington-Rauth, Alexandria Rossheim, Arianna Smith, Sam Baird, Daniel Polanco, Christian Saluta, Irin Paul, Shannon R. Matzinger, Emily A. Travanty	2024-11-08
EPI_ISL_19533679	2024-10-30	North America	USA	XEC	Colorado Department of Public Health and Environment	Colorado Department of Public Health and Environment	Laura Bankers, Molly C. Hetherington-Rauth, Alexandria Rossheim, Arianna Smith, Sam Baird, Daniel Polanco, Christian Saluta, Irin Paul, Shannon R. Matzinger, Emily A. Travanty	2024-11-08
EPI_ISL_19533680	2024-10-28	North America	USA	KP.3.1	Colorado Department of Public Health and Environment	Colorado Department of Public Health and Environment	Laura Bankers, Molly C. Hetherington-Rauth, Alexandria Rossheim, Arianna Smith, Sam Baird, Daniel Polanco, Christian Saluta, Irin Paul, Shannon R. Matzinger, Emily A. Travanty	2024-11-08
EPI_ISL_19533681	2024-10-16	North America	USA	KP.3.1	Colorado Department of Public Health and Environment	Colorado Department of Public Health and Environment	Laura Bankers, Molly C. Hetherington-Rauth, Alexandria Rossheim, Arianna Smith, Sam Baird, Daniel Polanco, Christian Saluta, Irin Paul, Shannon R. Matzinger, Emily A. Travanty	2024-11-08
EPI_ISL_19533682	2024-10-11	North America	USA	KP.3.1	Colorado Department of Public Health and Environment	Colorado Department of Public Health and Environment	Laura Bankers, Molly C. Hetherington-Rauth, Alexandria Rossheim, Arianna Smith, Sam Baird, Daniel Polanco, Christian Saluta, Irin Paul, Shannon R. Matzinger, Emily A. Travanty	2024-11-08
EPI_ISL_19533683	2024-10-13	North America	USA	KP.3.1	Colorado Department of Public Health and Environment	Colorado Department of Public Health and Environment	Laura Bankers, Molly C. Hetherington-Rauth, Alexandria Rossheim, Arianna Smith, Sam Baird, Daniel Polanco, Christian Saluta, Irin Paul, Shannon R. Matzinger, Emily A. Travanty	2024-11-08
EPI_ISL_19533684	2024-10-08	North America	USA	JN.1.10	Colorado Department of Public Health and Environment	Colorado Department of Public Health and Environment	Laura Bankers, Molly C. Hetherington-Rauth, Alexandria Rossheim, Arianna Smith, Sam Baird, Daniel Polanco, Christian Saluta, Irin Paul, Shannon R. Matzinger, Emily A. Travanty	2024-11-08
EPI_ISL_19533685	2024-10-15	North America	USA	KP.3.1.1	Colorado Department of Public Health and Environment	Colorado Department of Public Health and Environment	Laura Bankers, Molly C. Hetherington-Rauth, Alexandria Rossheim, Arianna Smith, Sam Baird, Daniel Polanco, Christian Saluta, Irin Paul, Shannon R. Matzinger, Emily A. Travanty	2024-11-08
EPI_ISL_19533686	2024-10-16	North America	USA	KP.3.1	Colorado Department of Public Health and Environment	Colorado Department of Public Health and Environment	Laura Bankers, Molly C. Hetherington-Rauth, Alexandria Rossheim, Arianna Smith, Sam Baird, Daniel Polanco, Christian Saluta, Irin Paul, Shannon R. Matzinger, Emily A. Travanty	2024-11-08
EPI_ISL_19533687	2024-10-15	North America	USA	KP.3.1	Colorado Department of Public Health and Environment	Colorado Department of Public Health and Environment	Laura Bankers, Molly C. Hetherington-Rauth, Alexandria Rossheim, Arianna Smith, Sam Baird, Daniel Polanco, Christian Saluta, Irin Paul, Shannon R. Matzinger, Emily A. Travanty	2024-11-08
EPI_ISL_19533688	2024-10-15	North America	USA	KP.3.1	Colorado Department of Public Health and Environment	Colorado Department of Public Health and Environment	Laura Bankers, Molly C. Hetherington-Rauth, Alexandria Rossheim, Arianna Smith, Sam Baird, Daniel Polanco, Christian Saluta, Irin Paul, Shannon R. Matzinger, Emily A. Travanty	2024-11-08
EPI_ISL_19533689	2024-10-17	North America	USA	KP.3.1.1	Colorado Department of Public Health and Environment	Colorado Department of Public Health and Environment	Laura Bankers, Molly C. Hetherington-Rauth, Alexandria Rossheim, Arianna Smith, Sam Baird, Daniel Polanco, Christian Saluta, Irin Paul, Shannon R. Matzinger, Emily A. Travanty	2024-11-08
EPI_ISL_19533690	2024-10-17	North America	USA	KP.3.1	Colorado Department of Public Health and Environment	Colorado Department of Public Health and Environment	Laura Bankers, Molly C. Hetherington-Rauth, Alexandria Rossheim, Arianna Smith, Sam Baird, Daniel Polanco, Christian Saluta, Irin Paul, Shannon R. Matzinger, Emily A. Travanty	2024-11-08
EPI_ISL_19533691	2024-10-17	North America	USA	KP.3.1	Colorado Department of Public Health and Environment	Colorado Department of Public Health and Environment	Laura Bankers, Molly C. Hetherington-Rauth, Alexandria Rossheim, Arianna Smith, Sam Baird, Daniel Polanco, Christian Saluta, Irin Paul, Shannon R. Matzinger, Emily A. Travanty	2024-11-08
EPI_ISL_19533692	2024-10-17	North America	USA	XEC	Colorado Department of Public Health and Environment	Colorado Department of Public Health and Environment	Laura Bankers, Molly C. Hetherington-Rauth, Alexandria Rossheim, Arianna Smith, Sam Baird, Daniel Polanco, Christian Saluta, Irin Paul, Shannon R. Matzinger, Emily A. Travanty	2024-11-08
EPI_ISL_19533693	2024-10-16	North America	USA	MB.1.1	Colorado Department of Public Health and Environment	Colorado Department of Public Health and Environment	Laura Bankers, Molly C. Hetherington-Rauth, Alexandria Rossheim, Arianna Smith, Sam Baird, Daniel Polanco, Christian Saluta, Irin Paul, Shannon R. Matzinger, Emily A. Travanty	2024-11-08
EPI_ISL_19533694	2024-10-14	North America	USA	KP.3.1	Colorado Department of Public Health and Environment	Colorado Department of Public Health and Environment	Laura Bankers, Molly C. Hetherington-Rauth, Alexandria Rossheim, Arianna Smith, Sam Baird, Daniel Polanco, Christian Saluta, Irin Paul, Shannon R. Matzinger, Emily A. Travanty	2024-11-08
EPI_ISL_19533695	2024-10-17	North America	USA	KP.3.1.1	Colorado Department of Public Health and Environment	Colorado Department of Public Health and Environment	Laura Bankers, Molly C. Hetherington-Rauth, Alexandria Rossheim, Arianna Smith, Sam Baird, Daniel Polanco, Christian Saluta, Irin Paul, Shannon R. Matzinger, Emily A. Travanty	2024-11-08
EPI_ISL_19533696	2024-10-17	North America	USA	KP.3.1	Colorado Department of Public Health and Environment	Colorado Department of Public Health and Environment	Laura Bankers, Molly C. Hetherington-Rauth, Alexandria Rossheim, Arianna Smith, Sam Baird, Daniel Polanco, Christian Saluta, Irin Paul, Shannon R. Matzinger, Emily A. Travanty	2024-11-08
EPI_ISL_19533697	2024-10-17	North America	USA	XEC	Colorado Department of Public Health and Environment	Colorado Department of Public Health and Environment	Laura Bankers, Molly C. Hetherington-Rauth, Alexandria Rossheim, Arianna Smith, Sam Baird, Daniel Polanco, Christian Saluta, Irin Paul, Shannon R. Matzinger, Emily A. Travanty	2024-11-08
EPI_ISL_19533698	2024-10-15	North America	USA	XDQ	Colorado Department of Public Health and Environment	Colorado Department of Public Health and Environment	Laura Bankers, Molly C. Hetherington-Rauth, Alexandria Rossheim, Arianna Smith, Sam Baird, Daniel Polanco, Christian Saluta, Irin Paul, Shannon R. Matzinger, Emily A. Travanty	2024-11-08
EPI_ISL_19533699	2024-10-12	North America	USA	KP.3.1.1	Colorado Department of Public Health and Environment	Colorado Department of Public Health and Environment	Laura Bankers, Molly C. Hetherington-Rauth, Alexandria Rossheim, Arianna Smith, Sam Baird, Daniel Polanco, Christian Saluta, Irin Paul, Shannon R. Matzinger, Emily A. Travanty	2024-11-08
EPI_ISL_19533700	2024-10-15	North America	USA	KP.3	Colorado Department of Public Health and Environment	Colorado Department of Public Health and Environment	Laura Bankers, Molly C. Hetherington-Rauth, Alexandria Rossheim, Arianna Smith, Sam Baird, Daniel Polanco, Christian Saluta, Irin Paul, Shannon R. Matzinger, Emily A. Travanty	2024-11-08
EPI_ISL_19533701	2024-10-15	North America	USA	KP.3.1	Colorado Department of Public Health and Environment	Colorado Department of Public Health and Environment	Laura Bankers, Molly C. Hetherington-Rauth, Alexandria Rossheim, Arianna Smith, Sam Baird, Daniel Polanco, Christian Saluta, Irin Paul, Shannon R. Matzinger, Emily A. Travanty	2024-11-08
EPI_ISL_19533702	2024-10-04	North America	USA	KP.3.1	Colorado Department of Public Health and Environment	Colorado Department of Public Health and Environment	Laura Bankers, Molly C. Hetherington-Rauth, Alexandria Rossheim, Arianna Smith, Sam Baird, Daniel Polanco, Christian Saluta, Irin Paul, Shannon R. Matzinger, Emily A. Travanty	2024-11-08
EPI_ISL_19533703	2024-10-16	North America	USA	JN.1.8	Colorado Department of Public Health and Environment	Colorado Department of Public Health and Environment	Laura Bankers, Molly C. Hetherington-Rauth, Alexandria Rossheim, Arianna Smith, Sam Baird, Daniel Polanco, Christian Saluta, Irin Paul, Shannon R. Matzinger, Emily A. Travanty	2024-11-08
EPI_ISL_19533704	2024-10-16	North America	USA	KP.3.1.1	Colorado Department of Public Health and Environment	Colorado Department of Public Health and Environment	Laura Bankers, Molly C. Hetherington-Rauth, Alexandria Rossheim, Arianna Smith, Sam Baird, Daniel Polanco, Christian Saluta, Irin Paul, Shannon R. Matzinger, Emily A. Travanty	2024-11-08
EPI_ISL_19533705	2024-10-17	North America	USA	KP.3.1.1	Colorado Department of Public Health and Environment	Colorado Department of Public Health and Environment	Laura Bankers, Molly C. Hetherington-Rauth, Alexandria Rossheim, Arianna Smith, Sam Baird, Daniel Polanco, Christian Saluta, Irin Paul, Shannon R. Matzinger, Emily A. Travanty	2024-11-08
EPI_ISL_19533706	2024-10-17	North America	USA	MC.1	Colorado Department of Public Health and Environment	Colorado Department of Public Health and Environment	Laura Bankers, Molly C. Hetherington-Rauth, Alexandria Rossheim, Arianna Smith, Sam Baird, Daniel Polanco, Christian Saluta, Irin Paul, Shannon R. Matzinger, Emily A. Travanty	2024-11-08
EPI_ISL_19533707	2024-10-16	North America	USA	KP.3.1.1	Colorado Department of Public Health and Environment	Colorado Department of Public Health and Environment	Laura Bankers, Molly C. Hetherington-Rauth, Alexandria Rossheim, Arianna Smith, Sam Baird, Daniel Polanco, Christian Saluta, Irin Paul, Shannon R. Matzinger, Emily A. Travanty	2024-11-08
EPI_ISL_19533708	2024-10-16	North America	USA	MC.1	Colorado Department of Public Health and Environment	Colorado Department of Public Health and Environment	Laura Bankers, Molly C. Hetherington-Rauth, Alexandria Rossheim, Arianna Smith, Sam Baird, Daniel Polanco, Christian Saluta, Irin Paul, Shannon R. Matzinger, Emily A. Travanty	2024-11-08
EPI_ISL_19533709	2024-10-16	North America	USA	XEC	Colorado Department of Public Health and Environment	Colorado Department of Public Health and Environment	Laura Bankers, Molly C. Hetherington-Rauth, Alexandria Rossheim, Arianna Smith, Sam Baird, Daniel Polanco, Christian Saluta, Irin Paul, Shannon R. Matzinger, Emily A. Travanty	2024-11-08
EPI_ISL_19533710	2024-10-16	North America	USA	KP.3.1.1	Colorado Department of Public Health and Environment	Colorado Department of Public Health and Environment	Laura Bankers, Molly C. Hetherington-Rauth, Alexandria Rossheim, Arianna Smith, Sam Baird, Daniel Polanco, Christian Saluta, Irin Paul, Shannon R. Matzinger, Emily A. Travanty	2024-11-08
EPI_ISL_19533711	2024-10-16	North America	USA	KP.3.1.1	Colorado Department of Public Health and Environment	Colorado Department of Public Health and Environment	Laura Bankers, Molly C. Hetherington-Rauth, Alexandria Rossheim, Arianna Smith, Sam Baird, Daniel Polanco, Christian Saluta, Irin Paul, Shannon R. Matzinger, Emily A. Travanty	2024-11-08
EPI_ISL_19533712	2024-10-19	North America	USA	KP.3.1.1	Colorado Department of Public Health and Environment	Colorado Department of Public Health and Environment	Laura Bankers, Molly C. Hetherington-Rauth, Alexandria Rossheim, Arianna Smith, Sam Baird, Daniel Polanco, Christian Saluta, Irin Paul, Shannon R. Matzinger, Emily A. Travanty	2024-11-08
EPI_ISL_19533713	2024-10-20	North America	USA	KP.3.1	Colorado Department of Public Health and Environment	Colorado Department of Public Health and Environment	Laura Bankers, Molly C. Hetherington-Rauth, Alexandria Rossheim, Arianna Smith, Sam Baird, Daniel Polanco, Christian Saluta, Irin Paul, Shannon R. Matzinger, Emily A. Travanty	2024-11-08
EPI_ISL_19533714	2024-10-20	North America	USA	KP.3.1	Colorado Department of Public Health and Environment	Colorado Department of Public Health and Environment	Laura Bankers, Molly C. Hetherington-Rauth, Alexandria Rossheim, Arianna Smith, Sam Baird, Daniel Polanco, Christian Saluta, Irin Paul, Shannon R. Matzinger, Emily A. Travanty	2024-11-08
EPI_ISL_19533715	2024-10-18	North America	USA	KP.3.1.1	Colorado Department of Public Health and Environment	Colorado Department of Public Health and Environment	Laura Bankers, Molly C. Hetherington-Rauth, Alexandria Rossheim, Arianna Smith, Sam Baird, Daniel Polanco, Christian Saluta, Irin Paul, Shannon R. Matzinger, Emily A. Travanty	2024-11-08
EPI_ISL_19533716	2024-10-20	North America	USA	XEC	Colorado Department of Public Health and Environment	Colorado Department of Public Health and Environment	Laura Bankers, Molly C. Hetherington-Rauth, Alexandria Rossheim, Arianna Smith, Sam Baird, Daniel Polanco, Christian Saluta, Irin Paul, Shannon R. Matzinger, Emily A. Travanty	2024-11-08
EPI_ISL_19533717	2024-10-21	North America	USA	KP.3.1	Colorado Department of Public Health and Environment	Colorado Department of Public Health and Environment	Laura Bankers, Molly C. Hetherington-Rauth, Alexandria Rossheim, Arianna Smith, Sam Baird, Daniel Polanco, Christian Saluta, Irin Paul, Shannon R. Matzinger, Emily A. Travanty	2024-11-08
EPI_ISL_19533718	2024-10-19	North America	USA	KP.3.1	Colorado Department of Public Health and Environment	Colorado Department of Public Health and Environment	Laura Bankers, Molly C. Hetherington-Rauth, Alexandria Rossheim, Arianna Smith, Sam Baird, Daniel Polanco, Christian Saluta, Irin Paul, Shannon R. Matzinger, Emily A. Travanty	2024-11-08
EPI_ISL_19533719	2024-10-18	North America	USA	KP.3.1.1	Colorado Department of Public Health and Environment	Colorado Department of Public Health and Environment	Laura Bankers, Molly C. Hetherington-Rauth, Alexandria Rossheim, Arianna Smith, Sam Baird, Daniel Polanco, Christian Saluta, Irin Paul, Shannon R. Matzinger, Emily A. Travanty	2024-11-08
EPI_ISL_19533720	2024-10-19	North America	USA	KP.3.1	Colorado Department of Public Health and Environment	Colorado Department of Public Health and Environment	Laura Bankers, Molly C. Hetherington-Rauth, Alexandria Rossheim, Arianna Smith, Sam Baird, Daniel Polanco, Christian Saluta, Irin Paul, Shannon R. Matzinger, Emily A. Travanty	2024-11-08
EPI_ISL_19533721	2024-10-19	North America	USA	KP.3.1.1	Colorado Department of Public Health and Environment	Colorado Department of Public Health and Environment	Laura Bankers, Molly C. Hetherington-Rauth, Alexandria Rossheim, Arianna Smith, Sam Baird, Daniel Polanco, Christian Saluta, Irin Paul, Shannon R. Matzinger, Emily A. Travanty	2024-11-08
EPI_ISL_19533722	2024-10-19	North America	USA	KP.3.1	Colorado Department of Public Health and Environment	Colorado Department of Public Health and Environment	Laura Bankers, Molly C. Hetherington-Rauth, Alexandria Rossheim, Arianna Smith, Sam Baird, Daniel Polanco, Christian Saluta, Irin Paul, Shannon R. Matzinger, Emily A. Travanty	2024-11-08
EPI_ISL_19533723	2024-10-18	North America	USA	XEC	Colorado Department of Public Health and Environment	Colorado Department of Public Health and Environment	Laura Bankers, Molly C. Hetherington-Rauth, Alexandria Rossheim, Arianna Smith, Sam Baird, Daniel Polanco, Christian Saluta, Irin Paul, Shannon R. Matzinger, Emily A. Travanty	2024-11-08
EPI_ISL_19533724	2024-10-18	North America	USA	XEC	Colorado Department of Public Health and Environment	Colorado Department of Public Health and Environment	Laura Bankers, Molly C. Hetherington-Rauth, Alexandria Rossheim, Arianna Smith, Sam Baird, Daniel Polanco, Christian Saluta, Irin Paul, Shannon R. Matzinger, Emily A. Travanty	2024-11-08
EPI_ISL_19533725	2024-10-18	North America	USA	KP.3.1.1	Colorado Department of Public Health and Environment	Colorado Department of Public Health and Environment	Laura Bankers, Molly C. Hetherington-Rauth, Alexandria Rossheim, Arianna Smith, Sam Baird, Daniel Polanco, Christian Saluta, Irin Paul, Shannon R. Matzinger, Emily A. Travanty	2024-11-08
EPI_ISL_19533732	2024-10-10	North America	USA	XEC	Colorado Department of Public Health and Environment	Colorado Department of Public Health and Environment	Laura Bankers, Molly C. Hetherington-Rauth, Alexandria Rossheim, Arianna Smith, Sam Baird, Daniel Polanco, Christian Saluta, Irin Paul, Shannon R. Matzinger, Emily A. Travanty	2024-11-08
EPI_ISL_19533733	2024-10-05	North America	USA	KP.3.3.2	Colorado Department of Public Health and Environment	Colorado Department of Public Health and Environment	Laura Bankers, Molly C. Hetherington-Rauth, Alexandria Rossheim, Arianna Smith, Sam Baird, Daniel Polanco, Christian Saluta, Irin Paul, Shannon R. Matzinger, Emily A. Travanty	2024-11-08
EPI_ISL_19533735	2024-10-18	North America	USA	KP.3.1.1	Colorado Department of Public Health and Environment	Colorado Department of Public Health and Environment	Laura Bankers, Molly C. Hetherington-Rauth, Alexandria Rossheim, Arianna Smith, Sam Baird, Daniel Polanco, Christian Saluta, Irin Paul, Shannon R. Matzinger, Emily A. Travanty	2024-11-08
EPI_ISL_19533736	2024-10-18	North America	USA	KP.3.1	Colorado Department of Public Health and Environment	Colorado Department of Public Health and Environment	Laura Bankers, Molly C. Hetherington-Rauth, Alexandria Rossheim, Arianna Smith, Sam Baird, Daniel Polanco, Christian Saluta, Irin Paul, Shannon R. Matzinger, Emily A. Travanty	2024-11-08
EPI_ISL_19533737	2024-10-19	North America	USA	KP.3.1.1	Colorado Department of Public Health and Environment	Colorado Department of Public Health and Environment	Laura Bankers, Molly C. Hetherington-Rauth, Alexandria Rossheim, Arianna Smith, Sam Baird, Daniel Polanco, Christian Saluta, Irin Paul, Shannon R. Matzinger, Emily A. Travanty	2024-11-08
EPI_ISL_19533738	2024-10-18	North America	USA	KP.3.1.1	Colorado Department of Public Health and Environment	Colorado Department of Public Health and Environment	Laura Bankers, Molly C. Hetherington-Rauth, Alexandria Rossheim, Arianna Smith, Sam Baird, Daniel Polanco, Christian Saluta, Irin Paul, Shannon R. Matzinger, Emily A. Travanty	2024-11-08
EPI_ISL_19533739	2024-10-19	North America	USA	KP.1.1.3	Colorado Department of Public Health and Environment	Colorado Department of Public Health and Environment	Laura Bankers, Molly C. Hetherington-Rauth, Alexandria Rossheim, Arianna Smith, Sam Baird, Daniel Polanco, Christian Saluta, Irin Paul, Shannon R. Matzinger, Emily A. Travanty	2024-11-08
EPI_ISL_19533740	2024-10-17	North America	USA	KP.3.1.1	Colorado Department of Public Health and Environment	Colorado Department of Public Health and Environment	Laura Bankers, Molly C. Hetherington-Rauth, Alexandria Rossheim, Arianna Smith, Sam Baird, Daniel Polanco, Christian Saluta, Irin Paul, Shannon R. Matzinger, Emily A. Travanty	2024-11-08
EPI_ISL_19533741	2024-10-17	North America	USA	KP.3.1	Colorado Department of Public Health and Environment	Colorado Department of Public Health and Environment	Laura Bankers, Molly C. Hetherington-Rauth, Alexandria Rossheim, Arianna Smith, Sam Baird, Daniel Polanco, Christian Saluta, Irin Paul, Shannon R. Matzinger, Emily A. Travanty	2024-11-08
EPI_ISL_19533742	2024-10-17	North America	USA	KP.3.1.1	Colorado Department of Public Health and Environment	Colorado Department of Public Health and Environment	Laura Bankers, Molly C. Hetherington-Rauth, Alexandria Rossheim, Arianna Smith, Sam Baird, Daniel Polanco, Christian Saluta, Irin Paul, Shannon R. Matzinger, Emily A. Travanty	2024-11-08
EPI_ISL_19533743	2024-10-17	North America	USA	KP.3.1.1	Colorado Department of Public Health and Environment	Colorado Department of Public Health and Environment	Laura Bankers, Molly C. Hetherington-Rauth, Alexandria Rossheim, Arianna Smith, Sam Baird, Daniel Polanco, Christian Saluta, Irin Paul, Shannon R. Matzinger, Emily A. Travanty	2024-11-08
EPI_ISL_19533744	2024-10-15	North America	USA	KP.2.3	Colorado Department of Public Health and Environment	Colorado Department of Public Health and Environment	Laura Bankers, Molly C. Hetherington-Rauth, Alexandria Rossheim, Arianna Smith, Sam Baird, Daniel Polanco, Christian Saluta, Irin Paul, Shannon R. Matzinger, Emily A. Travanty	2024-11-08
EPI_ISL_19533745	2024-10-21	North America	USA	KP.3.1.1	Colorado Department of Public Health and Environment	Colorado Department of Public Health and Environment	Laura Bankers, Molly C. Hetherington-Rauth, Alexandria Rossheim, Arianna Smith, Sam Baird, Daniel Polanco, Christian Saluta, Irin Paul, Shannon R. Matzinger, Emily A. Travanty	2024-11-08
EPI_ISL_19533746	2024-10-18	North America	USA	KP.3.2	Colorado Department of Public Health and Environment	Colorado Department of Public Health and Environment	Laura Bankers, Molly C. Hetherington-Rauth, Alexandria Rossheim, Arianna Smith, Sam Baird, Daniel Polanco, Christian Saluta, Irin Paul, Shannon R. Matzinger, Emily A. Travanty	2024-11-08
EPI_ISL_19533747	2024-10-18	North America	USA	KP.3.1.1	Colorado Department of Public Health and Environment	Colorado Department of Public Health and Environment	Laura Bankers, Molly C. Hetherington-Rauth, Alexandria Rossheim, Arianna Smith, Sam Baird, Daniel Polanco, Christian Saluta, Irin Paul, Shannon R. Matzinger, Emily A. Travanty	2024-11-08
EPI_ISL_19533748	2024-10-19	North America	USA	JN.1.6	Colorado Department of Public Health and Environment	Colorado Department of Public Health and Environment	Laura Bankers, Molly C. Hetherington-Rauth, Alexandria Rossheim, Arianna Smith, Sam Baird, Daniel Polanco, Christian Saluta, Irin Paul, Shannon R. Matzinger, Emily A. Travanty	2024-11-08
EPI_ISL_19533749	2024-10-18	North America	USA	JN.1.40	Colorado Department of Public Health and Environment	Colorado Department of Public Health and Environment	Laura Bankers, Molly C. Hetherington-Rauth, Alexandria Rossheim, Arianna Smith, Sam Baird, Daniel Polanco, Christian Saluta, Irin Paul, Shannon R. Matzinger, Emily A. Travanty	2024-11-08
EPI_ISL_19533750	2024-10-21	North America	USA	KP.2.3	Colorado Department of Public Health and Environment	Colorado Department of Public Health and Environment	Laura Bankers, Molly C. Hetherington-Rauth, Alexandria Rossheim, Arianna Smith, Sam Baird, Daniel Polanco, Christian Saluta, Irin Paul, Shannon R. Matzinger, Emily A. Travanty	2024-11-08
EPI_ISL_19533751	2024-10-21	North America	USA	KP.3.1.1	Colorado Department of Public Health and Environment	Colorado Department of Public Health and Environment	Laura Bankers, Molly C. Hetherington-Rauth, Alexandria Rossheim, Arianna Smith, Sam Baird, Daniel Polanco, Christian Saluta, Irin Paul, Shannon R. Matzinger, Emily A. Travanty	2024-11-08
EPI_ISL_19533752	2024-10-14	North America	USA	JN.1.10	Colorado Department of Public Health and Environment	Colorado Department of Public Health and Environment	Laura Bankers, Molly C. Hetherington-Rauth, Alexandria Rossheim, Arianna Smith, Sam Baird, Daniel Polanco, Christian Saluta, Irin Paul, Shannon R. Matzinger, Emily A. Travanty	2024-11-08
EPI_ISL_19533753	2024-10-19	North America	USA	Unassigned	Colorado Department of Public Health and Environment	Colorado Department of Public Health and Environment	Laura Bankers, Molly C. Hetherington-Rauth, Alexandria Rossheim, Arianna Smith, Sam Baird, Daniel Polanco, Christian Saluta, Irin Paul, Shannon R. Matzinger, Emily A. Travanty	2024-11-08
EPI_ISL_19533754	2024-10-22	North America	USA	KP.3.1.1	Colorado Department of Public Health and Environment	Colorado Department of Public Health and Environment	Laura Bankers, Molly C. Hetherington-Rauth, Alexandria Rossheim, Arianna Smith, Sam Baird, Daniel Polanco, Christian Saluta, Irin Paul, Shannon R. Matzinger, Emily A. Travanty	2024-11-08
EPI_ISL_19533755	2024-10-22	North America	USA	KP.3.1.1	Colorado Department of Public Health and Environment	Colorado Department of Public Health and Environment	Laura Bankers, Molly C. Hetherington-Rauth, Alexandria Rossheim, Arianna Smith, Sam Baird, Daniel Polanco, Christian Saluta, Irin Paul, Shannon R. Matzinger, Emily A. Travanty	2024-11-08
EPI_ISL_19533756	2024-10-21	North America	USA	KP.3.1.1	Colorado Department of Public Health and Environment	Colorado Department of Public Health and Environment	Laura Bankers, Molly C. Hetherington-Rauth, Alexandria Rossheim, Arianna Smith, Sam Baird, Daniel Polanco, Christian Saluta, Irin Paul, Shannon R. Matzinger, Emily A. Travanty	2024-11-08
EPI_ISL_19533757	2024-10-21	North America	USA	KP.3.1	Colorado Department of Public Health and Environment	Colorado Department of Public Health and Environment	Laura Bankers, Molly C. Hetherington-Rauth, Alexandria Rossheim, Arianna Smith, Sam Baird, Daniel Polanco, Christian Saluta, Irin Paul, Shannon R. Matzinger, Emily A. Travanty	2024-11-08
EPI_ISL_19533758	2024-10-21	North America	USA	XEC	Colorado Department of Public Health and Environment	Colorado Department of Public Health and Environment	Laura Bankers, Molly C. Hetherington-Rauth, Alexandria Rossheim, Arianna Smith, Sam Baird, Daniel Polanco, Christian Saluta, Irin Paul, Shannon R. Matzinger, Emily A. Travanty	2024-11-08
EPI_ISL_19533759	2024-10-22	North America	USA	KP.3.1	Colorado Department of Public Health and Environment	Colorado Department of Public Health and Environment	Laura Bankers, Molly C. Hetherington-Rauth, Alexandria Rossheim, Arianna Smith, Sam Baird, Daniel Polanco, Christian Saluta, Irin Paul, Shannon R. Matzinger, Emily A. Travanty	2024-11-08
EPI_ISL_19533760	2024-10-22	North America	USA	JN.1.18.6	Colorado Department of Public Health and Environment	Colorado Department of Public Health and Environment	Laura Bankers, Molly C. Hetherington-Rauth, Alexandria Rossheim, Arianna Smith, Sam Baird, Daniel Polanco, Christian Saluta, Irin Paul, Shannon R. Matzinger, Emily A. Travanty	2024-11-08
EPI_ISL_19533761	2024-10-22	North America	USA	KP.3.1.1	Colorado Department of Public Health and Environment	Colorado Department of Public Health and Environment	Laura Bankers, Molly C. Hetherington-Rauth, Alexandria Rossheim, Arianna Smith, Sam Baird, Daniel Polanco, Christian Saluta, Irin Paul, Shannon R. Matzinger, Emily A. Travanty	2024-11-08
EPI_ISL_19533821	2024-10-02	North America	USA	KP.3.1.3	Colorado Department of Public Health and Environment	Colorado Department of Public Health and Environment	Laura Bankers, Molly C. Hetherington-Rauth, Alexandria Rossheim, Arianna Smith, Sam Baird, Daniel Polanco, Christian Saluta, Irin Paul, Shannon R. Matzinger, Emily A. Travanty	2024-11-08
EPI_ISL_19533822	2024-10-04	North America	USA	KP.3.3.3	Colorado Department of Public Health and Environment	Colorado Department of Public Health and Environment	Laura Bankers, Molly C. Hetherington-Rauth, Alexandria Rossheim, Arianna Smith, Sam Baird, Daniel Polanco, Christian Saluta, Irin Paul, Shannon R. Matzinger, Emily A. Travanty	2024-11-08
EPI_ISL_19533823	2024-10-05	North America	USA	KP.3.1.1	Colorado Department of Public Health and Environment	Colorado Department of Public Health and Environment	Laura Bankers, Molly C. Hetherington-Rauth, Alexandria Rossheim, Arianna Smith, Sam Baird, Daniel Polanco, Christian Saluta, Irin Paul, Shannon R. Matzinger, Emily A. Travanty	2024-11-08
EPI_ISL_19533824	2024-10-04	North America	USA	KP.3.1.1	Colorado Department of Public Health and Environment	Colorado Department of Public Health and Environment	Laura Bankers, Molly C. Hetherington-Rauth, Alexandria Rossheim, Arianna Smith, Sam Baird, Daniel Polanco, Christian Saluta, Irin Paul, Shannon R. Matzinger, Emily A. Travanty	2024-11-08
EPI_ISL_19533825	2024-10-03	North America	USA	KP.3.1	Colorado Department of Public Health and Environment	Colorado Department of Public Health and Environment	Laura Bankers, Molly C. Hetherington-Rauth, Alexandria Rossheim, Arianna Smith, Sam Baird, Daniel Polanco, Christian Saluta, Irin Paul, Shannon R. Matzinger, Emily A. Travanty	2024-11-08
EPI_ISL_19533826	2024-10-08	North America	USA	KP.3.1.4	Colorado Department of Public Health and Environment	Colorado Department of Public Health and Environment	Laura Bankers, Molly C. Hetherington-Rauth, Alexandria Rossheim, Arianna Smith, Sam Baird, Daniel Polanco, Christian Saluta, Irin Paul, Shannon R. Matzinger, Emily A. Travanty	2024-11-08
EPI_ISL_19533827	2024-10-08	North America	USA	KP.3.1.1	Colorado Department of Public Health and Environment	Colorado Department of Public Health and Environment	Laura Bankers, Molly C. Hetherington-Rauth, Alexandria Rossheim, Arianna Smith, Sam Baird, Daniel Polanco, Christian Saluta, Irin Paul, Shannon R. Matzinger, Emily A. Travanty	2024-11-08
EPI_ISL_19533828	2024-10-09	North America	USA	XEC	Colorado Department of Public Health and Environment	Colorado Department of Public Health and Environment	Laura Bankers, Molly C. Hetherington-Rauth, Alexandria Rossheim, Arianna Smith, Sam Baird, Daniel Polanco, Christian Saluta, Irin Paul, Shannon R. Matzinger, Emily A. Travanty	2024-11-08
EPI_ISL_19533829	2024-10-10	North America	USA	KP.3.1	Colorado Department of Public Health and Environment	Colorado Department of Public Health and Environment	Laura Bankers, Molly C. Hetherington-Rauth, Alexandria Rossheim, Arianna Smith, Sam Baird, Daniel Polanco, Christian Saluta, Irin Paul, Shannon R. Matzinger, Emily A. Travanty	2024-11-08
EPI_ISL_19533830	2024-10-09	North America	USA	KP.2	Colorado Department of Public Health and Environment	Colorado Department of Public Health and Environment	Laura Bankers, Molly C. Hetherington-Rauth, Alexandria Rossheim, Arianna Smith, Sam Baird, Daniel Polanco, Christian Saluta, Irin Paul, Shannon R. Matzinger, Emily A. Travanty	2024-11-08
EPI_ISL_19533831	2024-10-04	North America	USA	KP.1.1.3	Colorado Department of Public Health and Environment	Colorado Department of Public Health and Environment	Laura Bankers, Molly C. Hetherington-Rauth, Alexandria Rossheim, Arianna Smith, Sam Baird, Daniel Polanco, Christian Saluta, Irin Paul, Shannon R. Matzinger, Emily A. Travanty	2024-11-08
EPI_ISL_19533832	2024-10-06	North America	USA	KP.2.3	Colorado Department of Public Health and Environment	Colorado Department of Public Health and Environment	Laura Bankers, Molly C. Hetherington-Rauth, Alexandria Rossheim, Arianna Smith, Sam Baird, Daniel Polanco, Christian Saluta, Irin Paul, Shannon R. Matzinger, Emily A. Travanty	2024-11-08
EPI_ISL_19533833	2024-10-05	North America	USA	KP.3.1.1	Colorado Department of Public Health and Environment	Colorado Department of Public Health and Environment	Laura Bankers, Molly C. Hetherington-Rauth, Alexandria Rossheim, Arianna Smith, Sam Baird, Daniel Polanco, Christian Saluta, Irin Paul, Shannon R. Matzinger, Emily A. Travanty	2024-11-08
EPI_ISL_19533834	2024-10-10	North America	USA	JN.1.18.6	Colorado Department of Public Health and Environment	Colorado Department of Public Health and Environment	Laura Bankers, Molly C. Hetherington-Rauth, Alexandria Rossheim, Arianna Smith, Sam Baird, Daniel Polanco, Christian Saluta, Irin Paul, Shannon R. Matzinger, Emily A. Travanty	2024-11-08
EPI_ISL_19533835	2024-10-09	North America	USA	KP.3.1.1	Colorado Department of Public Health and Environment	Colorado Department of Public Health and Environment	Laura Bankers, Molly C. Hetherington-Rauth, Alexandria Rossheim, Arianna Smith, Sam Baird, Daniel Polanco, Christian Saluta, Irin Paul, Shannon R. Matzinger, Emily A. Travanty	2024-11-08
EPI_ISL_19533836	2024-10-05	North America	USA	KP.3.1	Colorado Department of Public Health and Environment	Colorado Department of Public Health and Environment	Laura Bankers, Molly C. Hetherington-Rauth, Alexandria Rossheim, Arianna Smith, Sam Baird, Daniel Polanco, Christian Saluta, Irin Paul, Shannon R. Matzinger, Emily A. Travanty	2024-11-08
EPI_ISL_19533837	2024-10-05	North America	USA	KP.3.1	Colorado Department of Public Health and Environment	Colorado Department of Public Health and Environment	Laura Bankers, Molly C. Hetherington-Rauth, Alexandria Rossheim, Arianna Smith, Sam Baird, Daniel Polanco, Christian Saluta, Irin Paul, Shannon R. Matzinger, Emily A. Travanty	2024-11-08
EPI_ISL_19533838	2024-10-05	North America	USA	LB.1.2	Colorado Department of Public Health and Environment	Colorado Department of Public Health and Environment	Laura Bankers, Molly C. Hetherington-Rauth, Alexandria Rossheim, Arianna Smith, Sam Baird, Daniel Polanco, Christian Saluta, Irin Paul, Shannon R. Matzinger, Emily A. Travanty	2024-11-08
EPI_ISL_19533839	2024-10-04	North America	USA	KP.3.1	Colorado Department of Public Health and Environment	Colorado Department of Public Health and Environment	Laura Bankers, Molly C. Hetherington-Rauth, Alexandria Rossheim, Arianna Smith, Sam Baird, Daniel Polanco, Christian Saluta, Irin Paul, Shannon R. Matzinger, Emily A. Travanty	2024-11-08
EPI_ISL_19533840	2024-10-06	North America	USA	Unassigned	Colorado Department of Public Health and Environment	Colorado Department of Public Health and Environment	Laura Bankers, Molly C. Hetherington-Rauth, Alexandria Rossheim, Arianna Smith, Sam Baird, Daniel Polanco, Christian Saluta, Irin Paul, Shannon R. Matzinger, Emily A. Travanty	2024-11-08
EPI_ISL_19533841	2024-10-09	North America	USA	KP.3.1	Colorado Department of Public Health and Environment	Colorado Department of Public Health and Environment	Laura Bankers, Molly C. Hetherington-Rauth, Alexandria Rossheim, Arianna Smith, Sam Baird, Daniel Polanco, Christian Saluta, Irin Paul, Shannon R. Matzinger, Emily A. Travanty	2024-11-08
EPI_ISL_19533844	2024-10-05	North America	USA	XEC	Colorado Department of Public Health and Environment	Colorado Department of Public Health and Environment	Laura Bankers, Molly C. Hetherington-Rauth, Alexandria Rossheim, Arianna Smith, Sam Baird, Daniel Polanco, Christian Saluta, Irin Paul, Shannon R. Matzinger, Emily A. Travanty	2024-11-08
EPI_ISL_19533848	2024-10-07	North America	USA	BA.2.86.1	Colorado Department of Public Health and Environment	Colorado Department of Public Health and Environment	Laura Bankers, Molly C. Hetherington-Rauth, Alexandria Rossheim, Arianna Smith, Sam Baird, Daniel Polanco, Christian Saluta, Irin Paul, Shannon R. Matzinger, Emily A. Travanty	2024-11-08
EPI_ISL_19533854	2024-10-01	North America	USA	KP.3.1	Colorado Department of Public Health and Environment	Colorado Department of Public Health and Environment	Laura Bankers, Molly C. Hetherington-Rauth, Alexandria Rossheim, Arianna Smith, Sam Baird, Daniel Polanco, Christian Saluta, Irin Paul, Shannon R. Matzinger, Emily A. Travanty	2024-11-08
EPI_ISL_19533855	2024-10-03	North America	USA	XEC	Colorado Department of Public Health and Environment	Colorado Department of Public Health and Environment	Laura Bankers, Molly C. Hetherington-Rauth, Alexandria Rossheim, Arianna Smith, Sam Baird, Daniel Polanco, Christian Saluta, Irin Paul, Shannon R. Matzinger, Emily A. Travanty	2024-11-08
EPI_ISL_19533856	2024-10-02	North America	USA	KP.3.1.1	Colorado Department of Public Health and Environment	Colorado Department of Public Health and Environment	Laura Bankers, Molly C. Hetherington-Rauth, Alexandria Rossheim, Arianna Smith, Sam Baird, Daniel Polanco, Christian Saluta, Irin Paul, Shannon R. Matzinger, Emily A. Travanty	2024-11-08
EPI_ISL_19533857	2024-10-02	North America	USA	BA.2.86.1	Colorado Department of Public Health and Environment	Colorado Department of Public Health and Environment	Laura Bankers, Molly C. Hetherington-Rauth, Alexandria Rossheim, Arianna Smith, Sam Baird, Daniel Polanco, Christian Saluta, Irin Paul, Shannon R. Matzinger, Emily A. Travanty	2024-11-08
EPI_ISL_19533858	2024-10-13	North America	USA	KP.1	Colorado Department of Public Health and Environment	Colorado Department of Public Health and Environment	Laura Bankers, Molly C. Hetherington-Rauth, Alexandria Rossheim, Arianna Smith, Sam Baird, Daniel Polanco, Christian Saluta, Irin Paul, Shannon R. Matzinger, Emily A. Travanty	2024-11-08
EPI_ISL_19533859	2024-10-13	North America	USA	KP.3.1	Colorado Department of Public Health and Environment	Colorado Department of Public Health and Environment	Laura Bankers, Molly C. Hetherington-Rauth, Alexandria Rossheim, Arianna Smith, Sam Baird, Daniel Polanco, Christian Saluta, Irin Paul, Shannon R. Matzinger, Emily A. Travanty	2024-11-08
EPI_ISL_19533860	2024-10-09	North America	USA	XEC	Colorado Department of Public Health and Environment	Colorado Department of Public Health and Environment	Laura Bankers, Molly C. Hetherington-Rauth, Alexandria Rossheim, Arianna Smith, Sam Baird, Daniel Polanco, Christian Saluta, Irin Paul, Shannon R. Matzinger, Emily A. Travanty	2024-11-08
EPI_ISL_19533861	2024-10-09	North America	USA	KP.3.1.1	Colorado Department of Public Health and Environment	Colorado Department of Public Health and Environment	Laura Bankers, Molly C. Hetherington-Rauth, Alexandria Rossheim, Arianna Smith, Sam Baird, Daniel Polanco, Christian Saluta, Irin Paul, Shannon R. Matzinger, Emily A. Travanty	2024-11-08
EPI_ISL_19533862	2024-10-10	North America	USA	JN.1.18.6	Colorado Department of Public Health and Environment	Colorado Department of Public Health and Environment	Laura Bankers, Molly C. Hetherington-Rauth, Alexandria Rossheim, Arianna Smith, Sam Baird, Daniel Polanco, Christian Saluta, Irin Paul, Shannon R. Matzinger, Emily A. Travanty	2024-11-08
EPI_ISL_19533863	2024-10-10	North America	USA	XEC	Colorado Department of Public Health and Environment	Colorado Department of Public Health and Environment	Laura Bankers, Molly C. Hetherington-Rauth, Alexandria Rossheim, Arianna Smith, Sam Baird, Daniel Polanco, Christian Saluta, Irin Paul, Shannon R. Matzinger, Emily A. Travanty	2024-11-08
EPI_ISL_19533864	2024-10-13	North America	USA	JN.1.16.1	Colorado Department of Public Health and Environment	Colorado Department of Public Health and Environment	Laura Bankers, Molly C. Hetherington-Rauth, Alexandria Rossheim, Arianna Smith, Sam Baird, Daniel Polanco, Christian Saluta, Irin Paul, Shannon R. Matzinger, Emily A. Travanty	2024-11-08
EPI_ISL_19533865	2024-10-14	North America	USA	KP.3.1.1	Colorado Department of Public Health and Environment	Colorado Department of Public Health and Environment	Laura Bankers, Molly C. Hetherington-Rauth, Alexandria Rossheim, Arianna Smith, Sam Baird, Daniel Polanco, Christian Saluta, Irin Paul, Shannon R. Matzinger, Emily A. Travanty	2024-11-08
EPI_ISL_19533866	2024-10-14	North America	USA	XEC	Colorado Department of Public Health and Environment	Colorado Department of Public Health and Environment	Laura Bankers, Molly C. Hetherington-Rauth, Alexandria Rossheim, Arianna Smith, Sam Baird, Daniel Polanco, Christian Saluta, Irin Paul, Shannon R. Matzinger, Emily A. Travanty	2024-11-08
EPI_ISL_19533867	2024-10-13	North America	USA	XEC	Colorado Department of Public Health and Environment	Colorado Department of Public Health and Environment	Laura Bankers, Molly C. Hetherington-Rauth, Alexandria Rossheim, Arianna Smith, Sam Baird, Daniel Polanco, Christian Saluta, Irin Paul, Shannon R. Matzinger, Emily A. Travanty	2024-11-08
EPI_ISL_19533868	2024-10-11	North America	USA	KP.3.1	Colorado Department of Public Health and Environment	Colorado Department of Public Health and Environment	Laura Bankers, Molly C. Hetherington-Rauth, Alexandria Rossheim, Arianna Smith, Sam Baird, Daniel Polanco, Christian Saluta, Irin Paul, Shannon R. Matzinger, Emily A. Travanty	2024-11-08
EPI_ISL_19533869	2024-10-11	North America	USA	XEC	Colorado Department of Public Health and Environment	Colorado Department of Public Health and Environment	Laura Bankers, Molly C. Hetherington-Rauth, Alexandria Rossheim, Arianna Smith, Sam Baird, Daniel Polanco, Christian Saluta, Irin Paul, Shannon R. Matzinger, Emily A. Travanty	2024-11-08
EPI_ISL_19533870	2024-10-07	North America	USA	KP.3.1.1	Colorado Department of Public Health and Environment	Colorado Department of Public Health and Environment	Laura Bankers, Molly C. Hetherington-Rauth, Alexandria Rossheim, Arianna Smith, Sam Baird, Daniel Polanco, Christian Saluta, Irin Paul, Shannon R. Matzinger, Emily A. Travanty	2024-11-08
EPI_ISL_19533871	2024-10-08	North America	USA	JN.1.11.1	Colorado Department of Public Health and Environment	Colorado Department of Public Health and Environment	Laura Bankers, Molly C. Hetherington-Rauth, Alexandria Rossheim, Arianna Smith, Sam Baird, Daniel Polanco, Christian Saluta, Irin Paul, Shannon R. Matzinger, Emily A. Travanty	2024-11-08
EPI_ISL_19533872	2024-10-05	North America	USA	KP.3.1.1	Colorado Department of Public Health and Environment	Colorado Department of Public Health and Environment	Laura Bankers, Molly C. Hetherington-Rauth, Alexandria Rossheim, Arianna Smith, Sam Baird, Daniel Polanco, Christian Saluta, Irin Paul, Shannon R. Matzinger, Emily A. Travanty	2024-11-08
EPI_ISL_19533873	2024-10-08	North America	USA	KP.3.1.1	Colorado Department of Public Health and Environment	Colorado Department of Public Health and Environment	Laura Bankers, Molly C. Hetherington-Rauth, Alexandria Rossheim, Arianna Smith, Sam Baird, Daniel Polanco, Christian Saluta, Irin Paul, Shannon R. Matzinger, Emily A. Travanty	2024-11-08
EPI_ISL_19533874	2024-10-09	North America	USA	XEC	Colorado Department of Public Health and Environment	Colorado Department of Public Health and Environment	Laura Bankers, Molly C. Hetherington-Rauth, Alexandria Rossheim, Arianna Smith, Sam Baird, Daniel Polanco, Christian Saluta, Irin Paul, Shannon R. Matzinger, Emily A. Travanty	2024-11-08
EPI_ISL_19533875	2024-10-07	North America	USA	KP.3.1	Colorado Department of Public Health and Environment	Colorado Department of Public Health and Environment	Laura Bankers, Molly C. Hetherington-Rauth, Alexandria Rossheim, Arianna Smith, Sam Baird, Daniel Polanco, Christian Saluta, Irin Paul, Shannon R. Matzinger, Emily A. Travanty	2024-11-08
EPI_ISL_19533876	2024-10-09	North America	USA	KP.3.1	Colorado Department of Public Health and Environment	Colorado Department of Public Health and Environment	Laura Bankers, Molly C. Hetherington-Rauth, Alexandria Rossheim, Arianna Smith, Sam Baird, Daniel Polanco, Christian Saluta, Irin Paul, Shannon R. Matzinger, Emily A. Travanty	2024-11-08
EPI_ISL_19533877	2024-10-09	North America	USA	KP.3.1	Colorado Department of Public Health and Environment	Colorado Department of Public Health and Environment	Laura Bankers, Molly C. Hetherington-Rauth, Alexandria Rossheim, Arianna Smith, Sam Baird, Daniel Polanco, Christian Saluta, Irin Paul, Shannon R. Matzinger, Emily A. Travanty	2024-11-08
EPI_ISL_19533878	2024-10-10	North America	USA	KP.3	Colorado Department of Public Health and Environment	Colorado Department of Public Health and Environment	Laura Bankers, Molly C. Hetherington-Rauth, Alexandria Rossheim, Arianna Smith, Sam Baird, Daniel Polanco, Christian Saluta, Irin Paul, Shannon R. Matzinger, Emily A. Travanty	2024-11-08
EPI_ISL_19533879	2024-10-10	North America	USA	KP.3.1.1	Colorado Department of Public Health and Environment	Colorado Department of Public Health and Environment	Laura Bankers, Molly C. Hetherington-Rauth, Alexandria Rossheim, Arianna Smith, Sam Baird, Daniel Polanco, Christian Saluta, Irin Paul, Shannon R. Matzinger, Emily A. Travanty	2024-11-08
EPI_ISL_19533880	2024-10-10	North America	USA	JN.1.16	Colorado Department of Public Health and Environment	Colorado Department of Public Health and Environment	Laura Bankers, Molly C. Hetherington-Rauth, Alexandria Rossheim, Arianna Smith, Sam Baird, Daniel Polanco, Christian Saluta, Irin Paul, Shannon R. Matzinger, Emily A. Travanty	2024-11-08
EPI_ISL_19533881	2024-10-11	North America	USA	KP.3.1.1	Colorado Department of Public Health and Environment	Colorado Department of Public Health and Environment	Laura Bankers, Molly C. Hetherington-Rauth, Alexandria Rossheim, Arianna Smith, Sam Baird, Daniel Polanco, Christian Saluta, Irin Paul, Shannon R. Matzinger, Emily A. Travanty	2024-11-08
EPI_ISL_19533882	2024-10-11	North America	USA	KP.3.1	Colorado Department of Public Health and Environment	Colorado Department of Public Health and Environment	Laura Bankers, Molly C. Hetherington-Rauth, Alexandria Rossheim, Arianna Smith, Sam Baird, Daniel Polanco, Christian Saluta, Irin Paul, Shannon R. Matzinger, Emily A. Travanty	2024-11-08
EPI_ISL_19533883	2024-10-11	North America	USA	JN.1.11.1	Colorado Department of Public Health and Environment	Colorado Department of Public Health and Environment	Laura Bankers, Molly C. Hetherington-Rauth, Alexandria Rossheim, Arianna Smith, Sam Baird, Daniel Polanco, Christian Saluta, Irin Paul, Shannon R. Matzinger, Emily A. Travanty	2024-11-08
EPI_ISL_19533884	2024-10-11	North America	USA	KP.3.3	Colorado Department of Public Health and Environment	Colorado Department of Public Health and Environment	Laura Bankers, Molly C. Hetherington-Rauth, Alexandria Rossheim, Arianna Smith, Sam Baird, Daniel Polanco, Christian Saluta, Irin Paul, Shannon R. Matzinger, Emily A. Travanty	2024-11-08
EPI_ISL_19533885	2024-10-11	North America	USA	KP.3.1.1	Colorado Department of Public Health and Environment	Colorado Department of Public Health and Environment	Laura Bankers, Molly C. Hetherington-Rauth, Alexandria Rossheim, Arianna Smith, Sam Baird, Daniel Polanco, Christian Saluta, Irin Paul, Shannon R. Matzinger, Emily A. Travanty	2024-11-08
EPI_ISL_19533886	2024-10-12	North America	USA	KP.3.1.1	Colorado Department of Public Health and Environment	Colorado Department of Public Health and Environment	Laura Bankers, Molly C. Hetherington-Rauth, Alexandria Rossheim, Arianna Smith, Sam Baird, Daniel Polanco, Christian Saluta, Irin Paul, Shannon R. Matzinger, Emily A. Travanty	2024-11-08
EPI_ISL_19533887	2024-10-11	North America	USA	KP.3.1.1	Colorado Department of Public Health and Environment	Colorado Department of Public Health and Environment	Laura Bankers, Molly C. Hetherington-Rauth, Alexandria Rossheim, Arianna Smith, Sam Baird, Daniel Polanco, Christian Saluta, Irin Paul, Shannon R. Matzinger, Emily A. Travanty	2024-11-08
EPI_ISL_19533888	2024-10-12	North America	USA	KP.3.1	Colorado Department of Public Health and Environment	Colorado Department of Public Health and Environment	Laura Bankers, Molly C. Hetherington-Rauth, Alexandria Rossheim, Arianna Smith, Sam Baird, Daniel Polanco, Christian Saluta, Irin Paul, Shannon R. Matzinger, Emily A. Travanty	2024-11-08
EPI_ISL_19533889	2024-10-14	North America	USA	XEC	Colorado Department of Public Health and Environment	Colorado Department of Public Health and Environment	Laura Bankers, Molly C. Hetherington-Rauth, Alexandria Rossheim, Arianna Smith, Sam Baird, Daniel Polanco, Christian Saluta, Irin Paul, Shannon R. Matzinger, Emily A. Travanty	2024-11-08
EPI_ISL_19533890	2024-10-14	North America	USA	XEC	Colorado Department of Public Health and Environment	Colorado Department of Public Health and Environment	Laura Bankers, Molly C. Hetherington-Rauth, Alexandria Rossheim, Arianna Smith, Sam Baird, Daniel Polanco, Christian Saluta, Irin Paul, Shannon R. Matzinger, Emily A. Travanty	2024-11-08
EPI_ISL_19533891	2024-10-14	North America	USA	JN.1.18.6	Colorado Department of Public Health and Environment	Colorado Department of Public Health and Environment	Laura Bankers, Molly C. Hetherington-Rauth, Alexandria Rossheim, Arianna Smith, Sam Baird, Daniel Polanco, Christian Saluta, Irin Paul, Shannon R. Matzinger, Emily A. Travanty	2024-11-08
EPI_ISL_19533892	2024-10-13	North America	USA	XEC	Colorado Department of Public Health and Environment	Colorado Department of Public Health and Environment	Laura Bankers, Molly C. Hetherington-Rauth, Alexandria Rossheim, Arianna Smith, Sam Baird, Daniel Polanco, Christian Saluta, Irin Paul, Shannon R. Matzinger, Emily A. Travanty	2024-11-08
EPI_ISL_19533893	2024-10-02	North America	USA	XEC	Colorado Department of Public Health and Environment	Colorado Department of Public Health and Environment	Laura Bankers, Molly C. Hetherington-Rauth, Alexandria Rossheim, Arianna Smith, Sam Baird, Daniel Polanco, Christian Saluta, Irin Paul, Shannon R. Matzinger, Emily A. Travanty	2024-11-08
EPI_ISL_19533894	2024-10-12	North America	USA	KP.3.1.4	Colorado Department of Public Health and Environment	Colorado Department of Public Health and Environment	Laura Bankers, Molly C. Hetherington-Rauth, Alexandria Rossheim, Arianna Smith, Sam Baird, Daniel Polanco, Christian Saluta, Irin Paul, Shannon R. Matzinger, Emily A. Travanty	2024-11-08
EPI_ISL_19533895	2024-10-11	North America	USA	KP.3.1	Colorado Department of Public Health and Environment	Colorado Department of Public Health and Environment	Laura Bankers, Molly C. Hetherington-Rauth, Alexandria Rossheim, Arianna Smith, Sam Baird, Daniel Polanco, Christian Saluta, Irin Paul, Shannon R. Matzinger, Emily A. Travanty	2024-11-08
EPI_ISL_19533896	2024-10-08	North America	USA	XEC	Colorado Department of Public Health and Environment	Colorado Department of Public Health and Environment	Laura Bankers, Molly C. Hetherington-Rauth, Alexandria Rossheim, Arianna Smith, Sam Baird, Daniel Polanco, Christian Saluta, Irin Paul, Shannon R. Matzinger, Emily A. Travanty	2024-11-08
EPI_ISL_19533897	2024-10-08	North America	USA	KP.3.1	Colorado Department of Public Health and Environment	Colorado Department of Public Health and Environment	Laura Bankers, Molly C. Hetherington-Rauth, Alexandria Rossheim, Arianna Smith, Sam Baird, Daniel Polanco, Christian Saluta, Irin Paul, Shannon R. Matzinger, Emily A. Travanty	2024-11-08
EPI_ISL_19533898	2024-10-09	North America	USA	KP.4.1.3	Colorado Department of Public Health and Environment	Colorado Department of Public Health and Environment	Laura Bankers, Molly C. Hetherington-Rauth, Alexandria Rossheim, Arianna Smith, Sam Baird, Daniel Polanco, Christian Saluta, Irin Paul, Shannon R. Matzinger, Emily A. Travanty	2024-11-08
EPI_ISL_19533899	2024-10-07	North America	USA	KP.3.1.1	Colorado Department of Public Health and Environment	Colorado Department of Public Health and Environment	Laura Bankers, Molly C. Hetherington-Rauth, Alexandria Rossheim, Arianna Smith, Sam Baird, Daniel Polanco, Christian Saluta, Irin Paul, Shannon R. Matzinger, Emily A. Travanty	2024-11-08
EPI_ISL_19533900	2024-10-07	North America	USA	KP.3.1.1	Colorado Department of Public Health and Environment	Colorado Department of Public Health and Environment	Laura Bankers, Molly C. Hetherington-Rauth, Alexandria Rossheim, Arianna Smith, Sam Baird, Daniel Polanco, Christian Saluta, Irin Paul, Shannon R. Matzinger, Emily A. Travanty	2024-11-08
EPI_ISL_19533901	2024-10-09	North America	USA	KP.3.1	Colorado Department of Public Health and Environment	Colorado Department of Public Health and Environment	Laura Bankers, Molly C. Hetherington-Rauth, Alexandria Rossheim, Arianna Smith, Sam Baird, Daniel Polanco, Christian Saluta, Irin Paul, Shannon R. Matzinger, Emily A. Travanty	2024-11-08
EPI_ISL_19533902	2024-10-10	North America	USA	KP.3.3	Colorado Department of Public Health and Environment	Colorado Department of Public Health and Environment	Laura Bankers, Molly C. Hetherington-Rauth, Alexandria Rossheim, Arianna Smith, Sam Baird, Daniel Polanco, Christian Saluta, Irin Paul, Shannon R. Matzinger, Emily A. Travanty	2024-11-08
EPI_ISL_19533903	2024-10-08	North America	USA	XEC	Colorado Department of Public Health and Environment	Colorado Department of Public Health and Environment	Laura Bankers, Molly C. Hetherington-Rauth, Alexandria Rossheim, Arianna Smith, Sam Baird, Daniel Polanco, Christian Saluta, Irin Paul, Shannon R. Matzinger, Emily A. Travanty	2024-11-08
EPI_ISL_19533908	2024-10-01	North America	USA	Unassigned	Colorado Department of Public Health and Environment	Colorado Department of Public Health and Environment	Laura Bankers, Molly C. Hetherington-Rauth, Alexandria Rossheim, Arianna Smith, Sam Baird, Daniel Polanco, Christian Saluta, Irin Paul, Shannon R. Matzinger, Emily A. Travanty	2024-11-08
EPI_ISL_19533910	2024-10-01	North America	USA	KP.3.1.1	Colorado Department of Public Health and Environment	Colorado Department of Public Health and Environment	Laura Bankers, Molly C. Hetherington-Rauth, Alexandria Rossheim, Arianna Smith, Sam Baird, Daniel Polanco, Christian Saluta, Irin Paul, Shannon R. Matzinger, Emily A. Travanty	2024-11-08
EPI_ISL_19533911	2024-10-02	North America	USA	XEC	Colorado Department of Public Health and Environment	Colorado Department of Public Health and Environment	Laura Bankers, Molly C. Hetherington-Rauth, Alexandria Rossheim, Arianna Smith, Sam Baird, Daniel Polanco, Christian Saluta, Irin Paul, Shannon R. Matzinger, Emily A. Travanty	2024-11-08
EPI_ISL_19533914	2024-10-01	North America	USA	KP.3.1	Colorado Department of Public Health and Environment	Colorado Department of Public Health and Environment	Laura Bankers, Molly C. Hetherington-Rauth, Alexandria Rossheim, Arianna Smith, Sam Baird, Daniel Polanco, Christian Saluta, Irin Paul, Shannon R. Matzinger, Emily A. Travanty	2024-11-08
EPI_ISL_19533915	2024-10-01	North America	USA	KP.3.1.1	Colorado Department of Public Health and Environment	Colorado Department of Public Health and Environment	Laura Bankers, Molly C. Hetherington-Rauth, Alexandria Rossheim, Arianna Smith, Sam Baird, Daniel Polanco, Christian Saluta, Irin Paul, Shannon R. Matzinger, Emily A. Travanty	2024-11-08
EPI_ISL_19533917	2024-10-01	North America	USA	KP.3.1	Colorado Department of Public Health and Environment	Colorado Department of Public Health and Environment	Laura Bankers, Molly C. Hetherington-Rauth, Alexandria Rossheim, Arianna Smith, Sam Baird, Daniel Polanco, Christian Saluta, Irin Paul, Shannon R. Matzinger, Emily A. Travanty	2024-11-08
EPI_ISL_19533918	2024-10-01	North America	USA	KP.3.1.1	Colorado Department of Public Health and Environment	Colorado Department of Public Health and Environment	Laura Bankers, Molly C. Hetherington-Rauth, Alexandria Rossheim, Arianna Smith, Sam Baird, Daniel Polanco, Christian Saluta, Irin Paul, Shannon R. Matzinger, Emily A. Travanty	2024-11-08
EPI_ISL_19533919	2024-10-01	North America	USA	KP.3.1	Colorado Department of Public Health and Environment	Colorado Department of Public Health and Environment	Laura Bankers, Molly C. Hetherington-Rauth, Alexandria Rossheim, Arianna Smith, Sam Baird, Daniel Polanco, Christian Saluta, Irin Paul, Shannon R. Matzinger, Emily A. Travanty	2024-11-08
EPI_ISL_19533920	2024-10-01	North America	USA	KP.3.1	Colorado Department of Public Health and Environment	Colorado Department of Public Health and Environment	Laura Bankers, Molly C. Hetherington-Rauth, Alexandria Rossheim, Arianna Smith, Sam Baird, Daniel Polanco, Christian Saluta, Irin Paul, Shannon R. Matzinger, Emily A. Travanty	2024-11-08
EPI_ISL_19533921	2024-10-01	North America	USA	KP.3.1	Colorado Department of Public Health and Environment	Colorado Department of Public Health and Environment	Laura Bankers, Molly C. Hetherington-Rauth, Alexandria Rossheim, Arianna Smith, Sam Baird, Daniel Polanco, Christian Saluta, Irin Paul, Shannon R. Matzinger, Emily A. Travanty	2024-11-08
EPI_ISL_19533923	2024-10-02	North America	USA	KP.3.1.1	Colorado Department of Public Health and Environment	Colorado Department of Public Health and Environment	Laura Bankers, Molly C. Hetherington-Rauth, Alexandria Rossheim, Arianna Smith, Sam Baird, Daniel Polanco, Christian Saluta, Irin Paul, Shannon R. Matzinger, Emily A. Travanty	2024-11-08
EPI_ISL_19533924	2024-10-02	North America	USA	KP.3.1	Colorado Department of Public Health and Environment	Colorado Department of Public Health and Environment	Laura Bankers, Molly C. Hetherington-Rauth, Alexandria Rossheim, Arianna Smith, Sam Baird, Daniel Polanco, Christian Saluta, Irin Paul, Shannon R. Matzinger, Emily A. Travanty	2024-11-08
EPI_ISL_19533925	2024-10-02	North America	USA	KP.3.1.1	Colorado Department of Public Health and Environment	Colorado Department of Public Health and Environment	Laura Bankers, Molly C. Hetherington-Rauth, Alexandria Rossheim, Arianna Smith, Sam Baird, Daniel Polanco, Christian Saluta, Irin Paul, Shannon R. Matzinger, Emily A. Travanty	2024-11-08
EPI_ISL_19533926	2024-10-02	North America	USA	KP.3.1	Colorado Department of Public Health and Environment	Colorado Department of Public Health and Environment	Laura Bankers, Molly C. Hetherington-Rauth, Alexandria Rossheim, Arianna Smith, Sam Baird, Daniel Polanco, Christian Saluta, Irin Paul, Shannon R. Matzinger, Emily A. Travanty	2024-11-08
EPI_ISL_19533927	2024-10-03	North America	USA	XDQ	Colorado Department of Public Health and Environment	Colorado Department of Public Health and Environment	Laura Bankers, Molly C. Hetherington-Rauth, Alexandria Rossheim, Arianna Smith, Sam Baird, Daniel Polanco, Christian Saluta, Irin Paul, Shannon R. Matzinger, Emily A. Travanty	2024-11-08
EPI_ISL_19533928	2024-10-03	North America	USA	KP.3.1.1	Colorado Department of Public Health and Environment	Colorado Department of Public Health and Environment	Laura Bankers, Molly C. Hetherington-Rauth, Alexandria Rossheim, Arianna Smith, Sam Baird, Daniel Polanco, Christian Saluta, Irin Paul, Shannon R. Matzinger, Emily A. Travanty	2024-11-08
EPI_ISL_19533930	2024-10-05	North America	USA	KP.3.1.1	Colorado Department of Public Health and Environment	Colorado Department of Public Health and Environment	Laura Bankers, Molly C. Hetherington-Rauth, Alexandria Rossheim, Arianna Smith, Sam Baird, Daniel Polanco, Christian Saluta, Irin Paul, Shannon R. Matzinger, Emily A. Travanty	2024-11-08
EPI_ISL_19533931	2024-10-01	North America	USA	KP.3.3	Colorado Department of Public Health and Environment	Colorado Department of Public Health and Environment	Laura Bankers, Molly C. Hetherington-Rauth, Alexandria Rossheim, Arianna Smith, Sam Baird, Daniel Polanco, Christian Saluta, Irin Paul, Shannon R. Matzinger, Emily A. Travanty	2024-11-08
EPI_ISL_19533935	2024-10-02	North America	USA	KP.3.1.1	Colorado Department of Public Health and Environment	Colorado Department of Public Health and Environment	Laura Bankers, Molly C. Hetherington-Rauth, Alexandria Rossheim, Arianna Smith, Sam Baird, Daniel Polanco, Christian Saluta, Irin Paul, Shannon R. Matzinger, Emily A. Travanty	2024-11-08
EPI_ISL_19533936	2024-10-01	North America	USA	LB.1	Colorado Department of Public Health and Environment	Colorado Department of Public Health and Environment	Laura Bankers, Molly C. Hetherington-Rauth, Alexandria Rossheim, Arianna Smith, Sam Baird, Daniel Polanco, Christian Saluta, Irin Paul, Shannon R. Matzinger, Emily A. Travanty	2024-11-08
EPI_ISL_19533937	2024-10-07	North America	USA	KP.1.1.3	Colorado Department of Public Health and Environment	Colorado Department of Public Health and Environment	Laura Bankers, Molly C. Hetherington-Rauth, Alexandria Rossheim, Arianna Smith, Sam Baird, Daniel Polanco, Christian Saluta, Irin Paul, Shannon R. Matzinger, Emily A. Travanty	2024-11-08
EPI_ISL_19533938	2024-10-07	North America	USA	XEC	Colorado Department of Public Health and Environment	Colorado Department of Public Health and Environment	Laura Bankers, Molly C. Hetherington-Rauth, Alexandria Rossheim, Arianna Smith, Sam Baird, Daniel Polanco, Christian Saluta, Irin Paul, Shannon R. Matzinger, Emily A. Travanty	2024-11-08
EPI_ISL_19533939	2024-10-06	North America	USA	KP.3.1.1	Colorado Department of Public Health and Environment	Colorado Department of Public Health and Environment	Laura Bankers, Molly C. Hetherington-Rauth, Alexandria Rossheim, Arianna Smith, Sam Baird, Daniel Polanco, Christian Saluta, Irin Paul, Shannon R. Matzinger, Emily A. Travanty	2024-11-08
EPI_ISL_19533940	2024-10-07	North America	USA	KP.3.1.1	Colorado Department of Public Health and Environment	Colorado Department of Public Health and Environment	Laura Bankers, Molly C. Hetherington-Rauth, Alexandria Rossheim, Arianna Smith, Sam Baird, Daniel Polanco, Christian Saluta, Irin Paul, Shannon R. Matzinger, Emily A. Travanty	2024-11-08
EPI_ISL_19533941	2024-10-07	North America	USA	KP.3.1	Colorado Department of Public Health and Environment	Colorado Department of Public Health and Environment	Laura Bankers, Molly C. Hetherington-Rauth, Alexandria Rossheim, Arianna Smith, Sam Baird, Daniel Polanco, Christian Saluta, Irin Paul, Shannon R. Matzinger, Emily A. Travanty	2024-11-08
EPI_ISL_19533942	2024-10-05	North America	USA	KP.3.1	Colorado Department of Public Health and Environment	Colorado Department of Public Health and Environment	Laura Bankers, Molly C. Hetherington-Rauth, Alexandria Rossheim, Arianna Smith, Sam Baird, Daniel Polanco, Christian Saluta, Irin Paul, Shannon R. Matzinger, Emily A. Travanty	2024-11-08
EPI_ISL_19533943	2024-10-05	North America	USA	KP.3.1.1	Colorado Department of Public Health and Environment	Colorado Department of Public Health and Environment	Laura Bankers, Molly C. Hetherington-Rauth, Alexandria Rossheim, Arianna Smith, Sam Baird, Daniel Polanco, Christian Saluta, Irin Paul, Shannon R. Matzinger, Emily A. Travanty	2024-11-08
EPI_ISL_19533944	2024-10-06	North America	USA	LB.1.5	Colorado Department of Public Health and Environment	Colorado Department of Public Health and Environment	Laura Bankers, Molly C. Hetherington-Rauth, Alexandria Rossheim, Arianna Smith, Sam Baird, Daniel Polanco, Christian Saluta, Irin Paul, Shannon R. Matzinger, Emily A. Travanty	2024-11-08
EPI_ISL_19533945	2024-10-06	North America	USA	KP.3.1	Colorado Department of Public Health and Environment	Colorado Department of Public Health and Environment	Laura Bankers, Molly C. Hetherington-Rauth, Alexandria Rossheim, Arianna Smith, Sam Baird, Daniel Polanco, Christian Saluta, Irin Paul, Shannon R. Matzinger, Emily A. Travanty	2024-11-08
EPI_ISL_19533946	2024-10-06	North America	USA	KP.3.1.1	Colorado Department of Public Health and Environment	Colorado Department of Public Health and Environment	Laura Bankers, Molly C. Hetherington-Rauth, Alexandria Rossheim, Arianna Smith, Sam Baird, Daniel Polanco, Christian Saluta, Irin Paul, Shannon R. Matzinger, Emily A. Travanty	2024-11-08
EPI_ISL_19533947	2024-10-05	North America	USA	KP.3.1	Colorado Department of Public Health and Environment	Colorado Department of Public Health and Environment	Laura Bankers, Molly C. Hetherington-Rauth, Alexandria Rossheim, Arianna Smith, Sam Baird, Daniel Polanco, Christian Saluta, Irin Paul, Shannon R. Matzinger, Emily A. Travanty	2024-11-08
EPI_ISL_19533948	2024-10-04	North America	USA	KP.3.2.3	Colorado Department of Public Health and Environment	Colorado Department of Public Health and Environment	Laura Bankers, Molly C. Hetherington-Rauth, Alexandria Rossheim, Arianna Smith, Sam Baird, Daniel Polanco, Christian Saluta, Irin Paul, Shannon R. Matzinger, Emily A. Travanty	2024-11-08
EPI_ISL_19533949	2024-10-06	North America	USA	KP.2.2	Colorado Department of Public Health and Environment	Colorado Department of Public Health and Environment	Laura Bankers, Molly C. Hetherington-Rauth, Alexandria Rossheim, Arianna Smith, Sam Baird, Daniel Polanco, Christian Saluta, Irin Paul, Shannon R. Matzinger, Emily A. Travanty	2024-11-08
EPI_ISL_19533950	2024-10-04	North America	USA	KP.3.1	Colorado Department of Public Health and Environment	Colorado Department of Public Health and Environment	Laura Bankers, Molly C. Hetherington-Rauth, Alexandria Rossheim, Arianna Smith, Sam Baird, Daniel Polanco, Christian Saluta, Irin Paul, Shannon R. Matzinger, Emily A. Travanty	2024-11-08
EPI_ISL_19533951	2024-10-03	North America	USA	XEC	Colorado Department of Public Health and Environment	Colorado Department of Public Health and Environment	Laura Bankers, Molly C. Hetherington-Rauth, Alexandria Rossheim, Arianna Smith, Sam Baird, Daniel Polanco, Christian Saluta, Irin Paul, Shannon R. Matzinger, Emily A. Travanty	2024-11-08
EPI_ISL_19533952	2024-10-03	North America	USA	KP.3.1.4	Colorado Department of Public Health and Environment	Colorado Department of Public Health and Environment	Laura Bankers, Molly C. Hetherington-Rauth, Alexandria Rossheim, Arianna Smith, Sam Baird, Daniel Polanco, Christian Saluta, Irin Paul, Shannon R. Matzinger, Emily A. Travanty	2024-11-08
EPI_ISL_19533953	2024-10-03	North America	USA	KP.3.3	Colorado Department of Public Health and Environment	Colorado Department of Public Health and Environment	Laura Bankers, Molly C. Hetherington-Rauth, Alexandria Rossheim, Arianna Smith, Sam Baird, Daniel Polanco, Christian Saluta, Irin Paul, Shannon R. Matzinger, Emily A. Travanty	2024-11-08
EPI_ISL_19533954	2024-10-07	North America	USA	KP.3.2.3	Colorado Department of Public Health and Environment	Colorado Department of Public Health and Environment	Laura Bankers, Molly C. Hetherington-Rauth, Alexandria Rossheim, Arianna Smith, Sam Baird, Daniel Polanco, Christian Saluta, Irin Paul, Shannon R. Matzinger, Emily A. Travanty	2024-11-08
EPI_ISL_19533955	2024-10-07	North America	USA	KP.3.1	Colorado Department of Public Health and Environment	Colorado Department of Public Health and Environment	Laura Bankers, Molly C. Hetherington-Rauth, Alexandria Rossheim, Arianna Smith, Sam Baird, Daniel Polanco, Christian Saluta, Irin Paul, Shannon R. Matzinger, Emily A. Travanty	2024-11-08
EPI_ISL_19533956	2024-10-04	North America	USA	KP.3.1	Colorado Department of Public Health and Environment	Colorado Department of Public Health and Environment	Laura Bankers, Molly C. Hetherington-Rauth, Alexandria Rossheim, Arianna Smith, Sam Baird, Daniel Polanco, Christian Saluta, Irin Paul, Shannon R. Matzinger, Emily A. Travanty	2024-11-08
EPI_ISL_19533957	2024-10-06	North America	USA	KP.3.1	Colorado Department of Public Health and Environment	Colorado Department of Public Health and Environment	Laura Bankers, Molly C. Hetherington-Rauth, Alexandria Rossheim, Arianna Smith, Sam Baird, Daniel Polanco, Christian Saluta, Irin Paul, Shannon R. Matzinger, Emily A. Travanty	2024-11-08
EPI_ISL_19533958	2024-10-02	North America	USA	KP.3.1.1	Colorado Department of Public Health and Environment	Colorado Department of Public Health and Environment	Laura Bankers, Molly C. Hetherington-Rauth, Alexandria Rossheim, Arianna Smith, Sam Baird, Daniel Polanco, Christian Saluta, Irin Paul, Shannon R. Matzinger, Emily A. Travanty	2024-11-08
EPI_ISL_19533959	2024-10-02	North America	USA	KP.3.1.4	Colorado Department of Public Health and Environment	Colorado Department of Public Health and Environment	Laura Bankers, Molly C. Hetherington-Rauth, Alexandria Rossheim, Arianna Smith, Sam Baird, Daniel Polanco, Christian Saluta, Irin Paul, Shannon R. Matzinger, Emily A. Travanty	2024-11-08
EPI_ISL_19533960	2024-10-02	North America	USA	KP.3.1.1	Colorado Department of Public Health and Environment	Colorado Department of Public Health and Environment	Laura Bankers, Molly C. Hetherington-Rauth, Alexandria Rossheim, Arianna Smith, Sam Baird, Daniel Polanco, Christian Saluta, Irin Paul, Shannon R. Matzinger, Emily A. Travanty	2024-11-08
EPI_ISL_19533961	2024-10-02	North America	USA	JN.1.9	Colorado Department of Public Health and Environment	Colorado Department of Public Health and Environment	Laura Bankers, Molly C. Hetherington-Rauth, Alexandria Rossheim, Arianna Smith, Sam Baird, Daniel Polanco, Christian Saluta, Irin Paul, Shannon R. Matzinger, Emily A. Travanty	2024-11-08
EPI_ISL_19533962	2024-10-07	North America	USA	KP.3.1	Colorado Department of Public Health and Environment	Colorado Department of Public Health and Environment	Laura Bankers, Molly C. Hetherington-Rauth, Alexandria Rossheim, Arianna Smith, Sam Baird, Daniel Polanco, Christian Saluta, Irin Paul, Shannon R. Matzinger, Emily A. Travanty	2024-11-08
EPI_ISL_19533963	2024-10-06	North America	USA	KP.3.1.1	Colorado Department of Public Health and Environment	Colorado Department of Public Health and Environment	Laura Bankers, Molly C. Hetherington-Rauth, Alexandria Rossheim, Arianna Smith, Sam Baird, Daniel Polanco, Christian Saluta, Irin Paul, Shannon R. Matzinger, Emily A. Travanty	2024-11-08
EPI_ISL_19533964	2024-10-04	North America	USA	KP.3.1	Colorado Department of Public Health and Environment	Colorado Department of Public Health and Environment	Laura Bankers, Molly C. Hetherington-Rauth, Alexandria Rossheim, Arianna Smith, Sam Baird, Daniel Polanco, Christian Saluta, Irin Paul, Shannon R. Matzinger, Emily A. Travanty	2024-11-08
EPI_ISL_19533965	2024-10-03	North America	USA	XEC	Colorado Department of Public Health and Environment	Colorado Department of Public Health and Environment	Laura Bankers, Molly C. Hetherington-Rauth, Alexandria Rossheim, Arianna Smith, Sam Baird, Daniel Polanco, Christian Saluta, Irin Paul, Shannon R. Matzinger, Emily A. Travanty	2024-11-08
EPI_ISL_19533969	2024-10-03	North America	USA	KP.3.1	Colorado Department of Public Health and Environment	Colorado Department of Public Health and Environment	Laura Bankers, Molly C. Hetherington-Rauth, Alexandria Rossheim, Arianna Smith, Sam Baird, Daniel Polanco, Christian Saluta, Irin Paul, Shannon R. Matzinger, Emily A. Travanty	2024-11-08
EPI_ISL_19533970	2024-10-03	North America	USA	Unassigned	Colorado Department of Public Health and Environment	Colorado Department of Public Health and Environment	Laura Bankers, Molly C. Hetherington-Rauth, Alexandria Rossheim, Arianna Smith, Sam Baird, Daniel Polanco, Christian Saluta, Irin Paul, Shannon R. Matzinger, Emily A. Travanty	2024-11-08
EPI_ISL_19533971	2024-10-03	North America	USA	KP.3.1.1	Colorado Department of Public Health and Environment	Colorado Department of Public Health and Environment	Laura Bankers, Molly C. Hetherington-Rauth, Alexandria Rossheim, Arianna Smith, Sam Baird, Daniel Polanco, Christian Saluta, Irin Paul, Shannon R. Matzinger, Emily A. Travanty	2024-11-08
EPI_ISL_19533972	2024-10-02	North America	USA	KP.3.3.1	Colorado Department of Public Health and Environment	Colorado Department of Public Health and Environment	Laura Bankers, Molly C. Hetherington-Rauth, Alexandria Rossheim, Arianna Smith, Sam Baird, Daniel Polanco, Christian Saluta, Irin Paul, Shannon R. Matzinger, Emily A. Travanty	2024-11-08
EPI_ISL_19533973	2024-10-06	North America	USA	KP.3.1.1	Colorado Department of Public Health and Environment	Colorado Department of Public Health and Environment	Laura Bankers, Molly C. Hetherington-Rauth, Alexandria Rossheim, Arianna Smith, Sam Baird, Daniel Polanco, Christian Saluta, Irin Paul, Shannon R. Matzinger, Emily A. Travanty	2024-11-08
EPI_ISL_19533974	2024-10-06	North America	USA	KP.3.1.1	Colorado Department of Public Health and Environment	Colorado Department of Public Health and Environment	Laura Bankers, Molly C. Hetherington-Rauth, Alexandria Rossheim, Arianna Smith, Sam Baird, Daniel Polanco, Christian Saluta, Irin Paul, Shannon R. Matzinger, Emily A. Travanty	2024-11-08
EPI_ISL_19533975	2024-10-05	North America	USA	KP.3.1.1	Colorado Department of Public Health and Environment	Colorado Department of Public Health and Environment	Laura Bankers, Molly C. Hetherington-Rauth, Alexandria Rossheim, Arianna Smith, Sam Baird, Daniel Polanco, Christian Saluta, Irin Paul, Shannon R. Matzinger, Emily A. Travanty	2024-11-08
EPI_ISL_19533976	2024-10-04	North America	USA	JN.1.32	Colorado Department of Public Health and Environment	Colorado Department of Public Health and Environment	Laura Bankers, Molly C. Hetherington-Rauth, Alexandria Rossheim, Arianna Smith, Sam Baird, Daniel Polanco, Christian Saluta, Irin Paul, Shannon R. Matzinger, Emily A. Travanty	2024-11-08
EPI_ISL_19533977	2024-10-05	North America	USA	KP.3.1	Colorado Department of Public Health and Environment	Colorado Department of Public Health and Environment	Laura Bankers, Molly C. Hetherington-Rauth, Alexandria Rossheim, Arianna Smith, Sam Baird, Daniel Polanco, Christian Saluta, Irin Paul, Shannon R. Matzinger, Emily A. Travanty	2024-11-08
EPI_ISL_19533978	2024-10-06	North America	USA	KP.3.1.1	Colorado Department of Public Health and Environment	Colorado Department of Public Health and Environment	Laura Bankers, Molly C. Hetherington-Rauth, Alexandria Rossheim, Arianna Smith, Sam Baird, Daniel Polanco, Christian Saluta, Irin Paul, Shannon R. Matzinger, Emily A. Travanty	2024-11-08
EPI_ISL_19533979	2024-10-04	North America	USA	KP.2	Colorado Department of Public Health and Environment	Colorado Department of Public Health and Environment	Laura Bankers, Molly C. Hetherington-Rauth, Alexandria Rossheim, Arianna Smith, Sam Baird, Daniel Polanco, Christian Saluta, Irin Paul, Shannon R. Matzinger, Emily A. Travanty	2024-11-08
EPI_ISL_19533980	2024-10-04	North America	USA	KP.3.1	Colorado Department of Public Health and Environment	Colorado Department of Public Health and Environment	Laura Bankers, Molly C. Hetherington-Rauth, Alexandria Rossheim, Arianna Smith, Sam Baird, Daniel Polanco, Christian Saluta, Irin Paul, Shannon R. Matzinger, Emily A. Travanty	2024-11-08
EPI_ISL_19533981	2024-10-03	North America	USA	XEC	Colorado Department of Public Health and Environment	Colorado Department of Public Health and Environment	Laura Bankers, Molly C. Hetherington-Rauth, Alexandria Rossheim, Arianna Smith, Sam Baird, Daniel Polanco, Christian Saluta, Irin Paul, Shannon R. Matzinger, Emily A. Travanty	2024-11-08
EPI_ISL_19533982	2024-10-06	North America	USA	LB.1.3	Colorado Department of Public Health and Environment	Colorado Department of Public Health and Environment	Laura Bankers, Molly C. Hetherington-Rauth, Alexandria Rossheim, Arianna Smith, Sam Baird, Daniel Polanco, Christian Saluta, Irin Paul, Shannon R. Matzinger, Emily A. Travanty	2024-11-08
EPI_ISL_19533983	2024-10-03	North America	USA	XEC	Colorado Department of Public Health and Environment	Colorado Department of Public Health and Environment	Laura Bankers, Molly C. Hetherington-Rauth, Alexandria Rossheim, Arianna Smith, Sam Baird, Daniel Polanco, Christian Saluta, Irin Paul, Shannon R. Matzinger, Emily A. Travanty	2024-11-08
EPI_ISL_19533984	2024-10-14	North America	USA	KP.1.1.3	Colorado Department of Public Health and Environment	Colorado Department of Public Health and Environment	Laura Bankers, Molly C. Hetherington-Rauth, Alexandria Rossheim, Arianna Smith, Sam Baird, Daniel Polanco, Christian Saluta, Irin Paul, Shannon R. Matzinger, Emily A. Travanty	2024-11-08
EPI_ISL_19533985	2024-10-14	North America	USA	KP.3.1.1	Colorado Department of Public Health and Environment	Colorado Department of Public Health and Environment	Laura Bankers, Molly C. Hetherington-Rauth, Alexandria Rossheim, Arianna Smith, Sam Baird, Daniel Polanco, Christian Saluta, Irin Paul, Shannon R. Matzinger, Emily A. Travanty	2024-11-08
EPI_ISL_19533986	2024-10-12	North America	USA	KP.2.14	Colorado Department of Public Health and Environment	Colorado Department of Public Health and Environment	Laura Bankers, Molly C. Hetherington-Rauth, Alexandria Rossheim, Arianna Smith, Sam Baird, Daniel Polanco, Christian Saluta, Irin Paul, Shannon R. Matzinger, Emily A. Travanty	2024-11-08
EPI_ISL_19533987	2024-10-13	North America	USA	XEC	Colorado Department of Public Health and Environment	Colorado Department of Public Health and Environment	Laura Bankers, Molly C. Hetherington-Rauth, Alexandria Rossheim, Arianna Smith, Sam Baird, Daniel Polanco, Christian Saluta, Irin Paul, Shannon R. Matzinger, Emily A. Travanty	2024-11-08
EPI_ISL_19533988	2024-10-06	North America	USA	KP.3.1.1	Colorado Department of Public Health and Environment	Colorado Department of Public Health and Environment	Laura Bankers, Molly C. Hetherington-Rauth, Alexandria Rossheim, Arianna Smith, Sam Baird, Daniel Polanco, Christian Saluta, Irin Paul, Shannon R. Matzinger, Emily A. Travanty	2024-11-08
EPI_ISL_19533989	2024-10-05	North America	USA	KP.3.1	Colorado Department of Public Health and Environment	Colorado Department of Public Health and Environment	Laura Bankers, Molly C. Hetherington-Rauth, Alexandria Rossheim, Arianna Smith, Sam Baird, Daniel Polanco, Christian Saluta, Irin Paul, Shannon R. Matzinger, Emily A. Travanty	2024-11-08
EPI_ISL_19533990	2024-10-04	North America	USA	KP.3.1.1	Colorado Department of Public Health and Environment	Colorado Department of Public Health and Environment	Laura Bankers, Molly C. Hetherington-Rauth, Alexandria Rossheim, Arianna Smith, Sam Baird, Daniel Polanco, Christian Saluta, Irin Paul, Shannon R. Matzinger, Emily A. Travanty	2024-11-08
EPI_ISL_19533991	2024-10-04	North America	USA	KP.3.1	Colorado Department of Public Health and Environment	Colorado Department of Public Health and Environment	Laura Bankers, Molly C. Hetherington-Rauth, Alexandria Rossheim, Arianna Smith, Sam Baird, Daniel Polanco, Christian Saluta, Irin Paul, Shannon R. Matzinger, Emily A. Travanty	2024-11-08
EPI_ISL_19533992	2024-10-04	North America	USA	JN.1.15	Colorado Department of Public Health and Environment	Colorado Department of Public Health and Environment	Laura Bankers, Molly C. Hetherington-Rauth, Alexandria Rossheim, Arianna Smith, Sam Baird, Daniel Polanco, Christian Saluta, Irin Paul, Shannon R. Matzinger, Emily A. Travanty	2024-11-08
EPI_ISL_19533993	2024-10-01	North America	USA	KP.3.1	Colorado Department of Public Health and Environment	Colorado Department of Public Health and Environment	Laura Bankers, Molly C. Hetherington-Rauth, Alexandria Rossheim, Arianna Smith, Sam Baird, Daniel Polanco, Christian Saluta, Irin Paul, Shannon R. Matzinger, Emily A. Travanty	2024-11-08
EPI_ISL_19533994	2024-10-05	North America	USA	KP.3.1	Colorado Department of Public Health and Environment	Colorado Department of Public Health and Environment	Laura Bankers, Molly C. Hetherington-Rauth, Alexandria Rossheim, Arianna Smith, Sam Baird, Daniel Polanco, Christian Saluta, Irin Paul, Shannon R. Matzinger, Emily A. Travanty	2024-11-08
EPI_ISL_19533995	2024-10-10	North America	USA	KP.1.1.3	Colorado Department of Public Health and Environment	Colorado Department of Public Health and Environment	Laura Bankers, Molly C. Hetherington-Rauth, Alexandria Rossheim, Arianna Smith, Sam Baird, Daniel Polanco, Christian Saluta, Irin Paul, Shannon R. Matzinger, Emily A. Travanty	2024-11-08
EPI_ISL_19533996	2024-10-07	North America	USA	LB.1	Colorado Department of Public Health and Environment	Colorado Department of Public Health and Environment	Laura Bankers, Molly C. Hetherington-Rauth, Alexandria Rossheim, Arianna Smith, Sam Baird, Daniel Polanco, Christian Saluta, Irin Paul, Shannon R. Matzinger, Emily A. Travanty	2024-11-08
EPI_ISL_19533997	2024-10-11	North America	USA	KP.3.1.1	Colorado Department of Public Health and Environment	Colorado Department of Public Health and Environment	Laura Bankers, Molly C. Hetherington-Rauth, Alexandria Rossheim, Arianna Smith, Sam Baird, Daniel Polanco, Christian Saluta, Irin Paul, Shannon R. Matzinger, Emily A. Travanty	2024-11-08
EPI_ISL_19533998	2024-10-10	North America	USA	KP.3.1.1	Colorado Department of Public Health and Environment	Colorado Department of Public Health and Environment	Laura Bankers, Molly C. Hetherington-Rauth, Alexandria Rossheim, Arianna Smith, Sam Baird, Daniel Polanco, Christian Saluta, Irin Paul, Shannon R. Matzinger, Emily A. Travanty	2024-11-08
EPI_ISL_19533999	2024-10-12	North America	USA	KP.3.1	Colorado Department of Public Health and Environment	Colorado Department of Public Health and Environment	Laura Bankers, Molly C. Hetherington-Rauth, Alexandria Rossheim, Arianna Smith, Sam Baird, Daniel Polanco, Christian Saluta, Irin Paul, Shannon R. Matzinger, Emily A. Travanty	2024-11-08
EPI_ISL_19534000	2024-10-11	North America	USA	KP.3.1	Colorado Department of Public Health and Environment	Colorado Department of Public Health and Environment	Laura Bankers, Molly C. Hetherington-Rauth, Alexandria Rossheim, Arianna Smith, Sam Baird, Daniel Polanco, Christian Saluta, Irin Paul, Shannon R. Matzinger, Emily A. Travanty	2024-11-08
EPI_ISL_19534001	2024-10-11	North America	USA	LB.1.1	Colorado Department of Public Health and Environment	Colorado Department of Public Health and Environment	Laura Bankers, Molly C. Hetherington-Rauth, Alexandria Rossheim, Arianna Smith, Sam Baird, Daniel Polanco, Christian Saluta, Irin Paul, Shannon R. Matzinger, Emily A. Travanty	2024-11-08
EPI_ISL_19534002	2024-10-11	North America	USA	JN.1.10	Colorado Department of Public Health and Environment	Colorado Department of Public Health and Environment	Laura Bankers, Molly C. Hetherington-Rauth, Alexandria Rossheim, Arianna Smith, Sam Baird, Daniel Polanco, Christian Saluta, Irin Paul, Shannon R. Matzinger, Emily A. Travanty	2024-11-08
EPI_ISL_19534003	2024-10-11	North America	USA	KP.3.1	Colorado Department of Public Health and Environment	Colorado Department of Public Health and Environment	Laura Bankers, Molly C. Hetherington-Rauth, Alexandria Rossheim, Arianna Smith, Sam Baird, Daniel Polanco, Christian Saluta, Irin Paul, Shannon R. Matzinger, Emily A. Travanty	2024-11-08
EPI_ISL_19534004	2024-10-12	North America	USA	KP.3.1.1	Colorado Department of Public Health and Environment	Colorado Department of Public Health and Environment	Laura Bankers, Molly C. Hetherington-Rauth, Alexandria Rossheim, Arianna Smith, Sam Baird, Daniel Polanco, Christian Saluta, Irin Paul, Shannon R. Matzinger, Emily A. Travanty	2024-11-08
EPI_ISL_19534005	2024-10-11	North America	USA	KP.3.1.1	Colorado Department of Public Health and Environment	Colorado Department of Public Health and Environment	Laura Bankers, Molly C. Hetherington-Rauth, Alexandria Rossheim, Arianna Smith, Sam Baird, Daniel Polanco, Christian Saluta, Irin Paul, Shannon R. Matzinger, Emily A. Travanty	2024-11-08
EPI_ISL_19534006	2024-10-13	North America	USA	KP.3.1	Colorado Department of Public Health and Environment	Colorado Department of Public Health and Environment	Laura Bankers, Molly C. Hetherington-Rauth, Alexandria Rossheim, Arianna Smith, Sam Baird, Daniel Polanco, Christian Saluta, Irin Paul, Shannon R. Matzinger, Emily A. Travanty	2024-11-08
EPI_ISL_19534007	2024-10-13	North America	USA	KP.3.1.1	Colorado Department of Public Health and Environment	Colorado Department of Public Health and Environment	Laura Bankers, Molly C. Hetherington-Rauth, Alexandria Rossheim, Arianna Smith, Sam Baird, Daniel Polanco, Christian Saluta, Irin Paul, Shannon R. Matzinger, Emily A. Travanty	2024-11-08
EPI_ISL_19534008	2024-10-14	North America	USA	KP.3.1	Colorado Department of Public Health and Environment	Colorado Department of Public Health and Environment	Laura Bankers, Molly C. Hetherington-Rauth, Alexandria Rossheim, Arianna Smith, Sam Baird, Daniel Polanco, Christian Saluta, Irin Paul, Shannon R. Matzinger, Emily A. Travanty	2024-11-08
EPI_ISL_19534009	2024-10-13	North America	USA	KP.3.1	Colorado Department of Public Health and Environment	Colorado Department of Public Health and Environment	Laura Bankers, Molly C. Hetherington-Rauth, Alexandria Rossheim, Arianna Smith, Sam Baird, Daniel Polanco, Christian Saluta, Irin Paul, Shannon R. Matzinger, Emily A. Travanty	2024-11-08
EPI_ISL_19534010	2024-10-10	North America	USA	KP.3.1	Colorado Department of Public Health and Environment	Colorado Department of Public Health and Environment	Laura Bankers, Molly C. Hetherington-Rauth, Alexandria Rossheim, Arianna Smith, Sam Baird, Daniel Polanco, Christian Saluta, Irin Paul, Shannon R. Matzinger, Emily A. Travanty	2024-11-08
EPI_ISL_19534011	2024-10-10	North America	USA	JN.1.8	Colorado Department of Public Health and Environment	Colorado Department of Public Health and Environment	Laura Bankers, Molly C. Hetherington-Rauth, Alexandria Rossheim, Arianna Smith, Sam Baird, Daniel Polanco, Christian Saluta, Irin Paul, Shannon R. Matzinger, Emily A. Travanty	2024-11-08
EPI_ISL_19534012	2024-10-10	North America	USA	KP.3.1.1	Colorado Department of Public Health and Environment	Colorado Department of Public Health and Environment	Laura Bankers, Molly C. Hetherington-Rauth, Alexandria Rossheim, Arianna Smith, Sam Baird, Daniel Polanco, Christian Saluta, Irin Paul, Shannon R. Matzinger, Emily A. Travanty	2024-11-08
EPI_ISL_19534013	2024-10-05	North America	USA	XEC	Colorado Department of Public Health and Environment	Colorado Department of Public Health and Environment	Laura Bankers, Molly C. Hetherington-Rauth, Alexandria Rossheim, Arianna Smith, Sam Baird, Daniel Polanco, Christian Saluta, Irin Paul, Shannon R. Matzinger, Emily A. Travanty	2024-11-08
EPI_ISL_19534014	2024-10-04	North America	USA	XEC	Colorado Department of Public Health and Environment	Colorado Department of Public Health and Environment	Laura Bankers, Molly C. Hetherington-Rauth, Alexandria Rossheim, Arianna Smith, Sam Baird, Daniel Polanco, Christian Saluta, Irin Paul, Shannon R. Matzinger, Emily A. Travanty	2024-11-08
EPI_ISL_19534015	2024-10-04	North America	USA	JN.1.18.6	Colorado Department of Public Health and Environment	Colorado Department of Public Health and Environment	Laura Bankers, Molly C. Hetherington-Rauth, Alexandria Rossheim, Arianna Smith, Sam Baird, Daniel Polanco, Christian Saluta, Irin Paul, Shannon R. Matzinger, Emily A. Travanty	2024-11-08
EPI_ISL_19534016	2024-10-04	North America	USA	KP.2.3	Colorado Department of Public Health and Environment	Colorado Department of Public Health and Environment	Laura Bankers, Molly C. Hetherington-Rauth, Alexandria Rossheim, Arianna Smith, Sam Baird, Daniel Polanco, Christian Saluta, Irin Paul, Shannon R. Matzinger, Emily A. Travanty	2024-11-08
EPI_ISL_19534017	2024-10-15	North America	USA	XEC	Colorado Department of Public Health and Environment	Colorado Department of Public Health and Environment	Laura Bankers, Molly C. Hetherington-Rauth, Alexandria Rossheim, Arianna Smith, Sam Baird, Daniel Polanco, Christian Saluta, Irin Paul, Shannon R. Matzinger, Emily A. Travanty	2024-11-08
EPI_ISL_19534018	2024-10-15	North America	USA	KP.3.1	Colorado Department of Public Health and Environment	Colorado Department of Public Health and Environment	Laura Bankers, Molly C. Hetherington-Rauth, Alexandria Rossheim, Arianna Smith, Sam Baird, Daniel Polanco, Christian Saluta, Irin Paul, Shannon R. Matzinger, Emily A. Travanty	2024-11-08
EPI_ISL_19534019	2024-10-14	North America	USA	KP.3.1	Colorado Department of Public Health and Environment	Colorado Department of Public Health and Environment	Laura Bankers, Molly C. Hetherington-Rauth, Alexandria Rossheim, Arianna Smith, Sam Baird, Daniel Polanco, Christian Saluta, Irin Paul, Shannon R. Matzinger, Emily A. Travanty	2024-11-08
EPI_ISL_19534020	2024-10-15	North America	USA	XEC	Colorado Department of Public Health and Environment	Colorado Department of Public Health and Environment	Laura Bankers, Molly C. Hetherington-Rauth, Alexandria Rossheim, Arianna Smith, Sam Baird, Daniel Polanco, Christian Saluta, Irin Paul, Shannon R. Matzinger, Emily A. Travanty	2024-11-08
EPI_ISL_19534021	2024-10-13	North America	USA	KP.3.1.1	Colorado Department of Public Health and Environment	Colorado Department of Public Health and Environment	Laura Bankers, Molly C. Hetherington-Rauth, Alexandria Rossheim, Arianna Smith, Sam Baird, Daniel Polanco, Christian Saluta, Irin Paul, Shannon R. Matzinger, Emily A. Travanty	2024-11-08
EPI_ISL_19534022	2024-10-14	North America	USA	KP.3.1.1	Colorado Department of Public Health and Environment	Colorado Department of Public Health and Environment	Laura Bankers, Molly C. Hetherington-Rauth, Alexandria Rossheim, Arianna Smith, Sam Baird, Daniel Polanco, Christian Saluta, Irin Paul, Shannon R. Matzinger, Emily A. Travanty	2024-11-08
EPI_ISL_19534023	2024-10-11	North America	USA	XEC	Colorado Department of Public Health and Environment	Colorado Department of Public Health and Environment	Laura Bankers, Molly C. Hetherington-Rauth, Alexandria Rossheim, Arianna Smith, Sam Baird, Daniel Polanco, Christian Saluta, Irin Paul, Shannon R. Matzinger, Emily A. Travanty	2024-11-08
EPI_ISL_19534024	2024-10-11	North America	USA	KP.3.1	Colorado Department of Public Health and Environment	Colorado Department of Public Health and Environment	Laura Bankers, Molly C. Hetherington-Rauth, Alexandria Rossheim, Arianna Smith, Sam Baird, Daniel Polanco, Christian Saluta, Irin Paul, Shannon R. Matzinger, Emily A. Travanty	2024-11-08
EPI_ISL_19534025	2024-10-11	North America	USA	XEC	Colorado Department of Public Health and Environment	Colorado Department of Public Health and Environment	Laura Bankers, Molly C. Hetherington-Rauth, Alexandria Rossheim, Arianna Smith, Sam Baird, Daniel Polanco, Christian Saluta, Irin Paul, Shannon R. Matzinger, Emily A. Travanty	2024-11-08
EPI_ISL_19534026	2024-10-13	North America	USA	KP.2.3	Colorado Department of Public Health and Environment	Colorado Department of Public Health and Environment	Laura Bankers, Molly C. Hetherington-Rauth, Alexandria Rossheim, Arianna Smith, Sam Baird, Daniel Polanco, Christian Saluta, Irin Paul, Shannon R. Matzinger, Emily A. Travanty	2024-11-08
EPI_ISL_19534027	2024-10-14	North America	USA	KP.3.1.1	Colorado Department of Public Health and Environment	Colorado Department of Public Health and Environment	Laura Bankers, Molly C. Hetherington-Rauth, Alexandria Rossheim, Arianna Smith, Sam Baird, Daniel Polanco, Christian Saluta, Irin Paul, Shannon R. Matzinger, Emily A. Travanty	2024-11-08
EPI_ISL_19534028	2024-10-14	North America	USA	KP.3.1.1	Colorado Department of Public Health and Environment	Colorado Department of Public Health and Environment	Laura Bankers, Molly C. Hetherington-Rauth, Alexandria Rossheim, Arianna Smith, Sam Baird, Daniel Polanco, Christian Saluta, Irin Paul, Shannon R. Matzinger, Emily A. Travanty	2024-11-08
EPI_ISL_19534029	2024-10-14	North America	USA	XEC	Colorado Department of Public Health and Environment	Colorado Department of Public Health and Environment	Laura Bankers, Molly C. Hetherington-Rauth, Alexandria Rossheim, Arianna Smith, Sam Baird, Daniel Polanco, Christian Saluta, Irin Paul, Shannon R. Matzinger, Emily A. Travanty	2024-11-08
EPI_ISL_19534030	2024-10-14	North America	USA	MC.1	Colorado Department of Public Health and Environment	Colorado Department of Public Health and Environment	Laura Bankers, Molly C. Hetherington-Rauth, Alexandria Rossheim, Arianna Smith, Sam Baird, Daniel Polanco, Christian Saluta, Irin Paul, Shannon R. Matzinger, Emily A. Travanty	2024-11-08
EPI_ISL_19534031	2024-10-14	North America	USA	KP.3.1	Colorado Department of Public Health and Environment	Colorado Department of Public Health and Environment	Laura Bankers, Molly C. Hetherington-Rauth, Alexandria Rossheim, Arianna Smith, Sam Baird, Daniel Polanco, Christian Saluta, Irin Paul, Shannon R. Matzinger, Emily A. Travanty	2024-11-08
EPI_ISL_19534032	2024-10-14	North America	USA	KP.3.3	Colorado Department of Public Health and Environment	Colorado Department of Public Health and Environment	Laura Bankers, Molly C. Hetherington-Rauth, Alexandria Rossheim, Arianna Smith, Sam Baird, Daniel Polanco, Christian Saluta, Irin Paul, Shannon R. Matzinger, Emily A. Travanty	2024-11-08
EPI_ISL_19534033	2024-10-14	North America	USA	XEC	Colorado Department of Public Health and Environment	Colorado Department of Public Health and Environment	Laura Bankers, Molly C. Hetherington-Rauth, Alexandria Rossheim, Arianna Smith, Sam Baird, Daniel Polanco, Christian Saluta, Irin Paul, Shannon R. Matzinger, Emily A. Travanty	2024-11-08
EPI_ISL_19534034	2024-10-12	North America	USA	KP.3.1	Colorado Department of Public Health and Environment	Colorado Department of Public Health and Environment	Laura Bankers, Molly C. Hetherington-Rauth, Alexandria Rossheim, Arianna Smith, Sam Baird, Daniel Polanco, Christian Saluta, Irin Paul, Shannon R. Matzinger, Emily A. Travanty	2024-11-08
EPI_ISL_19534035	2024-10-14	North America	USA	KP.2	Colorado Department of Public Health and Environment	Colorado Department of Public Health and Environment	Laura Bankers, Molly C. Hetherington-Rauth, Alexandria Rossheim, Arianna Smith, Sam Baird, Daniel Polanco, Christian Saluta, Irin Paul, Shannon R. Matzinger, Emily A. Travanty	2024-11-08
EPI_ISL_19534036	2024-10-14	North America	USA	KP.3.1.1	Colorado Department of Public Health and Environment	Colorado Department of Public Health and Environment	Laura Bankers, Molly C. Hetherington-Rauth, Alexandria Rossheim, Arianna Smith, Sam Baird, Daniel Polanco, Christian Saluta, Irin Paul, Shannon R. Matzinger, Emily A. Travanty	2024-11-08
EPI_ISL_19534037	2024-10-11	North America	USA	BA.2.86.1	Colorado Department of Public Health and Environment	Colorado Department of Public Health and Environment	Laura Bankers, Molly C. Hetherington-Rauth, Alexandria Rossheim, Arianna Smith, Sam Baird, Daniel Polanco, Christian Saluta, Irin Paul, Shannon R. Matzinger, Emily A. Travanty	2024-11-08
EPI_ISL_19534038	2024-10-16	North America	USA	JN.1.3	Colorado Department of Public Health and Environment	Colorado Department of Public Health and Environment	Laura Bankers, Molly C. Hetherington-Rauth, Alexandria Rossheim, Arianna Smith, Sam Baird, Daniel Polanco, Christian Saluta, Irin Paul, Shannon R. Matzinger, Emily A. Travanty	2024-11-08
EPI_ISL_19534039	2024-10-09	North America	USA	KP.3.1	Colorado Department of Public Health and Environment	Colorado Department of Public Health and Environment	Laura Bankers, Molly C. Hetherington-Rauth, Alexandria Rossheim, Arianna Smith, Sam Baird, Daniel Polanco, Christian Saluta, Irin Paul, Shannon R. Matzinger, Emily A. Travanty	2024-11-08
EPI_ISL_19534040	2024-10-09	North America	USA	KP.3.1	Colorado Department of Public Health and Environment	Colorado Department of Public Health and Environment	Laura Bankers, Molly C. Hetherington-Rauth, Alexandria Rossheim, Arianna Smith, Sam Baird, Daniel Polanco, Christian Saluta, Irin Paul, Shannon R. Matzinger, Emily A. Travanty	2024-11-08
EPI_ISL_19534041	2024-10-15	North America	USA	KP.3.2.3	Colorado Department of Public Health and Environment	Colorado Department of Public Health and Environment	Laura Bankers, Molly C. Hetherington-Rauth, Alexandria Rossheim, Arianna Smith, Sam Baird, Daniel Polanco, Christian Saluta, Irin Paul, Shannon R. Matzinger, Emily A. Travanty	2024-11-08
EPI_ISL_19534042	2024-10-08	North America	USA	JN.1.11.1	Colorado Department of Public Health and Environment	Colorado Department of Public Health and Environment	Laura Bankers, Molly C. Hetherington-Rauth, Alexandria Rossheim, Arianna Smith, Sam Baird, Daniel Polanco, Christian Saluta, Irin Paul, Shannon R. Matzinger, Emily A. Travanty	2024-11-08
EPI_ISL_19534043	2024-10-07	North America	USA	KP.1.1	Colorado Department of Public Health and Environment	Colorado Department of Public Health and Environment	Laura Bankers, Molly C. Hetherington-Rauth, Alexandria Rossheim, Arianna Smith, Sam Baird, Daniel Polanco, Christian Saluta, Irin Paul, Shannon R. Matzinger, Emily A. Travanty	2024-11-08
EPI_ISL_19534044	2024-10-15	North America	USA	XEC	Colorado Department of Public Health and Environment	Colorado Department of Public Health and Environment	Laura Bankers, Molly C. Hetherington-Rauth, Alexandria Rossheim, Arianna Smith, Sam Baird, Daniel Polanco, Christian Saluta, Irin Paul, Shannon R. Matzinger, Emily A. Travanty	2024-11-08
EPI_ISL_19534045	2024-10-08	North America	USA	KS.1.1	Colorado Department of Public Health and Environment	Colorado Department of Public Health and Environment	Laura Bankers, Molly C. Hetherington-Rauth, Alexandria Rossheim, Arianna Smith, Sam Baird, Daniel Polanco, Christian Saluta, Irin Paul, Shannon R. Matzinger, Emily A. Travanty	2024-11-08
EPI_ISL_19534046	2024-10-11	North America	USA	KP.1.1.3	Colorado Department of Public Health and Environment	Colorado Department of Public Health and Environment	Laura Bankers, Molly C. Hetherington-Rauth, Alexandria Rossheim, Arianna Smith, Sam Baird, Daniel Polanco, Christian Saluta, Irin Paul, Shannon R. Matzinger, Emily A. Travanty	2024-11-08
EPI_ISL_19534047	2024-10-13	North America	USA	KP.3.1	Colorado Department of Public Health and Environment	Colorado Department of Public Health and Environment	Laura Bankers, Molly C. Hetherington-Rauth, Alexandria Rossheim, Arianna Smith, Sam Baird, Daniel Polanco, Christian Saluta, Irin Paul, Shannon R. Matzinger, Emily A. Travanty	2024-11-08
EPI_ISL_19534048	2024-10-15	North America	USA	KP.3.1.1	Colorado Department of Public Health and Environment	Colorado Department of Public Health and Environment	Laura Bankers, Molly C. Hetherington-Rauth, Alexandria Rossheim, Arianna Smith, Sam Baird, Daniel Polanco, Christian Saluta, Irin Paul, Shannon R. Matzinger, Emily A. Travanty	2024-11-08
EPI_ISL_19534049	2024-10-16	North America	USA	KP.3.1.1	Colorado Department of Public Health and Environment	Colorado Department of Public Health and Environment	Laura Bankers, Molly C. Hetherington-Rauth, Alexandria Rossheim, Arianna Smith, Sam Baird, Daniel Polanco, Christian Saluta, Irin Paul, Shannon R. Matzinger, Emily A. Travanty	2024-11-08
EPI_ISL_19534050	2024-10-15	North America	USA	KP.3.1.1	Colorado Department of Public Health and Environment	Colorado Department of Public Health and Environment	Laura Bankers, Molly C. Hetherington-Rauth, Alexandria Rossheim, Arianna Smith, Sam Baird, Daniel Polanco, Christian Saluta, Irin Paul, Shannon R. Matzinger, Emily A. Travanty	2024-11-08
EPI_ISL_19534051	2024-10-15	North America	USA	KP.3.1	Colorado Department of Public Health and Environment	Colorado Department of Public Health and Environment	Laura Bankers, Molly C. Hetherington-Rauth, Alexandria Rossheim, Arianna Smith, Sam Baird, Daniel Polanco, Christian Saluta, Irin Paul, Shannon R. Matzinger, Emily A. Travanty	2024-11-08
EPI_ISL_19534052	2024-10-14	North America	USA	KP.3.1	Colorado Department of Public Health and Environment	Colorado Department of Public Health and Environment	Laura Bankers, Molly C. Hetherington-Rauth, Alexandria Rossheim, Arianna Smith, Sam Baird, Daniel Polanco, Christian Saluta, Irin Paul, Shannon R. Matzinger, Emily A. Travanty	2024-11-08
EPI_ISL_19534053	2024-10-14	North America	USA	XEC	Colorado Department of Public Health and Environment	Colorado Department of Public Health and Environment	Laura Bankers, Molly C. Hetherington-Rauth, Alexandria Rossheim, Arianna Smith, Sam Baird, Daniel Polanco, Christian Saluta, Irin Paul, Shannon R. Matzinger, Emily A. Travanty	2024-11-08
EPI_ISL_19534054	2024-10-14	North America	USA	XEC	Colorado Department of Public Health and Environment	Colorado Department of Public Health and Environment	Laura Bankers, Molly C. Hetherington-Rauth, Alexandria Rossheim, Arianna Smith, Sam Baird, Daniel Polanco, Christian Saluta, Irin Paul, Shannon R. Matzinger, Emily A. Travanty	2024-11-08
EPI_ISL_19534055	2024-10-17	North America	USA	KP.2.3	Colorado Department of Public Health and Environment	Colorado Department of Public Health and Environment	Laura Bankers, Molly C. Hetherington-Rauth, Alexandria Rossheim, Arianna Smith, Sam Baird, Daniel Polanco, Christian Saluta, Irin Paul, Shannon R. Matzinger, Emily A. Travanty	2024-11-08
EPI_ISL_19534056	2024-10-17	North America	USA	JN.1.18.6	Colorado Department of Public Health and Environment	Colorado Department of Public Health and Environment	Laura Bankers, Molly C. Hetherington-Rauth, Alexandria Rossheim, Arianna Smith, Sam Baird, Daniel Polanco, Christian Saluta, Irin Paul, Shannon R. Matzinger, Emily A. Travanty	2024-11-08
EPI_ISL_19534057	2024-10-17	North America	USA	JN.1.18.6	Colorado Department of Public Health and Environment	Colorado Department of Public Health and Environment	Laura Bankers, Molly C. Hetherington-Rauth, Alexandria Rossheim, Arianna Smith, Sam Baird, Daniel Polanco, Christian Saluta, Irin Paul, Shannon R. Matzinger, Emily A. Travanty	2024-11-08
EPI_ISL_19534058	2024-10-04	North America	USA	JN.1.60	Colorado Department of Public Health and Environment	Colorado Department of Public Health and Environment	Laura Bankers, Molly C. Hetherington-Rauth, Alexandria Rossheim, Arianna Smith, Sam Baird, Daniel Polanco, Christian Saluta, Irin Paul, Shannon R. Matzinger, Emily A. Travanty	2024-11-08
EPI_ISL_19534059	2024-10-02	North America	USA	KP.3.1	Colorado Department of Public Health and Environment	Colorado Department of Public Health and Environment	Laura Bankers, Molly C. Hetherington-Rauth, Alexandria Rossheim, Arianna Smith, Sam Baird, Daniel Polanco, Christian Saluta, Irin Paul, Shannon R. Matzinger, Emily A. Travanty	2024-11-08
EPI_ISL_19534060	2024-10-02	North America	USA	KP.3.1.1	Colorado Department of Public Health and Environment	Colorado Department of Public Health and Environment	Laura Bankers, Molly C. Hetherington-Rauth, Alexandria Rossheim, Arianna Smith, Sam Baird, Daniel Polanco, Christian Saluta, Irin Paul, Shannon R. Matzinger, Emily A. Travanty	2024-11-08
EPI_ISL_19534061	2024-10-07	North America	USA	KP.3.1	Colorado Department of Public Health and Environment	Colorado Department of Public Health and Environment	Laura Bankers, Molly C. Hetherington-Rauth, Alexandria Rossheim, Arianna Smith, Sam Baird, Daniel Polanco, Christian Saluta, Irin Paul, Shannon R. Matzinger, Emily A. Travanty	2024-11-08
EPI_ISL_19534062	2024-10-02	North America	USA	JN.1.18.6	Colorado Department of Public Health and Environment	Colorado Department of Public Health and Environment	Laura Bankers, Molly C. Hetherington-Rauth, Alexandria Rossheim, Arianna Smith, Sam Baird, Daniel Polanco, Christian Saluta, Irin Paul, Shannon R. Matzinger, Emily A. Travanty	2024-11-08
EPI_ISL_19534063	2024-10-02	North America	USA	KP.3.1	Colorado Department of Public Health and Environment	Colorado Department of Public Health and Environment	Laura Bankers, Molly C. Hetherington-Rauth, Alexandria Rossheim, Arianna Smith, Sam Baird, Daniel Polanco, Christian Saluta, Irin Paul, Shannon R. Matzinger, Emily A. Travanty	2024-11-08
EPI_ISL_19534064	2024-10-02	North America	USA	XEC	Colorado Department of Public Health and Environment	Colorado Department of Public Health and Environment	Laura Bankers, Molly C. Hetherington-Rauth, Alexandria Rossheim, Arianna Smith, Sam Baird, Daniel Polanco, Christian Saluta, Irin Paul, Shannon R. Matzinger, Emily A. Travanty	2024-11-08
EPI_ISL_19534065	2024-10-02	North America	USA	BA.2.86.1	Colorado Department of Public Health and Environment	Colorado Department of Public Health and Environment	Laura Bankers, Molly C. Hetherington-Rauth, Alexandria Rossheim, Arianna Smith, Sam Baird, Daniel Polanco, Christian Saluta, Irin Paul, Shannon R. Matzinger, Emily A. Travanty	2024-11-08
EPI_ISL_19534066	2024-10-02	North America	USA	BA.2.86.1	Colorado Department of Public Health and Environment	Colorado Department of Public Health and Environment	Laura Bankers, Molly C. Hetherington-Rauth, Alexandria Rossheim, Arianna Smith, Sam Baird, Daniel Polanco, Christian Saluta, Irin Paul, Shannon R. Matzinger, Emily A. Travanty	2024-11-08
EPI_ISL_19534067	2024-10-03	North America	USA	MC.1	Colorado Department of Public Health and Environment	Colorado Department of Public Health and Environment	Laura Bankers, Molly C. Hetherington-Rauth, Alexandria Rossheim, Arianna Smith, Sam Baird, Daniel Polanco, Christian Saluta, Irin Paul, Shannon R. Matzinger, Emily A. Travanty	2024-11-08
EPI_ISL_19534068	2024-10-04	North America	USA	KP.3.1	Colorado Department of Public Health and Environment	Colorado Department of Public Health and Environment	Laura Bankers, Molly C. Hetherington-Rauth, Alexandria Rossheim, Arianna Smith, Sam Baird, Daniel Polanco, Christian Saluta, Irin Paul, Shannon R. Matzinger, Emily A. Travanty	2024-11-08
EPI_ISL_19534069	2024-10-03	North America	USA	XDY	Colorado Department of Public Health and Environment	Colorado Department of Public Health and Environment	Laura Bankers, Molly C. Hetherington-Rauth, Alexandria Rossheim, Arianna Smith, Sam Baird, Daniel Polanco, Christian Saluta, Irin Paul, Shannon R. Matzinger, Emily A. Travanty	2024-11-08
EPI_ISL_19534070	2024-10-03	North America	USA	XEC	Colorado Department of Public Health and Environment	Colorado Department of Public Health and Environment	Laura Bankers, Molly C. Hetherington-Rauth, Alexandria Rossheim, Arianna Smith, Sam Baird, Daniel Polanco, Christian Saluta, Irin Paul, Shannon R. Matzinger, Emily A. Travanty	2024-11-08
EPI_ISL_19534071	2024-10-08	North America	USA	XEC	Colorado Department of Public Health and Environment	Colorado Department of Public Health and Environment	Laura Bankers, Molly C. Hetherington-Rauth, Alexandria Rossheim, Arianna Smith, Sam Baird, Daniel Polanco, Christian Saluta, Irin Paul, Shannon R. Matzinger, Emily A. Travanty	2024-11-08
EPI_ISL_19534072	2024-10-03	North America	USA	KP.3.1.1	Colorado Department of Public Health and Environment	Colorado Department of Public Health and Environment	Laura Bankers, Molly C. Hetherington-Rauth, Alexandria Rossheim, Arianna Smith, Sam Baird, Daniel Polanco, Christian Saluta, Irin Paul, Shannon R. Matzinger, Emily A. Travanty	2024-11-08
EPI_ISL_19534073	2024-10-07	North America	USA	KP.3.1.1	Colorado Department of Public Health and Environment	Colorado Department of Public Health and Environment	Laura Bankers, Molly C. Hetherington-Rauth, Alexandria Rossheim, Arianna Smith, Sam Baird, Daniel Polanco, Christian Saluta, Irin Paul, Shannon R. Matzinger, Emily A. Travanty	2024-11-08
EPI_ISL_19534074	2024-10-07	North America	USA	KP.3.1.1	Colorado Department of Public Health and Environment	Colorado Department of Public Health and Environment	Laura Bankers, Molly C. Hetherington-Rauth, Alexandria Rossheim, Arianna Smith, Sam Baird, Daniel Polanco, Christian Saluta, Irin Paul, Shannon R. Matzinger, Emily A. Travanty	2024-11-08
EPI_ISL_19534075	2024-10-08	North America	USA	MC.1	Colorado Department of Public Health and Environment	Colorado Department of Public Health and Environment	Laura Bankers, Molly C. Hetherington-Rauth, Alexandria Rossheim, Arianna Smith, Sam Baird, Daniel Polanco, Christian Saluta, Irin Paul, Shannon R. Matzinger, Emily A. Travanty	2024-11-08
EPI_ISL_19534076	2024-10-08	North America	USA	KP.1.1.3	Colorado Department of Public Health and Environment	Colorado Department of Public Health and Environment	Laura Bankers, Molly C. Hetherington-Rauth, Alexandria Rossheim, Arianna Smith, Sam Baird, Daniel Polanco, Christian Saluta, Irin Paul, Shannon R. Matzinger, Emily A. Travanty	2024-11-08
EPI_ISL_19534077	2024-10-08	North America	USA	JN.1.18.6	Colorado Department of Public Health and Environment	Colorado Department of Public Health and Environment	Laura Bankers, Molly C. Hetherington-Rauth, Alexandria Rossheim, Arianna Smith, Sam Baird, Daniel Polanco, Christian Saluta, Irin Paul, Shannon R. Matzinger, Emily A. Travanty	2024-11-08
EPI_ISL_19534078	2024-10-01	North America	USA	XEC	Colorado Department of Public Health and Environment	Colorado Department of Public Health and Environment	Laura Bankers, Molly C. Hetherington-Rauth, Alexandria Rossheim, Arianna Smith, Sam Baird, Daniel Polanco, Christian Saluta, Irin Paul, Shannon R. Matzinger, Emily A. Travanty	2024-11-08
EPI_ISL_19534079	2024-10-01	North America	USA	KP.2.3	Colorado Department of Public Health and Environment	Colorado Department of Public Health and Environment	Laura Bankers, Molly C. Hetherington-Rauth, Alexandria Rossheim, Arianna Smith, Sam Baird, Daniel Polanco, Christian Saluta, Irin Paul, Shannon R. Matzinger, Emily A. Travanty	2024-11-08
EPI_ISL_19534080	2024-10-06	North America	USA	KP.3.1	Colorado Department of Public Health and Environment	Colorado Department of Public Health and Environment	Laura Bankers, Molly C. Hetherington-Rauth, Alexandria Rossheim, Arianna Smith, Sam Baird, Daniel Polanco, Christian Saluta, Irin Paul, Shannon R. Matzinger, Emily A. Travanty	2024-11-08
EPI_ISL_19534081	2024-10-01	North America	USA	KP.3.1	Colorado Department of Public Health and Environment	Colorado Department of Public Health and Environment	Laura Bankers, Molly C. Hetherington-Rauth, Alexandria Rossheim, Arianna Smith, Sam Baird, Daniel Polanco, Christian Saluta, Irin Paul, Shannon R. Matzinger, Emily A. Travanty	2024-11-08
EPI_ISL_19534082	2024-10-08	North America	USA	KP.3.1.1	Colorado Department of Public Health and Environment	Colorado Department of Public Health and Environment	Laura Bankers, Molly C. Hetherington-Rauth, Alexandria Rossheim, Arianna Smith, Sam Baird, Daniel Polanco, Christian Saluta, Irin Paul, Shannon R. Matzinger, Emily A. Travanty	2024-11-08
EPI_ISL_19534083	2024-10-08	North America	USA	KP.3.1	Colorado Department of Public Health and Environment	Colorado Department of Public Health and Environment	Laura Bankers, Molly C. Hetherington-Rauth, Alexandria Rossheim, Arianna Smith, Sam Baird, Daniel Polanco, Christian Saluta, Irin Paul, Shannon R. Matzinger, Emily A. Travanty	2024-11-08
EPI_ISL_19534084	2024-10-08	North America	USA	KP.3.2.3	Colorado Department of Public Health and Environment	Colorado Department of Public Health and Environment	Laura Bankers, Molly C. Hetherington-Rauth, Alexandria Rossheim, Arianna Smith, Sam Baird, Daniel Polanco, Christian Saluta, Irin Paul, Shannon R. Matzinger, Emily A. Travanty	2024-11-08
EPI_ISL_19534085	2024-10-08	North America	USA	KP.3.1	Colorado Department of Public Health and Environment	Colorado Department of Public Health and Environment	Laura Bankers, Molly C. Hetherington-Rauth, Alexandria Rossheim, Arianna Smith, Sam Baird, Daniel Polanco, Christian Saluta, Irin Paul, Shannon R. Matzinger, Emily A. Travanty	2024-11-08
EPI_ISL_19534086	2024-10-08	North America	USA	KP.3.1	Colorado Department of Public Health and Environment	Colorado Department of Public Health and Environment	Laura Bankers, Molly C. Hetherington-Rauth, Alexandria Rossheim, Arianna Smith, Sam Baird, Daniel Polanco, Christian Saluta, Irin Paul, Shannon R. Matzinger, Emily A. Travanty	2024-11-08
EPI_ISL_19534087	2024-10-08	North America	USA	KP.3.1	Colorado Department of Public Health and Environment	Colorado Department of Public Health and Environment	Laura Bankers, Molly C. Hetherington-Rauth, Alexandria Rossheim, Arianna Smith, Sam Baird, Daniel Polanco, Christian Saluta, Irin Paul, Shannon R. Matzinger, Emily A. Travanty	2024-11-08
EPI_ISL_19534088	2024-10-08	North America	USA	KP.3.1	Colorado Department of Public Health and Environment	Colorado Department of Public Health and Environment	Laura Bankers, Molly C. Hetherington-Rauth, Alexandria Rossheim, Arianna Smith, Sam Baird, Daniel Polanco, Christian Saluta, Irin Paul, Shannon R. Matzinger, Emily A. Travanty	2024-11-08
EPI_ISL_19534089	2024-10-06	North America	USA	KP.3.1.1	Colorado Department of Public Health and Environment	Colorado Department of Public Health and Environment	Laura Bankers, Molly C. Hetherington-Rauth, Alexandria Rossheim, Arianna Smith, Sam Baird, Daniel Polanco, Christian Saluta, Irin Paul, Shannon R. Matzinger, Emily A. Travanty	2024-11-08
EPI_ISL_19534090	2024-10-06	North America	USA	XEC	Colorado Department of Public Health and Environment	Colorado Department of Public Health and Environment	Laura Bankers, Molly C. Hetherington-Rauth, Alexandria Rossheim, Arianna Smith, Sam Baird, Daniel Polanco, Christian Saluta, Irin Paul, Shannon R. Matzinger, Emily A. Travanty	2024-11-08
EPI_ISL_19534091	2024-10-03	North America	USA	KP.3.1	Colorado Department of Public Health and Environment	Colorado Department of Public Health and Environment	Laura Bankers, Molly C. Hetherington-Rauth, Alexandria Rossheim, Arianna Smith, Sam Baird, Daniel Polanco, Christian Saluta, Irin Paul, Shannon R. Matzinger, Emily A. Travanty	2024-11-08
EPI_ISL_19534092	2024-10-08	North America	USA	XEC	Colorado Department of Public Health and Environment	Colorado Department of Public Health and Environment	Laura Bankers, Molly C. Hetherington-Rauth, Alexandria Rossheim, Arianna Smith, Sam Baird, Daniel Polanco, Christian Saluta, Irin Paul, Shannon R. Matzinger, Emily A. Travanty	2024-11-08
EPI_ISL_19534093	2024-10-08	North America	USA	KP.3	Colorado Department of Public Health and Environment	Colorado Department of Public Health and Environment	Laura Bankers, Molly C. Hetherington-Rauth, Alexandria Rossheim, Arianna Smith, Sam Baird, Daniel Polanco, Christian Saluta, Irin Paul, Shannon R. Matzinger, Emily A. Travanty	2024-11-08
EPI_ISL_19534094	2024-10-08	North America	USA	XEC	Colorado Department of Public Health and Environment	Colorado Department of Public Health and Environment	Laura Bankers, Molly C. Hetherington-Rauth, Alexandria Rossheim, Arianna Smith, Sam Baird, Daniel Polanco, Christian Saluta, Irin Paul, Shannon R. Matzinger, Emily A. Travanty	2024-11-08
EPI_ISL_19534095	2024-10-08	North America	USA	KP.3.1.1	Colorado Department of Public Health and Environment	Colorado Department of Public Health and Environment	Laura Bankers, Molly C. Hetherington-Rauth, Alexandria Rossheim, Arianna Smith, Sam Baird, Daniel Polanco, Christian Saluta, Irin Paul, Shannon R. Matzinger, Emily A. Travanty	2024-11-08
EPI_ISL_19534096	2024-10-08	North America	USA	XEC	Colorado Department of Public Health and Environment	Colorado Department of Public Health and Environment	Laura Bankers, Molly C. Hetherington-Rauth, Alexandria Rossheim, Arianna Smith, Sam Baird, Daniel Polanco, Christian Saluta, Irin Paul, Shannon R. Matzinger, Emily A. Travanty	2024-11-08
EPI_ISL_19534099	2024-10-01	North America	USA	KP.3.1	Colorado Department of Public Health and Environment	Colorado Department of Public Health and Environment	Laura Bankers, Molly C. Hetherington-Rauth, Alexandria Rossheim, Arianna Smith, Sam Baird, Daniel Polanco, Christian Saluta, Irin Paul, Shannon R. Matzinger, Emily A. Travanty	2024-11-08
EPI_ISL_19534101	2024-10-03	North America	USA	KP.3.1	Colorado Department of Public Health and Environment	Colorado Department of Public Health and Environment	Laura Bankers, Molly C. Hetherington-Rauth, Alexandria Rossheim, Arianna Smith, Sam Baird, Daniel Polanco, Christian Saluta, Irin Paul, Shannon R. Matzinger, Emily A. Travanty	2024-11-08
EPI_ISL_19534102	2024-10-07	North America	USA	KP.3.1.1	Colorado Department of Public Health and Environment	Colorado Department of Public Health and Environment	Laura Bankers, Molly C. Hetherington-Rauth, Alexandria Rossheim, Arianna Smith, Sam Baird, Daniel Polanco, Christian Saluta, Irin Paul, Shannon R. Matzinger, Emily A. Travanty	2024-11-08
EPI_ISL_19534103	2024-10-09	North America	USA	KP.3.1.1	Colorado Department of Public Health and Environment	Colorado Department of Public Health and Environment	Laura Bankers, Molly C. Hetherington-Rauth, Alexandria Rossheim, Arianna Smith, Sam Baird, Daniel Polanco, Christian Saluta, Irin Paul, Shannon R. Matzinger, Emily A. Travanty	2024-11-08
EPI_ISL_19534104	2024-10-08	North America	USA	KP.1.1.3	Colorado Department of Public Health and Environment	Colorado Department of Public Health and Environment	Laura Bankers, Molly C. Hetherington-Rauth, Alexandria Rossheim, Arianna Smith, Sam Baird, Daniel Polanco, Christian Saluta, Irin Paul, Shannon R. Matzinger, Emily A. Travanty	2024-11-08
EPI_ISL_19534105	2024-10-06	North America	USA	KP.3.1	Colorado Department of Public Health and Environment	Colorado Department of Public Health and Environment	Laura Bankers, Molly C. Hetherington-Rauth, Alexandria Rossheim, Arianna Smith, Sam Baird, Daniel Polanco, Christian Saluta, Irin Paul, Shannon R. Matzinger, Emily A. Travanty	2024-11-08
EPI_ISL_19534106	2024-10-05	North America	USA	MC.1	Colorado Department of Public Health and Environment	Colorado Department of Public Health and Environment	Laura Bankers, Molly C. Hetherington-Rauth, Alexandria Rossheim, Arianna Smith, Sam Baird, Daniel Polanco, Christian Saluta, Irin Paul, Shannon R. Matzinger, Emily A. Travanty	2024-11-08
EPI_ISL_19534107	2024-10-03	North America	USA	XEC	Colorado Department of Public Health and Environment	Colorado Department of Public Health and Environment	Laura Bankers, Molly C. Hetherington-Rauth, Alexandria Rossheim, Arianna Smith, Sam Baird, Daniel Polanco, Christian Saluta, Irin Paul, Shannon R. Matzinger, Emily A. Travanty	2024-11-08
EPI_ISL_19534108	2024-10-04	North America	USA	LB.1	Colorado Department of Public Health and Environment	Colorado Department of Public Health and Environment	Laura Bankers, Molly C. Hetherington-Rauth, Alexandria Rossheim, Arianna Smith, Sam Baird, Daniel Polanco, Christian Saluta, Irin Paul, Shannon R. Matzinger, Emily A. Travanty	2024-11-08
EPI_ISL_19534109	2024-10-07	North America	USA	KP.3.1.1	Colorado Department of Public Health and Environment	Colorado Department of Public Health and Environment	Laura Bankers, Molly C. Hetherington-Rauth, Alexandria Rossheim, Arianna Smith, Sam Baird, Daniel Polanco, Christian Saluta, Irin Paul, Shannon R. Matzinger, Emily A. Travanty	2024-11-08
EPI_ISL_19534110	2024-10-04	North America	USA	KP.3.1	Colorado Department of Public Health and Environment	Colorado Department of Public Health and Environment	Laura Bankers, Molly C. Hetherington-Rauth, Alexandria Rossheim, Arianna Smith, Sam Baird, Daniel Polanco, Christian Saluta, Irin Paul, Shannon R. Matzinger, Emily A. Travanty	2024-11-08
EPI_ISL_19534111	2024-10-02	North America	USA	KP.3.1	Colorado Department of Public Health and Environment	Colorado Department of Public Health and Environment	Laura Bankers, Molly C. Hetherington-Rauth, Alexandria Rossheim, Arianna Smith, Sam Baird, Daniel Polanco, Christian Saluta, Irin Paul, Shannon R. Matzinger, Emily A. Travanty	2024-11-08
EPI_ISL_19534112	2024-10-03	North America	USA	JN.1.10	Colorado Department of Public Health and Environment	Colorado Department of Public Health and Environment	Laura Bankers, Molly C. Hetherington-Rauth, Alexandria Rossheim, Arianna Smith, Sam Baird, Daniel Polanco, Christian Saluta, Irin Paul, Shannon R. Matzinger, Emily A. Travanty	2024-11-08
EPI_ISL_19534113	2024-10-03	North America	USA	KP.3.1.1	Colorado Department of Public Health and Environment	Colorado Department of Public Health and Environment	Laura Bankers, Molly C. Hetherington-Rauth, Alexandria Rossheim, Arianna Smith, Sam Baird, Daniel Polanco, Christian Saluta, Irin Paul, Shannon R. Matzinger, Emily A. Travanty	2024-11-08
EPI_ISL_19534114	2024-10-06	North America	USA	KP.3.1	Colorado Department of Public Health and Environment	Colorado Department of Public Health and Environment	Laura Bankers, Molly C. Hetherington-Rauth, Alexandria Rossheim, Arianna Smith, Sam Baird, Daniel Polanco, Christian Saluta, Irin Paul, Shannon R. Matzinger, Emily A. Travanty	2024-11-08
EPI_ISL_19534115	2024-10-04	North America	USA	KP.3.1.1	Colorado Department of Public Health and Environment	Colorado Department of Public Health and Environment	Laura Bankers, Molly C. Hetherington-Rauth, Alexandria Rossheim, Arianna Smith, Sam Baird, Daniel Polanco, Christian Saluta, Irin Paul, Shannon R. Matzinger, Emily A. Travanty	2024-11-08
EPI_ISL_19534116	2024-10-09	North America	USA	KP.3.1	Colorado Department of Public Health and Environment	Colorado Department of Public Health and Environment	Laura Bankers, Molly C. Hetherington-Rauth, Alexandria Rossheim, Arianna Smith, Sam Baird, Daniel Polanco, Christian Saluta, Irin Paul, Shannon R. Matzinger, Emily A. Travanty	2024-11-08
EPI_ISL_19534117	2024-10-08	North America	USA	KP.3.1.1	Colorado Department of Public Health and Environment	Colorado Department of Public Health and Environment	Laura Bankers, Molly C. Hetherington-Rauth, Alexandria Rossheim, Arianna Smith, Sam Baird, Daniel Polanco, Christian Saluta, Irin Paul, Shannon R. Matzinger, Emily A. Travanty	2024-11-08
EPI_ISL_19534118	2024-10-08	North America	USA	XEC	Colorado Department of Public Health and Environment	Colorado Department of Public Health and Environment	Laura Bankers, Molly C. Hetherington-Rauth, Alexandria Rossheim, Arianna Smith, Sam Baird, Daniel Polanco, Christian Saluta, Irin Paul, Shannon R. Matzinger, Emily A. Travanty	2024-11-08
EPI_ISL_19534119	2024-10-08	North America	USA	KP.1.1.5	Colorado Department of Public Health and Environment	Colorado Department of Public Health and Environment	Laura Bankers, Molly C. Hetherington-Rauth, Alexandria Rossheim, Arianna Smith, Sam Baird, Daniel Polanco, Christian Saluta, Irin Paul, Shannon R. Matzinger, Emily A. Travanty	2024-11-08
EPI_ISL_19534120	2024-10-08	North America	USA	KP.3.1	Colorado Department of Public Health and Environment	Colorado Department of Public Health and Environment	Laura Bankers, Molly C. Hetherington-Rauth, Alexandria Rossheim, Arianna Smith, Sam Baird, Daniel Polanco, Christian Saluta, Irin Paul, Shannon R. Matzinger, Emily A. Travanty	2024-11-08
EPI_ISL_19534121	2024-10-08	North America	USA	KP.3.1.1	Colorado Department of Public Health and Environment	Colorado Department of Public Health and Environment	Laura Bankers, Molly C. Hetherington-Rauth, Alexandria Rossheim, Arianna Smith, Sam Baird, Daniel Polanco, Christian Saluta, Irin Paul, Shannon R. Matzinger, Emily A. Travanty	2024-11-08
EPI_ISL_19534122	2024-10-09	North America	USA	KP.3.1.1	Colorado Department of Public Health and Environment	Colorado Department of Public Health and Environment	Laura Bankers, Molly C. Hetherington-Rauth, Alexandria Rossheim, Arianna Smith, Sam Baird, Daniel Polanco, Christian Saluta, Irin Paul, Shannon R. Matzinger, Emily A. Travanty	2024-11-08
EPI_ISL_19534123	2024-10-09	North America	USA	KP.3.1.1	Colorado Department of Public Health and Environment	Colorado Department of Public Health and Environment	Laura Bankers, Molly C. Hetherington-Rauth, Alexandria Rossheim, Arianna Smith, Sam Baird, Daniel Polanco, Christian Saluta, Irin Paul, Shannon R. Matzinger, Emily A. Travanty	2024-11-08
EPI_ISL_19534124	2024-10-09	North America	USA	KP.3.1.1	Colorado Department of Public Health and Environment	Colorado Department of Public Health and Environment	Laura Bankers, Molly C. Hetherington-Rauth, Alexandria Rossheim, Arianna Smith, Sam Baird, Daniel Polanco, Christian Saluta, Irin Paul, Shannon R. Matzinger, Emily A. Travanty	2024-11-08
EPI_ISL_19534125	2024-10-09	North America	USA	KP.3.1.1	Colorado Department of Public Health and Environment	Colorado Department of Public Health and Environment	Laura Bankers, Molly C. Hetherington-Rauth, Alexandria Rossheim, Arianna Smith, Sam Baird, Daniel Polanco, Christian Saluta, Irin Paul, Shannon R. Matzinger, Emily A. Travanty	2024-11-08
EPI_ISL_19534126	2024-10-08	North America	USA	KP.3.1	Colorado Department of Public Health and Environment	Colorado Department of Public Health and Environment	Laura Bankers, Molly C. Hetherington-Rauth, Alexandria Rossheim, Arianna Smith, Sam Baird, Daniel Polanco, Christian Saluta, Irin Paul, Shannon R. Matzinger, Emily A. Travanty	2024-11-08
EPI_ISL_19534127	2024-10-08	North America	USA	XEC	Colorado Department of Public Health and Environment	Colorado Department of Public Health and Environment	Laura Bankers, Molly C. Hetherington-Rauth, Alexandria Rossheim, Arianna Smith, Sam Baird, Daniel Polanco, Christian Saluta, Irin Paul, Shannon R. Matzinger, Emily A. Travanty	2024-11-08
EPI_ISL_19534128	2024-10-09	North America	USA	XEC	Colorado Department of Public Health and Environment	Colorado Department of Public Health and Environment	Laura Bankers, Molly C. Hetherington-Rauth, Alexandria Rossheim, Arianna Smith, Sam Baird, Daniel Polanco, Christian Saluta, Irin Paul, Shannon R. Matzinger, Emily A. Travanty	2024-11-08
EPI_ISL_19534129	2024-10-09	North America	USA	KP.3.1	Colorado Department of Public Health and Environment	Colorado Department of Public Health and Environment	Laura Bankers, Molly C. Hetherington-Rauth, Alexandria Rossheim, Arianna Smith, Sam Baird, Daniel Polanco, Christian Saluta, Irin Paul, Shannon R. Matzinger, Emily A. Travanty	2024-11-08
EPI_ISL_19534130	2024-10-10	North America	USA	XEC	Colorado Department of Public Health and Environment	Colorado Department of Public Health and Environment	Laura Bankers, Molly C. Hetherington-Rauth, Alexandria Rossheim, Arianna Smith, Sam Baird, Daniel Polanco, Christian Saluta, Irin Paul, Shannon R. Matzinger, Emily A. Travanty	2024-11-08
EPI_ISL_19534131	2024-10-10	North America	USA	KP.2	Colorado Department of Public Health and Environment	Colorado Department of Public Health and Environment	Laura Bankers, Molly C. Hetherington-Rauth, Alexandria Rossheim, Arianna Smith, Sam Baird, Daniel Polanco, Christian Saluta, Irin Paul, Shannon R. Matzinger, Emily A. Travanty	2024-11-08
EPI_ISL_19534132	2024-10-10	North America	USA	KP.3.1	Colorado Department of Public Health and Environment	Colorado Department of Public Health and Environment	Laura Bankers, Molly C. Hetherington-Rauth, Alexandria Rossheim, Arianna Smith, Sam Baird, Daniel Polanco, Christian Saluta, Irin Paul, Shannon R. Matzinger, Emily A. Travanty	2024-11-08
EPI_ISL_19534186	2024-10-17	North America	USA	LB.1.3	Rush University Medical Center	RIPHL at Rush University Medical Center	Stefan Green, Kevin Kunstman, Hannah Barbian, Sofiya Bobrovska, Felix Araujo Perez, Giancarlo Balangue, Marisol Dominguez, Erin Newcomer, Mary Hayden, Joyce Houlihan, Diane Springer	2024-11-08
EPI_ISL_19534187	2024-10-22	North America	USA	KP.3.5	Rush University Medical Center	RIPHL at Rush University Medical Center	Stefan Green, Kevin Kunstman, Hannah Barbian, Sofiya Bobrovska, Felix Araujo Perez, Giancarlo Balangue, Marisol Dominguez, Erin Newcomer, Mary Hayden, Joyce Houlihan, Diane Springer	2024-11-08
EPI_ISL_19534188	2024-10-17	North America	USA	KP.3.1.1	Rush University Medical Center	RIPHL at Rush University Medical Center	Stefan Green, Kevin Kunstman, Hannah Barbian, Sofiya Bobrovska, Felix Araujo Perez, Giancarlo Balangue, Marisol Dominguez, Erin Newcomer, Mary Hayden, Joyce Houlihan, Diane Springer	2024-11-08
EPI_ISL_19534189	2024-10-21	North America	USA	KP.2.2	Rush University Medical Center	RIPHL at Rush University Medical Center	Stefan Green, Kevin Kunstman, Hannah Barbian, Sofiya Bobrovska, Felix Araujo Perez, Giancarlo Balangue, Marisol Dominguez, Erin Newcomer, Mary Hayden, Joyce Houlihan, Diane Springer	2024-11-08
EPI_ISL_19534190	2024-10-18	North America	USA	KP.3.3	Rush University Medical Center	RIPHL at Rush University Medical Center	Stefan Green, Kevin Kunstman, Hannah Barbian, Sofiya Bobrovska, Felix Araujo Perez, Giancarlo Balangue, Marisol Dominguez, Erin Newcomer, Mary Hayden, Joyce Houlihan, Diane Springer	2024-11-08
EPI_ISL_19534191	2024-10-21	North America	USA	XEC	Rush University Medical Center	RIPHL at Rush University Medical Center	Stefan Green, Kevin Kunstman, Hannah Barbian, Sofiya Bobrovska, Felix Araujo Perez, Giancarlo Balangue, Marisol Dominguez, Erin Newcomer, Mary Hayden, Joyce Houlihan, Diane Springer	2024-11-08
EPI_ISL_19534192	2024-10-20	North America	USA	KP.2.2	Rush University Medical Center	RIPHL at Rush University Medical Center	Stefan Green, Kevin Kunstman, Hannah Barbian, Sofiya Bobrovska, Felix Araujo Perez, Giancarlo Balangue, Marisol Dominguez, Erin Newcomer, Mary Hayden, Joyce Houlihan, Diane Springer	2024-11-08
EPI_ISL_19534200	2024-10-05	North America	USA	XEC	Anne & Robert H. Lurie Children's Hospital of Chicago	RIPHL at Rush University Medical Center	Stefan Green, Kevin Kunstman, Hannah Barbian, Sofiya Bobrovska, Felix Araujo Perez, Giancarlo Balangue, Marisol Dominguez, Erin Newcomer, Larry Kociolek, Lacy Simons	2024-11-08
EPI_ISL_19534201	2024-10-03	North America	USA	KP.2.3	Anne & Robert H. Lurie Children's Hospital of Chicago	RIPHL at Rush University Medical Center	Stefan Green, Kevin Kunstman, Hannah Barbian, Sofiya Bobrovska, Felix Araujo Perez, Giancarlo Balangue, Marisol Dominguez, Erin Newcomer, Larry Kociolek, Lacy Simons	2024-11-08
EPI_ISL_19534202	2024-10-02	North America	USA	KP.3.1.1	Anne & Robert H. Lurie Children's Hospital of Chicago	RIPHL at Rush University Medical Center	Stefan Green, Kevin Kunstman, Hannah Barbian, Sofiya Bobrovska, Felix Araujo Perez, Giancarlo Balangue, Marisol Dominguez, Erin Newcomer, Larry Kociolek, Lacy Simons	2024-11-08
EPI_ISL_19534203	2024-10-11	North America	USA	LB.1.3	Anne & Robert H. Lurie Children's Hospital of Chicago	RIPHL at Rush University Medical Center	Stefan Green, Kevin Kunstman, Hannah Barbian, Sofiya Bobrovska, Felix Araujo Perez, Giancarlo Balangue, Marisol Dominguez, Erin Newcomer, Larry Kociolek, Lacy Simons	2024-11-08
EPI_ISL_19534204	2024-10-13	North America	USA	KP.3.1.1	Anne & Robert H. Lurie Children's Hospital of Chicago	RIPHL at Rush University Medical Center	Stefan Green, Kevin Kunstman, Hannah Barbian, Sofiya Bobrovska, Felix Araujo Perez, Giancarlo Balangue, Marisol Dominguez, Erin Newcomer, Larry Kociolek, Lacy Simons	2024-11-08
EPI_ISL_19534211	2024-10-15	North America	USA	XEC	University of Chicago Medicine	RIPHL at Rush University Medical Center	Stefan Green, Kevin Kunstman, Hannah Barbian, Sofiya Bobrovska, Felix Araujo Perez, Giancarlo Balangue, Marisol Dominguez, Erin Newcomer, Lauren Megger, Nedra Love	2024-11-08
EPI_ISL_19534213	2024-10-18	North America	USA	XEC	University of Chicago Medicine	RIPHL at Rush University Medical Center	Stefan Green, Kevin Kunstman, Hannah Barbian, Sofiya Bobrovska, Felix Araujo Perez, Giancarlo Balangue, Marisol Dominguez, Erin Newcomer, Lauren Megger, Nedra Love	2024-11-08
EPI_ISL_19534214	2024-10-15	North America	USA	KP.1.1.3	University of Chicago Medicine	RIPHL at Rush University Medical Center	Stefan Green, Kevin Kunstman, Hannah Barbian, Sofiya Bobrovska, Felix Araujo Perez, Giancarlo Balangue, Marisol Dominguez, Erin Newcomer, Lauren Megger, Nedra Love	2024-11-08
EPI_ISL_19534220	2024-10-01	North America	USA	KP.3.1.1	University of Illinois at Chicago	RIPHL at Rush University Medical Center	Stefan Green, Kevin Kunstman, Hannah Barbian, Sofiya Bobrovska, Felix Araujo Perez, Giancarlo Balangue, Marisol Dominguez, Erin Newcomer, Lauren Megger, Omar Perez, Nahed Ismail, Iuliana Bentea, Evelyn Castanon	2024-11-08
EPI_ISL_19534221	2024-10-01	North America	USA	KP.3.1.1	University of Illinois at Chicago	RIPHL at Rush University Medical Center	Stefan Green, Kevin Kunstman, Hannah Barbian, Sofiya Bobrovska, Felix Araujo Perez, Giancarlo Balangue, Marisol Dominguez, Erin Newcomer, Lauren Megger, Omar Perez, Nahed Ismail, Iuliana Bentea, Evelyn Castanon	2024-11-08
EPI_ISL_19534222	2024-10-02	North America	USA	JN.1.11.1	University of Illinois at Chicago	RIPHL at Rush University Medical Center	Stefan Green, Kevin Kunstman, Hannah Barbian, Sofiya Bobrovska, Felix Araujo Perez, Giancarlo Balangue, Marisol Dominguez, Erin Newcomer, Lauren Megger, Omar Perez, Nahed Ismail, Iuliana Bentea, Evelyn Castanon	2024-11-08
EPI_ISL_19534223	2024-10-03	North America	USA	KP.3.1.1	University of Illinois at Chicago	RIPHL at Rush University Medical Center	Stefan Green, Kevin Kunstman, Hannah Barbian, Sofiya Bobrovska, Felix Araujo Perez, Giancarlo Balangue, Marisol Dominguez, Erin Newcomer, Lauren Megger, Omar Perez, Nahed Ismail, Iuliana Bentea, Evelyn Castanon	2024-11-08
EPI_ISL_19534224	2024-10-04	North America	USA	KP.3.1.1	University of Illinois at Chicago	RIPHL at Rush University Medical Center	Stefan Green, Kevin Kunstman, Hannah Barbian, Sofiya Bobrovska, Felix Araujo Perez, Giancarlo Balangue, Marisol Dominguez, Erin Newcomer, Lauren Megger, Omar Perez, Nahed Ismail, Iuliana Bentea, Evelyn Castanon	2024-11-08
EPI_ISL_19534225	2024-10-04	North America	USA	KP.3.1.1	University of Illinois at Chicago	RIPHL at Rush University Medical Center	Stefan Green, Kevin Kunstman, Hannah Barbian, Sofiya Bobrovska, Felix Araujo Perez, Giancarlo Balangue, Marisol Dominguez, Erin Newcomer, Lauren Megger, Omar Perez, Nahed Ismail, Iuliana Bentea, Evelyn Castanon	2024-11-08
EPI_ISL_19534226	2024-10-04	North America	USA	KP.3.1.1	University of Illinois at Chicago	RIPHL at Rush University Medical Center	Stefan Green, Kevin Kunstman, Hannah Barbian, Sofiya Bobrovska, Felix Araujo Perez, Giancarlo Balangue, Marisol Dominguez, Erin Newcomer, Lauren Megger, Omar Perez, Nahed Ismail, Iuliana Bentea, Evelyn Castanon	2024-11-08
EPI_ISL_19534227	2024-10-04	North America	USA	KP.3.1.1	University of Illinois at Chicago	RIPHL at Rush University Medical Center	Stefan Green, Kevin Kunstman, Hannah Barbian, Sofiya Bobrovska, Felix Araujo Perez, Giancarlo Balangue, Marisol Dominguez, Erin Newcomer, Lauren Megger, Omar Perez, Nahed Ismail, Iuliana Bentea, Evelyn Castanon	2024-11-08
EPI_ISL_19534228	2024-10-05	North America	USA	KP.2.3	University of Illinois at Chicago	RIPHL at Rush University Medical Center	Stefan Green, Kevin Kunstman, Hannah Barbian, Sofiya Bobrovska, Felix Araujo Perez, Giancarlo Balangue, Marisol Dominguez, Erin Newcomer, Lauren Megger, Omar Perez, Nahed Ismail, Iuliana Bentea, Evelyn Castanon	2024-11-08
EPI_ISL_19534229	2024-10-05	North America	USA	MC.1	University of Illinois at Chicago	RIPHL at Rush University Medical Center	Stefan Green, Kevin Kunstman, Hannah Barbian, Sofiya Bobrovska, Felix Araujo Perez, Giancarlo Balangue, Marisol Dominguez, Erin Newcomer, Lauren Megger, Omar Perez, Nahed Ismail, Iuliana Bentea, Evelyn Castanon	2024-11-08
EPI_ISL_19534230	2024-10-05	North America	USA	JN.1.16	University of Illinois at Chicago	RIPHL at Rush University Medical Center	Stefan Green, Kevin Kunstman, Hannah Barbian, Sofiya Bobrovska, Felix Araujo Perez, Giancarlo Balangue, Marisol Dominguez, Erin Newcomer, Lauren Megger, Omar Perez, Nahed Ismail, Iuliana Bentea, Evelyn Castanon	2024-11-08
EPI_ISL_19534231	2024-10-07	North America	USA	JN.1.16.1	University of Illinois at Chicago	RIPHL at Rush University Medical Center	Stefan Green, Kevin Kunstman, Hannah Barbian, Sofiya Bobrovska, Felix Araujo Perez, Giancarlo Balangue, Marisol Dominguez, Erin Newcomer, Lauren Megger, Omar Perez, Nahed Ismail, Iuliana Bentea, Evelyn Castanon	2024-11-08
EPI_ISL_19534232	2024-10-07	North America	USA	JN.1.18.6	University of Illinois at Chicago	RIPHL at Rush University Medical Center	Stefan Green, Kevin Kunstman, Hannah Barbian, Sofiya Bobrovska, Felix Araujo Perez, Giancarlo Balangue, Marisol Dominguez, Erin Newcomer, Lauren Megger, Omar Perez, Nahed Ismail, Iuliana Bentea, Evelyn Castanon	2024-11-08
EPI_ISL_19534233	2024-10-07	North America	USA	KP.2	University of Illinois at Chicago	RIPHL at Rush University Medical Center	Stefan Green, Kevin Kunstman, Hannah Barbian, Sofiya Bobrovska, Felix Araujo Perez, Giancarlo Balangue, Marisol Dominguez, Erin Newcomer, Lauren Megger, Omar Perez, Nahed Ismail, Iuliana Bentea, Evelyn Castanon	2024-11-08
EPI_ISL_19534234	2024-10-07	North America	USA	KP.3.1.1	University of Illinois at Chicago	RIPHL at Rush University Medical Center	Stefan Green, Kevin Kunstman, Hannah Barbian, Sofiya Bobrovska, Felix Araujo Perez, Giancarlo Balangue, Marisol Dominguez, Erin Newcomer, Lauren Megger, Omar Perez, Nahed Ismail, Iuliana Bentea, Evelyn Castanon	2024-11-08
EPI_ISL_19534235	2024-10-07	North America	USA	MC.1	University of Illinois at Chicago	RIPHL at Rush University Medical Center	Stefan Green, Kevin Kunstman, Hannah Barbian, Sofiya Bobrovska, Felix Araujo Perez, Giancarlo Balangue, Marisol Dominguez, Erin Newcomer, Lauren Megger, Omar Perez, Nahed Ismail, Iuliana Bentea, Evelyn Castanon	2024-11-08
EPI_ISL_19534236	2024-10-08	North America	USA	KP.3.1.1	University of Illinois at Chicago	RIPHL at Rush University Medical Center	Stefan Green, Kevin Kunstman, Hannah Barbian, Sofiya Bobrovska, Felix Araujo Perez, Giancarlo Balangue, Marisol Dominguez, Erin Newcomer, Lauren Megger, Omar Perez, Nahed Ismail, Iuliana Bentea, Evelyn Castanon	2024-11-08
EPI_ISL_19534237	2024-10-09	North America	USA	KP.3.1.1	University of Illinois at Chicago	RIPHL at Rush University Medical Center	Stefan Green, Kevin Kunstman, Hannah Barbian, Sofiya Bobrovska, Felix Araujo Perez, Giancarlo Balangue, Marisol Dominguez, Erin Newcomer, Lauren Megger, Omar Perez, Nahed Ismail, Iuliana Bentea, Evelyn Castanon	2024-11-08
EPI_ISL_19534238	2024-10-09	North America	USA	KP.2.3	University of Illinois at Chicago	RIPHL at Rush University Medical Center	Stefan Green, Kevin Kunstman, Hannah Barbian, Sofiya Bobrovska, Felix Araujo Perez, Giancarlo Balangue, Marisol Dominguez, Erin Newcomer, Lauren Megger, Omar Perez, Nahed Ismail, Iuliana Bentea, Evelyn Castanon	2024-11-08
EPI_ISL_19534239	2024-10-10	North America	USA	KP.3.1.1	University of Illinois at Chicago	RIPHL at Rush University Medical Center	Stefan Green, Kevin Kunstman, Hannah Barbian, Sofiya Bobrovska, Felix Araujo Perez, Giancarlo Balangue, Marisol Dominguez, Erin Newcomer, Lauren Megger, Omar Perez, Nahed Ismail, Iuliana Bentea, Evelyn Castanon	2024-11-08
EPI_ISL_19534240	2024-10-10	North America	USA	MC.1	University of Illinois at Chicago	RIPHL at Rush University Medical Center	Stefan Green, Kevin Kunstman, Hannah Barbian, Sofiya Bobrovska, Felix Araujo Perez, Giancarlo Balangue, Marisol Dominguez, Erin Newcomer, Lauren Megger, Omar Perez, Nahed Ismail, Iuliana Bentea, Evelyn Castanon	2024-11-08
EPI_ISL_19534241	2024-10-11	North America	USA	MC.1	University of Illinois at Chicago	RIPHL at Rush University Medical Center	Stefan Green, Kevin Kunstman, Hannah Barbian, Sofiya Bobrovska, Felix Araujo Perez, Giancarlo Balangue, Marisol Dominguez, Erin Newcomer, Lauren Megger, Omar Perez, Nahed Ismail, Iuliana Bentea, Evelyn Castanon	2024-11-08
EPI_ISL_19534242	2024-10-12	North America	USA	KP.3.1.1	University of Illinois at Chicago	RIPHL at Rush University Medical Center	Stefan Green, Kevin Kunstman, Hannah Barbian, Sofiya Bobrovska, Felix Araujo Perez, Giancarlo Balangue, Marisol Dominguez, Erin Newcomer, Lauren Megger, Omar Perez, Nahed Ismail, Iuliana Bentea, Evelyn Castanon	2024-11-08
EPI_ISL_19534243	2024-10-13	North America	USA	KP.2.2	University of Illinois at Chicago	RIPHL at Rush University Medical Center	Stefan Green, Kevin Kunstman, Hannah Barbian, Sofiya Bobrovska, Felix Araujo Perez, Giancarlo Balangue, Marisol Dominguez, Erin Newcomer, Lauren Megger, Omar Perez, Nahed Ismail, Iuliana Bentea, Evelyn Castanon	2024-11-08
EPI_ISL_19534244	2024-10-13	North America	USA	KP.2.3	University of Illinois at Chicago	RIPHL at Rush University Medical Center	Stefan Green, Kevin Kunstman, Hannah Barbian, Sofiya Bobrovska, Felix Araujo Perez, Giancarlo Balangue, Marisol Dominguez, Erin Newcomer, Lauren Megger, Omar Perez, Nahed Ismail, Iuliana Bentea, Evelyn Castanon	2024-11-08
EPI_ISL_19534245	2024-10-13	North America	USA	KP.2.3	University of Illinois at Chicago	RIPHL at Rush University Medical Center	Stefan Green, Kevin Kunstman, Hannah Barbian, Sofiya Bobrovska, Felix Araujo Perez, Giancarlo Balangue, Marisol Dominguez, Erin Newcomer, Lauren Megger, Omar Perez, Nahed Ismail, Iuliana Bentea, Evelyn Castanon	2024-11-08
EPI_ISL_19536186	2024-10-08	North America	USA	LB.1.7	Anne & Robert H. Lurie Children's Hospital of Chicago	RIPHL at Rush University Medical Center	Stefan Green, Kevin Kunstman, Hannah Barbian, Sofiya Bobrovska, Felix Araujo Perez, Giancarlo Balangue, Marisol Dominguez, Erin Newcomer, Larry Kociolek, Lacy Simons	2024-11-08
EPI_ISL_19540040	2024-10-27	North America	USA	KP.3.1.1	Colorado Department of Public Health and Environment	Colorado Department of Public Health and Environment	Laura Bankers, Molly C. Hetherington-Rauth, Alexandria Rossheim, Arianna Smith, Sam Baird, Daniel Polanco, Christian Saluta, Irin Paul, Shannon R. Matzinger, Emily A. Travanty	2024-11-08
EPI_ISL_19540041	2024-10-21	North America	USA	XEC	Colorado Department of Public Health and Environment	Colorado Department of Public Health and Environment	Laura Bankers, Molly C. Hetherington-Rauth, Alexandria Rossheim, Arianna Smith, Sam Baird, Daniel Polanco, Christian Saluta, Irin Paul, Shannon R. Matzinger, Emily A. Travanty	2024-11-08
EPI_ISL_19540043	2024-10-28	North America	USA	XEC	Colorado Department of Public Health and Environment	Colorado Department of Public Health and Environment	Laura Bankers, Molly C. Hetherington-Rauth, Alexandria Rossheim, Arianna Smith, Sam Baird, Daniel Polanco, Christian Saluta, Irin Paul, Shannon R. Matzinger, Emily A. Travanty	2024-11-08
EPI_ISL_19540044	2024-10-24	North America	USA	XEC	Colorado Department of Public Health and Environment	Colorado Department of Public Health and Environment	Laura Bankers, Molly C. Hetherington-Rauth, Alexandria Rossheim, Arianna Smith, Sam Baird, Daniel Polanco, Christian Saluta, Irin Paul, Shannon R. Matzinger, Emily A. Travanty	2024-11-08
EPI_ISL_19540046	2024-10-22	North America	USA	LB.1.7	Colorado Department of Public Health and Environment	Colorado Department of Public Health and Environment	Laura Bankers, Molly C. Hetherington-Rauth, Alexandria Rossheim, Arianna Smith, Sam Baird, Daniel Polanco, Christian Saluta, Irin Paul, Shannon R. Matzinger, Emily A. Travanty	2024-11-08
EPI_ISL_19540047	2024-10-28	North America	USA	KP.3.1.1	Colorado Department of Public Health and Environment	Colorado Department of Public Health and Environment	Laura Bankers, Molly C. Hetherington-Rauth, Alexandria Rossheim, Arianna Smith, Sam Baird, Daniel Polanco, Christian Saluta, Irin Paul, Shannon R. Matzinger, Emily A. Travanty	2024-11-08
EPI_ISL_19540048	2024-10-20	North America	USA	KP.3.1.1	Colorado Department of Public Health and Environment	Colorado Department of Public Health and Environment	Laura Bankers, Molly C. Hetherington-Rauth, Alexandria Rossheim, Arianna Smith, Sam Baird, Daniel Polanco, Christian Saluta, Irin Paul, Shannon R. Matzinger, Emily A. Travanty	2024-11-08
EPI_ISL_19540050	2024-10-15	North America	USA	KP.3.1.1	Colorado Department of Public Health and Environment	Colorado Department of Public Health and Environment	Laura Bankers, Molly C. Hetherington-Rauth, Alexandria Rossheim, Arianna Smith, Sam Baird, Daniel Polanco, Christian Saluta, Irin Paul, Shannon R. Matzinger, Emily A. Travanty	2024-11-08
EPI_ISL_19540052	2024-10-29	North America	USA	KP.3.1	Colorado Department of Public Health and Environment	Colorado Department of Public Health and Environment	Laura Bankers, Molly C. Hetherington-Rauth, Alexandria Rossheim, Arianna Smith, Sam Baird, Daniel Polanco, Christian Saluta, Irin Paul, Shannon R. Matzinger, Emily A. Travanty	2024-11-08
EPI_ISL_19540054	2024-10-28	North America	USA	KP.3.1.1	Colorado Department of Public Health and Environment	Colorado Department of Public Health and Environment	Laura Bankers, Molly C. Hetherington-Rauth, Alexandria Rossheim, Arianna Smith, Sam Baird, Daniel Polanco, Christian Saluta, Irin Paul, Shannon R. Matzinger, Emily A. Travanty	2024-11-08
EPI_ISL_19540055	2024-10-21	North America	USA	KP.3.1.1	Colorado Department of Public Health and Environment	Colorado Department of Public Health and Environment	Laura Bankers, Molly C. Hetherington-Rauth, Alexandria Rossheim, Arianna Smith, Sam Baird, Daniel Polanco, Christian Saluta, Irin Paul, Shannon R. Matzinger, Emily A. Travanty	2024-11-08
EPI_ISL_19540056	2024-10-22	North America	USA	KP.1.1.3	Colorado Department of Public Health and Environment	Colorado Department of Public Health and Environment	Laura Bankers, Molly C. Hetherington-Rauth, Alexandria Rossheim, Arianna Smith, Sam Baird, Daniel Polanco, Christian Saluta, Irin Paul, Shannon R. Matzinger, Emily A. Travanty	2024-11-08
EPI_ISL_19540058	2024-10-21	North America	USA	KP.3.1.3	Colorado Department of Public Health and Environment	Colorado Department of Public Health and Environment	Laura Bankers, Molly C. Hetherington-Rauth, Alexandria Rossheim, Arianna Smith, Sam Baird, Daniel Polanco, Christian Saluta, Irin Paul, Shannon R. Matzinger, Emily A. Travanty	2024-11-08
EPI_ISL_19540060	2024-10-18	North America	USA	JN.1.40	Colorado Department of Public Health and Environment	Colorado Department of Public Health and Environment	Laura Bankers, Molly C. Hetherington-Rauth, Alexandria Rossheim, Arianna Smith, Sam Baird, Daniel Polanco, Christian Saluta, Irin Paul, Shannon R. Matzinger, Emily A. Travanty	2024-11-08
EPI_ISL_19540061	2024-10-17	North America	USA	KP.3.1	Colorado Department of Public Health and Environment	Colorado Department of Public Health and Environment	Laura Bankers, Molly C. Hetherington-Rauth, Alexandria Rossheim, Arianna Smith, Sam Baird, Daniel Polanco, Christian Saluta, Irin Paul, Shannon R. Matzinger, Emily A. Travanty	2024-11-08
EPI_ISL_19540062	2024-10-21	North America	USA	KP.3.1	Colorado Department of Public Health and Environment	Colorado Department of Public Health and Environment	Laura Bankers, Molly C. Hetherington-Rauth, Alexandria Rossheim, Arianna Smith, Sam Baird, Daniel Polanco, Christian Saluta, Irin Paul, Shannon R. Matzinger, Emily A. Travanty	2024-11-08
EPI_ISL_19540063	2024-10-21	North America	USA	KP.3.1	Colorado Department of Public Health and Environment	Colorado Department of Public Health and Environment	Laura Bankers, Molly C. Hetherington-Rauth, Alexandria Rossheim, Arianna Smith, Sam Baird, Daniel Polanco, Christian Saluta, Irin Paul, Shannon R. Matzinger, Emily A. Travanty	2024-11-08
EPI_ISL_19540064	2024-10-27	North America	USA	KP.3.1	Colorado Department of Public Health and Environment	Colorado Department of Public Health and Environment	Laura Bankers, Molly C. Hetherington-Rauth, Alexandria Rossheim, Arianna Smith, Sam Baird, Daniel Polanco, Christian Saluta, Irin Paul, Shannon R. Matzinger, Emily A. Travanty	2024-11-08
EPI_ISL_19540065	2024-10-11	North America	USA	KP.3.1	Colorado Department of Public Health and Environment	Colorado Department of Public Health and Environment	Laura Bankers, Molly C. Hetherington-Rauth, Alexandria Rossheim, Arianna Smith, Sam Baird, Daniel Polanco, Christian Saluta, Irin Paul, Shannon R. Matzinger, Emily A. Travanty	2024-11-08
EPI_ISL_19540066	2024-10-21	North America	USA	JN.1.16.1	Colorado Department of Public Health and Environment	Colorado Department of Public Health and Environment	Laura Bankers, Molly C. Hetherington-Rauth, Alexandria Rossheim, Arianna Smith, Sam Baird, Daniel Polanco, Christian Saluta, Irin Paul, Shannon R. Matzinger, Emily A. Travanty	2024-11-08
EPI_ISL_19540068	2024-10-24	North America	USA	KP.3.1	Colorado Department of Public Health and Environment	Colorado Department of Public Health and Environment	Laura Bankers, Molly C. Hetherington-Rauth, Alexandria Rossheim, Arianna Smith, Sam Baird, Daniel Polanco, Christian Saluta, Irin Paul, Shannon R. Matzinger, Emily A. Travanty	2024-11-08
EPI_ISL_19540069	2024-10-21	North America	USA	XEC	Colorado Department of Public Health and Environment	Colorado Department of Public Health and Environment	Laura Bankers, Molly C. Hetherington-Rauth, Alexandria Rossheim, Arianna Smith, Sam Baird, Daniel Polanco, Christian Saluta, Irin Paul, Shannon R. Matzinger, Emily A. Travanty	2024-11-08
EPI_ISL_19540070	2024-10-29	North America	USA	JN.1.10	Colorado Department of Public Health and Environment	Colorado Department of Public Health and Environment	Laura Bankers, Molly C. Hetherington-Rauth, Alexandria Rossheim, Arianna Smith, Sam Baird, Daniel Polanco, Christian Saluta, Irin Paul, Shannon R. Matzinger, Emily A. Travanty	2024-11-08
EPI_ISL_19540071	2024-10-23	North America	USA	KP.3.1	Colorado Department of Public Health and Environment	Colorado Department of Public Health and Environment	Laura Bankers, Molly C. Hetherington-Rauth, Alexandria Rossheim, Arianna Smith, Sam Baird, Daniel Polanco, Christian Saluta, Irin Paul, Shannon R. Matzinger, Emily A. Travanty	2024-11-08
EPI_ISL_19540072	2024-10-22	North America	USA	KP.2	Colorado Department of Public Health and Environment	Colorado Department of Public Health and Environment	Laura Bankers, Molly C. Hetherington-Rauth, Alexandria Rossheim, Arianna Smith, Sam Baird, Daniel Polanco, Christian Saluta, Irin Paul, Shannon R. Matzinger, Emily A. Travanty	2024-11-08
EPI_ISL_19540073	2024-10-21	North America	USA	XEC	Colorado Department of Public Health and Environment	Colorado Department of Public Health and Environment	Laura Bankers, Molly C. Hetherington-Rauth, Alexandria Rossheim, Arianna Smith, Sam Baird, Daniel Polanco, Christian Saluta, Irin Paul, Shannon R. Matzinger, Emily A. Travanty	2024-11-08
EPI_ISL_19540074	2024-10-17	North America	USA	KP.3.1.3	Colorado Department of Public Health and Environment	Colorado Department of Public Health and Environment	Laura Bankers, Molly C. Hetherington-Rauth, Alexandria Rossheim, Arianna Smith, Sam Baird, Daniel Polanco, Christian Saluta, Irin Paul, Shannon R. Matzinger, Emily A. Travanty	2024-11-08
EPI_ISL_19540076	2024-10-20	North America	USA	KP.3.1.1	Colorado Department of Public Health and Environment	Colorado Department of Public Health and Environment	Laura Bankers, Molly C. Hetherington-Rauth, Alexandria Rossheim, Arianna Smith, Sam Baird, Daniel Polanco, Christian Saluta, Irin Paul, Shannon R. Matzinger, Emily A. Travanty	2024-11-08
EPI_ISL_19540077	2024-10-25	North America	USA	KP.3.1.1	Colorado Department of Public Health and Environment	Colorado Department of Public Health and Environment	Laura Bankers, Molly C. Hetherington-Rauth, Alexandria Rossheim, Arianna Smith, Sam Baird, Daniel Polanco, Christian Saluta, Irin Paul, Shannon R. Matzinger, Emily A. Travanty	2024-11-08
EPI_ISL_19540078	2024-10-24	North America	USA	LW.1	Colorado Department of Public Health and Environment	Colorado Department of Public Health and Environment	Laura Bankers, Molly C. Hetherington-Rauth, Alexandria Rossheim, Arianna Smith, Sam Baird, Daniel Polanco, Christian Saluta, Irin Paul, Shannon R. Matzinger, Emily A. Travanty	2024-11-08
EPI_ISL_19540081	2024-10-18	North America	USA	KP.3.1.1	Colorado Department of Public Health and Environment	Colorado Department of Public Health and Environment	Laura Bankers, Molly C. Hetherington-Rauth, Alexandria Rossheim, Arianna Smith, Sam Baird, Daniel Polanco, Christian Saluta, Irin Paul, Shannon R. Matzinger, Emily A. Travanty	2024-11-08
EPI_ISL_19540082	2024-10-25	North America	USA	KP.3.1.3	Colorado Department of Public Health and Environment	Colorado Department of Public Health and Environment	Laura Bankers, Molly C. Hetherington-Rauth, Alexandria Rossheim, Arianna Smith, Sam Baird, Daniel Polanco, Christian Saluta, Irin Paul, Shannon R. Matzinger, Emily A. Travanty	2024-11-08
EPI_ISL_19540083	2024-10-19	North America	USA	KP.3.1.1	Colorado Department of Public Health and Environment	Colorado Department of Public Health and Environment	Laura Bankers, Molly C. Hetherington-Rauth, Alexandria Rossheim, Arianna Smith, Sam Baird, Daniel Polanco, Christian Saluta, Irin Paul, Shannon R. Matzinger, Emily A. Travanty	2024-11-08
EPI_ISL_19540084	2024-10-25	North America	USA	KP.3.1.1	Colorado Department of Public Health and Environment	Colorado Department of Public Health and Environment	Laura Bankers, Molly C. Hetherington-Rauth, Alexandria Rossheim, Arianna Smith, Sam Baird, Daniel Polanco, Christian Saluta, Irin Paul, Shannon R. Matzinger, Emily A. Travanty	2024-11-08
EPI_ISL_19540086	2024-10-23	North America	USA	JN.1.18.6	Colorado Department of Public Health and Environment	Colorado Department of Public Health and Environment	Laura Bankers, Molly C. Hetherington-Rauth, Alexandria Rossheim, Arianna Smith, Sam Baird, Daniel Polanco, Christian Saluta, Irin Paul, Shannon R. Matzinger, Emily A. Travanty	2024-11-08
EPI_ISL_19540087	2024-10-23	North America	USA	KP.2	Colorado Department of Public Health and Environment	Colorado Department of Public Health and Environment	Laura Bankers, Molly C. Hetherington-Rauth, Alexandria Rossheim, Arianna Smith, Sam Baird, Daniel Polanco, Christian Saluta, Irin Paul, Shannon R. Matzinger, Emily A. Travanty	2024-11-08
EPI_ISL_19540089	2024-10-18	North America	USA	XEC	Colorado Department of Public Health and Environment	Colorado Department of Public Health and Environment	Laura Bankers, Molly C. Hetherington-Rauth, Alexandria Rossheim, Arianna Smith, Sam Baird, Daniel Polanco, Christian Saluta, Irin Paul, Shannon R. Matzinger, Emily A. Travanty	2024-11-08
EPI_ISL_19540090	2024-10-17	North America	USA	XEC	Colorado Department of Public Health and Environment	Colorado Department of Public Health and Environment	Laura Bankers, Molly C. Hetherington-Rauth, Alexandria Rossheim, Arianna Smith, Sam Baird, Daniel Polanco, Christian Saluta, Irin Paul, Shannon R. Matzinger, Emily A. Travanty	2024-11-08
EPI_ISL_19540093	2024-10-16	North America	USA	KP.3.1.1	Colorado Department of Public Health and Environment	Colorado Department of Public Health and Environment	Laura Bankers, Molly C. Hetherington-Rauth, Alexandria Rossheim, Arianna Smith, Sam Baird, Daniel Polanco, Christian Saluta, Irin Paul, Shannon R. Matzinger, Emily A. Travanty	2024-11-08
EPI_ISL_19540094	2024-10-21	North America	USA	XEC	Colorado Department of Public Health and Environment	Colorado Department of Public Health and Environment	Laura Bankers, Molly C. Hetherington-Rauth, Alexandria Rossheim, Arianna Smith, Sam Baird, Daniel Polanco, Christian Saluta, Irin Paul, Shannon R. Matzinger, Emily A. Travanty	2024-11-08
EPI_ISL_19540280	2024-10-08	North America	USA	KP.3.1.1	Colorado Department of Public Health and Environment	Colorado Department of Public Health and Environment	Laura Bankers, Molly C. Hetherington-Rauth, Alexandria Rossheim, Arianna Smith, Sam Baird, Daniel Polanco, Christian Saluta, Irin Paul, Shannon R. Matzinger, Emily A. Travanty	2024-11-08
EPI_ISL_19540281	2024-10-10	North America	USA	KP.4.1.3	Colorado Department of Public Health and Environment	Colorado Department of Public Health and Environment	Laura Bankers, Molly C. Hetherington-Rauth, Alexandria Rossheim, Arianna Smith, Sam Baird, Daniel Polanco, Christian Saluta, Irin Paul, Shannon R. Matzinger, Emily A. Travanty	2024-11-08
EPI_ISL_19540283	2024-10-08	North America	USA	KP.2	Colorado Department of Public Health and Environment	Colorado Department of Public Health and Environment	Laura Bankers, Molly C. Hetherington-Rauth, Alexandria Rossheim, Arianna Smith, Sam Baird, Daniel Polanco, Christian Saluta, Irin Paul, Shannon R. Matzinger, Emily A. Travanty	2024-11-08
EPI_ISL_19540284	2024-10-02	North America	USA	KP.3.1.1	Colorado Department of Public Health and Environment	Colorado Department of Public Health and Environment	Laura Bankers, Molly C. Hetherington-Rauth, Alexandria Rossheim, Arianna Smith, Sam Baird, Daniel Polanco, Christian Saluta, Irin Paul, Shannon R. Matzinger, Emily A. Travanty	2024-11-08
EPI_ISL_19540285	2024-10-09	North America	USA	KP.2	Colorado Department of Public Health and Environment	Colorado Department of Public Health and Environment	Laura Bankers, Molly C. Hetherington-Rauth, Alexandria Rossheim, Arianna Smith, Sam Baird, Daniel Polanco, Christian Saluta, Irin Paul, Shannon R. Matzinger, Emily A. Travanty	2024-11-08
EPI_ISL_19540286	2024-10-09	North America	USA	KP.3.1.1	Colorado Department of Public Health and Environment	Colorado Department of Public Health and Environment	Laura Bankers, Molly C. Hetherington-Rauth, Alexandria Rossheim, Arianna Smith, Sam Baird, Daniel Polanco, Christian Saluta, Irin Paul, Shannon R. Matzinger, Emily A. Travanty	2024-11-08
EPI_ISL_19540287	2024-10-10	North America	USA	KP.3.1.1	Colorado Department of Public Health and Environment	Colorado Department of Public Health and Environment	Laura Bankers, Molly C. Hetherington-Rauth, Alexandria Rossheim, Arianna Smith, Sam Baird, Daniel Polanco, Christian Saluta, Irin Paul, Shannon R. Matzinger, Emily A. Travanty	2024-11-08
EPI_ISL_19540288	2024-10-02	North America	USA	KP.3.2	Colorado Department of Public Health and Environment	Colorado Department of Public Health and Environment	Laura Bankers, Molly C. Hetherington-Rauth, Alexandria Rossheim, Arianna Smith, Sam Baird, Daniel Polanco, Christian Saluta, Irin Paul, Shannon R. Matzinger, Emily A. Travanty	2024-11-08
EPI_ISL_19540289	2024-10-08	North America	USA	KP.2.3	Colorado Department of Public Health and Environment	Colorado Department of Public Health and Environment	Laura Bankers, Molly C. Hetherington-Rauth, Alexandria Rossheim, Arianna Smith, Sam Baird, Daniel Polanco, Christian Saluta, Irin Paul, Shannon R. Matzinger, Emily A. Travanty	2024-11-08
EPI_ISL_19540290	2024-10-10	North America	USA	KP.3.1.1	Colorado Department of Public Health and Environment	Colorado Department of Public Health and Environment	Laura Bankers, Molly C. Hetherington-Rauth, Alexandria Rossheim, Arianna Smith, Sam Baird, Daniel Polanco, Christian Saluta, Irin Paul, Shannon R. Matzinger, Emily A. Travanty	2024-11-08
EPI_ISL_19540291	2024-10-03	North America	USA	KP.3.1	Colorado Department of Public Health and Environment	Colorado Department of Public Health and Environment	Laura Bankers, Molly C. Hetherington-Rauth, Alexandria Rossheim, Arianna Smith, Sam Baird, Daniel Polanco, Christian Saluta, Irin Paul, Shannon R. Matzinger, Emily A. Travanty	2024-11-08
EPI_ISL_19540292	2024-10-10	North America	USA	KP.3.1.1	Colorado Department of Public Health and Environment	Colorado Department of Public Health and Environment	Laura Bankers, Molly C. Hetherington-Rauth, Alexandria Rossheim, Arianna Smith, Sam Baird, Daniel Polanco, Christian Saluta, Irin Paul, Shannon R. Matzinger, Emily A. Travanty	2024-11-08
EPI_ISL_19540293	2024-10-11	North America	USA	KP.2.3	Colorado Department of Public Health and Environment	Colorado Department of Public Health and Environment	Laura Bankers, Molly C. Hetherington-Rauth, Alexandria Rossheim, Arianna Smith, Sam Baird, Daniel Polanco, Christian Saluta, Irin Paul, Shannon R. Matzinger, Emily A. Travanty	2024-11-08
EPI_ISL_19540294	2024-10-05	North America	USA	KP.3.1.1	Colorado Department of Public Health and Environment	Colorado Department of Public Health and Environment	Laura Bankers, Molly C. Hetherington-Rauth, Alexandria Rossheim, Arianna Smith, Sam Baird, Daniel Polanco, Christian Saluta, Irin Paul, Shannon R. Matzinger, Emily A. Travanty	2024-11-08
EPI_ISL_19540295	2024-10-14	North America	USA	KP.3.1.1	Colorado Department of Public Health and Environment	Colorado Department of Public Health and Environment	Laura Bankers, Molly C. Hetherington-Rauth, Alexandria Rossheim, Arianna Smith, Sam Baird, Daniel Polanco, Christian Saluta, Irin Paul, Shannon R. Matzinger, Emily A. Travanty	2024-11-08
EPI_ISL_19540296	2024-10-07	North America	USA	JN.1.40	Colorado Department of Public Health and Environment	Colorado Department of Public Health and Environment	Laura Bankers, Molly C. Hetherington-Rauth, Alexandria Rossheim, Arianna Smith, Sam Baird, Daniel Polanco, Christian Saluta, Irin Paul, Shannon R. Matzinger, Emily A. Travanty	2024-11-08
EPI_ISL_19540297	2024-10-02	North America	USA	KP.2.3	Colorado Department of Public Health and Environment	Colorado Department of Public Health and Environment	Laura Bankers, Molly C. Hetherington-Rauth, Alexandria Rossheim, Arianna Smith, Sam Baird, Daniel Polanco, Christian Saluta, Irin Paul, Shannon R. Matzinger, Emily A. Travanty	2024-11-08
EPI_ISL_19540298	2024-10-01	North America	USA	JN.1.18.6	Colorado Department of Public Health and Environment	Colorado Department of Public Health and Environment	Laura Bankers, Molly C. Hetherington-Rauth, Alexandria Rossheim, Arianna Smith, Sam Baird, Daniel Polanco, Christian Saluta, Irin Paul, Shannon R. Matzinger, Emily A. Travanty	2024-11-08
EPI_ISL_19540299	2024-10-08	North America	USA	KP.3.1	Colorado Department of Public Health and Environment	Colorado Department of Public Health and Environment	Laura Bankers, Molly C. Hetherington-Rauth, Alexandria Rossheim, Arianna Smith, Sam Baird, Daniel Polanco, Christian Saluta, Irin Paul, Shannon R. Matzinger, Emily A. Travanty	2024-11-08
EPI_ISL_19540300	2024-10-10	North America	USA	KP.3.1	Colorado Department of Public Health and Environment	Colorado Department of Public Health and Environment	Laura Bankers, Molly C. Hetherington-Rauth, Alexandria Rossheim, Arianna Smith, Sam Baird, Daniel Polanco, Christian Saluta, Irin Paul, Shannon R. Matzinger, Emily A. Travanty	2024-11-08
EPI_ISL_19540301	2024-10-09	North America	USA	KP.3.1	Colorado Department of Public Health and Environment	Colorado Department of Public Health and Environment	Laura Bankers, Molly C. Hetherington-Rauth, Alexandria Rossheim, Arianna Smith, Sam Baird, Daniel Polanco, Christian Saluta, Irin Paul, Shannon R. Matzinger, Emily A. Travanty	2024-11-08
EPI_ISL_19540302	2024-10-01	North America	USA	XDY	Colorado Department of Public Health and Environment	Colorado Department of Public Health and Environment	Laura Bankers, Molly C. Hetherington-Rauth, Alexandria Rossheim, Arianna Smith, Sam Baird, Daniel Polanco, Christian Saluta, Irin Paul, Shannon R. Matzinger, Emily A. Travanty	2024-11-08
EPI_ISL_19540303	2024-10-01	North America	USA	KS.1.1	Colorado Department of Public Health and Environment	Colorado Department of Public Health and Environment	Laura Bankers, Molly C. Hetherington-Rauth, Alexandria Rossheim, Arianna Smith, Sam Baird, Daniel Polanco, Christian Saluta, Irin Paul, Shannon R. Matzinger, Emily A. Travanty	2024-11-08
EPI_ISL_19540304	2024-10-15	North America	USA	KP.3.1	Colorado Department of Public Health and Environment	Colorado Department of Public Health and Environment	Laura Bankers, Molly C. Hetherington-Rauth, Alexandria Rossheim, Arianna Smith, Sam Baird, Daniel Polanco, Christian Saluta, Irin Paul, Shannon R. Matzinger, Emily A. Travanty	2024-11-08
EPI_ISL_19540305	2024-10-15	North America	USA	KP.3.1	Colorado Department of Public Health and Environment	Colorado Department of Public Health and Environment	Laura Bankers, Molly C. Hetherington-Rauth, Alexandria Rossheim, Arianna Smith, Sam Baird, Daniel Polanco, Christian Saluta, Irin Paul, Shannon R. Matzinger, Emily A. Travanty	2024-11-08
EPI_ISL_19540306	2024-10-10	North America	USA	BA.2.86.1	Colorado Department of Public Health and Environment	Colorado Department of Public Health and Environment	Laura Bankers, Molly C. Hetherington-Rauth, Alexandria Rossheim, Arianna Smith, Sam Baird, Daniel Polanco, Christian Saluta, Irin Paul, Shannon R. Matzinger, Emily A. Travanty	2024-11-08
EPI_ISL_19540307	2024-10-06	North America	USA	XEC	Colorado Department of Public Health and Environment	Colorado Department of Public Health and Environment	Laura Bankers, Molly C. Hetherington-Rauth, Alexandria Rossheim, Arianna Smith, Sam Baird, Daniel Polanco, Christian Saluta, Irin Paul, Shannon R. Matzinger, Emily A. Travanty	2024-11-08
EPI_ISL_19540308	2024-10-07	North America	USA	KP.3.1	Colorado Department of Public Health and Environment	Colorado Department of Public Health and Environment	Laura Bankers, Molly C. Hetherington-Rauth, Alexandria Rossheim, Arianna Smith, Sam Baird, Daniel Polanco, Christian Saluta, Irin Paul, Shannon R. Matzinger, Emily A. Travanty	2024-11-08
EPI_ISL_19540309	2024-10-08	North America	USA	KP.3.1	Colorado Department of Public Health and Environment	Colorado Department of Public Health and Environment	Laura Bankers, Molly C. Hetherington-Rauth, Alexandria Rossheim, Arianna Smith, Sam Baird, Daniel Polanco, Christian Saluta, Irin Paul, Shannon R. Matzinger, Emily A. Travanty	2024-11-08
EPI_ISL_19540310	2024-10-07	North America	USA	KP.3.1	Colorado Department of Public Health and Environment	Colorado Department of Public Health and Environment	Laura Bankers, Molly C. Hetherington-Rauth, Alexandria Rossheim, Arianna Smith, Sam Baird, Daniel Polanco, Christian Saluta, Irin Paul, Shannon R. Matzinger, Emily A. Travanty	2024-11-08
EPI_ISL_19540311	2024-10-02	North America	USA	KP.3.1	Colorado Department of Public Health and Environment	Colorado Department of Public Health and Environment	Laura Bankers, Molly C. Hetherington-Rauth, Alexandria Rossheim, Arianna Smith, Sam Baird, Daniel Polanco, Christian Saluta, Irin Paul, Shannon R. Matzinger, Emily A. Travanty	2024-11-08
EPI_ISL_19540312	2024-10-04	North America	USA	KP.3.1.1	Colorado Department of Public Health and Environment	Colorado Department of Public Health and Environment	Laura Bankers, Molly C. Hetherington-Rauth, Alexandria Rossheim, Arianna Smith, Sam Baird, Daniel Polanco, Christian Saluta, Irin Paul, Shannon R. Matzinger, Emily A. Travanty	2024-11-08
EPI_ISL_19540313	2024-10-09	North America	USA	KP.3.1.1	Colorado Department of Public Health and Environment	Colorado Department of Public Health and Environment	Laura Bankers, Molly C. Hetherington-Rauth, Alexandria Rossheim, Arianna Smith, Sam Baird, Daniel Polanco, Christian Saluta, Irin Paul, Shannon R. Matzinger, Emily A. Travanty	2024-11-08
EPI_ISL_19540314	2024-10-08	North America	USA	KP.3.1.1	Colorado Department of Public Health and Environment	Colorado Department of Public Health and Environment	Laura Bankers, Molly C. Hetherington-Rauth, Alexandria Rossheim, Arianna Smith, Sam Baird, Daniel Polanco, Christian Saluta, Irin Paul, Shannon R. Matzinger, Emily A. Travanty	2024-11-08
EPI_ISL_19540315	2024-10-11	North America	USA	KP.3.1.3	Colorado Department of Public Health and Environment	Colorado Department of Public Health and Environment	Laura Bankers, Molly C. Hetherington-Rauth, Alexandria Rossheim, Arianna Smith, Sam Baird, Daniel Polanco, Christian Saluta, Irin Paul, Shannon R. Matzinger, Emily A. Travanty	2024-11-08
EPI_ISL_19540317	2024-10-07	North America	USA	KP.3.1	Colorado Department of Public Health and Environment	Colorado Department of Public Health and Environment	Laura Bankers, Molly C. Hetherington-Rauth, Alexandria Rossheim, Arianna Smith, Sam Baird, Daniel Polanco, Christian Saluta, Irin Paul, Shannon R. Matzinger, Emily A. Travanty	2024-11-08
EPI_ISL_19540318	2024-10-01	North America	USA	LB.1.1	Colorado Department of Public Health and Environment	Colorado Department of Public Health and Environment	Laura Bankers, Molly C. Hetherington-Rauth, Alexandria Rossheim, Arianna Smith, Sam Baird, Daniel Polanco, Christian Saluta, Irin Paul, Shannon R. Matzinger, Emily A. Travanty	2024-11-08
EPI_ISL_19540320	2024-10-10	North America	USA	KP.3.1.1	Colorado Department of Public Health and Environment	Colorado Department of Public Health and Environment	Laura Bankers, Molly C. Hetherington-Rauth, Alexandria Rossheim, Arianna Smith, Sam Baird, Daniel Polanco, Christian Saluta, Irin Paul, Shannon R. Matzinger, Emily A. Travanty	2024-11-08
EPI_ISL_19540321	2024-10-13	North America	USA	KP.3.1	Colorado Department of Public Health and Environment	Colorado Department of Public Health and Environment	Laura Bankers, Molly C. Hetherington-Rauth, Alexandria Rossheim, Arianna Smith, Sam Baird, Daniel Polanco, Christian Saluta, Irin Paul, Shannon R. Matzinger, Emily A. Travanty	2024-11-08
EPI_ISL_19540322	2024-10-06	North America	USA	LB.1.3	Colorado Department of Public Health and Environment	Colorado Department of Public Health and Environment	Laura Bankers, Molly C. Hetherington-Rauth, Alexandria Rossheim, Arianna Smith, Sam Baird, Daniel Polanco, Christian Saluta, Irin Paul, Shannon R. Matzinger, Emily A. Travanty	2024-11-08
EPI_ISL_19540323	2024-10-09	North America	USA	KP.3.1.3	Colorado Department of Public Health and Environment	Colorado Department of Public Health and Environment	Laura Bankers, Molly C. Hetherington-Rauth, Alexandria Rossheim, Arianna Smith, Sam Baird, Daniel Polanco, Christian Saluta, Irin Paul, Shannon R. Matzinger, Emily A. Travanty	2024-11-08
EPI_ISL_19540324	2024-10-12	North America	USA	KP.3.1	Colorado Department of Public Health and Environment	Colorado Department of Public Health and Environment	Laura Bankers, Molly C. Hetherington-Rauth, Alexandria Rossheim, Arianna Smith, Sam Baird, Daniel Polanco, Christian Saluta, Irin Paul, Shannon R. Matzinger, Emily A. Travanty	2024-11-08
EPI_ISL_19540325	2024-10-05	North America	USA	LB.1.7	Colorado Department of Public Health and Environment	Colorado Department of Public Health and Environment	Laura Bankers, Molly C. Hetherington-Rauth, Alexandria Rossheim, Arianna Smith, Sam Baird, Daniel Polanco, Christian Saluta, Irin Paul, Shannon R. Matzinger, Emily A. Travanty	2024-11-08
EPI_ISL_19540327	2024-10-12	North America	USA	KP.3.1	Colorado Department of Public Health and Environment	Colorado Department of Public Health and Environment	Laura Bankers, Molly C. Hetherington-Rauth, Alexandria Rossheim, Arianna Smith, Sam Baird, Daniel Polanco, Christian Saluta, Irin Paul, Shannon R. Matzinger, Emily A. Travanty	2024-11-08
EPI_ISL_19540328	2024-10-03	North America	USA	KP.3.1	Colorado Department of Public Health and Environment	Colorado Department of Public Health and Environment	Laura Bankers, Molly C. Hetherington-Rauth, Alexandria Rossheim, Arianna Smith, Sam Baird, Daniel Polanco, Christian Saluta, Irin Paul, Shannon R. Matzinger, Emily A. Travanty	2024-11-08
EPI_ISL_19548070	2024-10-08	North America	USA	MC.1	University of Vermont, Bioinformatics Shared Resource	University of Vermont, Bioinformatics Shared Resource	Dragon, J. and Devlin, V.	2024-11-08
EPI_ISL_19548071	2024-10-14	North America	USA	KP.3.3.1	University of Vermont, Bioinformatics Shared Resource	University of Vermont, Bioinformatics Shared Resource	Dragon, J. and Devlin, V.	2024-11-08
EPI_ISL_19548072	2024-10-08	North America	USA	KP.1.1.3	University of Vermont, Bioinformatics Shared Resource	University of Vermont, Bioinformatics Shared Resource	Dragon, J. and Devlin, V.	2024-11-08
EPI_ISL_19548073	2024-10-16	North America	USA	Unassigned	University of Vermont, Bioinformatics Shared Resource	University of Vermont, Bioinformatics Shared Resource	Dragon, J. and Devlin, V.	2024-11-08
EPI_ISL_19548074	2024-10-08	North America	USA	MC.1	University of Vermont, Bioinformatics Shared Resource	University of Vermont, Bioinformatics Shared Resource	Dragon, J. and Devlin, V.	2024-11-08
EPI_ISL_19548075	2024-10-17	North America	USA	KP.2.9	University of Vermont, Bioinformatics Shared Resource	University of Vermont, Bioinformatics Shared Resource	Dragon, J. and Devlin, V.	2024-11-08
EPI_ISL_19548076	2024-10-13	North America	USA	JN.1.11	University of Vermont, Bioinformatics Shared Resource	University of Vermont, Bioinformatics Shared Resource	Dragon, J. and Devlin, V.	2024-11-08
EPI_ISL_19548077	2024-10-20	North America	USA	JN.1.11	University of Vermont, Bioinformatics Shared Resource	University of Vermont, Bioinformatics Shared Resource	Dragon, J. and Devlin, V.	2024-11-08
EPI_ISL_19548078	2024-10-14	North America	USA	MC.1	University of Vermont, Bioinformatics Shared Resource	University of Vermont, Bioinformatics Shared Resource	Dragon, J. and Devlin, V.	2024-11-08
EPI_ISL_19548079	2024-10-19	North America	USA	KP.1.1.3	University of Vermont, Bioinformatics Shared Resource	University of Vermont, Bioinformatics Shared Resource	Dragon, J. and Devlin, V.	2024-11-08
EPI_ISL_19548080	2024-10-15	North America	USA	KP.3.3.1	University of Vermont, Bioinformatics Shared Resource	University of Vermont, Bioinformatics Shared Resource	Dragon, J. and Devlin, V.	2024-11-08
EPI_ISL_19548081	2024-10-10	North America	USA	KP.3.1.1	University of Vermont, Bioinformatics Shared Resource	University of Vermont, Bioinformatics Shared Resource	Dragon, J. and Devlin, V.	2024-11-08
EPI_ISL_19548082	2024-10-12	North America	USA	KP.3.3.1	University of Vermont, Bioinformatics Shared Resource	University of Vermont, Bioinformatics Shared Resource	Dragon, J. and Devlin, V.	2024-11-08
EPI_ISL_19548083	2024-10-17	North America	USA	XEC	University of Vermont, Bioinformatics Shared Resource	University of Vermont, Bioinformatics Shared Resource	Dragon, J. and Devlin, V.	2024-11-08
EPI_ISL_19536204	2024-10-21	North America	USA	XEC	Kaiser Permanente Chino Hills Regional Reference Laboratory	Kaiser Permanente Chino Hills Regional Reference Laboratory	Javier Mestas, Utsav Pandey	2024-11-11
EPI_ISL_19536205	2024-10-05	North America	USA	JN.1.8	Kaiser Permanente Chino Hills Regional Reference Laboratory	Kaiser Permanente Chino Hills Regional Reference Laboratory	Javier Mestas, Utsav Pandey	2024-11-11
EPI_ISL_19536206	2024-10-14	North America	USA	JN.1.11	Kaiser Permanente Chino Hills Regional Reference Laboratory	Kaiser Permanente Chino Hills Regional Reference Laboratory	Javier Mestas, Utsav Pandey	2024-11-11
EPI_ISL_19536207	2024-10-07	North America	USA	JN.1.4.4	Kaiser Permanente Chino Hills Regional Reference Laboratory	Kaiser Permanente Chino Hills Regional Reference Laboratory	Javier Mestas, Utsav Pandey	2024-11-11
EPI_ISL_19536208	2024-10-08	North America	USA	JN.1.11	Kaiser Permanente Chino Hills Regional Reference Laboratory	Kaiser Permanente Chino Hills Regional Reference Laboratory	Javier Mestas, Utsav Pandey	2024-11-11
EPI_ISL_19536209	2024-10-09	North America	USA	KP.1.1.3	Kaiser Permanente Chino Hills Regional Reference Laboratory	Kaiser Permanente Chino Hills Regional Reference Laboratory	Javier Mestas, Utsav Pandey	2024-11-11
EPI_ISL_19536210	2024-10-19	North America	USA	JN.1.11	Kaiser Permanente Chino Hills Regional Reference Laboratory	Kaiser Permanente Chino Hills Regional Reference Laboratory	Javier Mestas, Utsav Pandey	2024-11-11
EPI_ISL_19536211	2024-10-24	North America	USA	JN.1.11	Kaiser Permanente Chino Hills Regional Reference Laboratory	Kaiser Permanente Chino Hills Regional Reference Laboratory	Javier Mestas, Utsav Pandey	2024-11-11
EPI_ISL_19536212	2024-10-13	North America	USA	KS.1.1	Kaiser Permanente Chino Hills Regional Reference Laboratory	Kaiser Permanente Chino Hills Regional Reference Laboratory	Javier Mestas, Utsav Pandey	2024-11-11
EPI_ISL_19536213	2024-10-15	North America	USA	KP.3.1.1	Kaiser Permanente Chino Hills Regional Reference Laboratory	Kaiser Permanente Chino Hills Regional Reference Laboratory	Javier Mestas, Utsav Pandey	2024-11-11
EPI_ISL_19536214	2024-10-13	North America	USA	KP.3.1.1	Kaiser Permanente Chino Hills Regional Reference Laboratory	Kaiser Permanente Chino Hills Regional Reference Laboratory	Javier Mestas, Utsav Pandey	2024-11-11
EPI_ISL_19536215	2024-10-27	North America	USA	JN.1.8	Kaiser Permanente Chino Hills Regional Reference Laboratory	Kaiser Permanente Chino Hills Regional Reference Laboratory	Javier Mestas, Utsav Pandey	2024-11-11
EPI_ISL_19536216	2024-10-18	North America	USA	KP.3.1.1	Kaiser Permanente Chino Hills Regional Reference Laboratory	Kaiser Permanente Chino Hills Regional Reference Laboratory	Javier Mestas, Utsav Pandey	2024-11-11
EPI_ISL_19536217	2024-10-22	North America	USA	KP.3.1.1	Kaiser Permanente Chino Hills Regional Reference Laboratory	Kaiser Permanente Chino Hills Regional Reference Laboratory	Javier Mestas, Utsav Pandey	2024-11-11
EPI_ISL_19536218	2024-10-20	North America	USA	JN.1.11	Kaiser Permanente Chino Hills Regional Reference Laboratory	Kaiser Permanente Chino Hills Regional Reference Laboratory	Javier Mestas, Utsav Pandey	2024-11-11
EPI_ISL_19536219	2024-10-23	North America	USA	KP.3.1.1	Kaiser Permanente Chino Hills Regional Reference Laboratory	Kaiser Permanente Chino Hills Regional Reference Laboratory	Javier Mestas, Utsav Pandey	2024-11-11
EPI_ISL_19536220	2024-10-14	North America	USA	LB.1	Kaiser Permanente Chino Hills Regional Reference Laboratory	Kaiser Permanente Chino Hills Regional Reference Laboratory	Javier Mestas, Utsav Pandey	2024-11-11
EPI_ISL_19536221	2024-10-22	North America	USA	JN.1.40	Kaiser Permanente Chino Hills Regional Reference Laboratory	Kaiser Permanente Chino Hills Regional Reference Laboratory	Javier Mestas, Utsav Pandey	2024-11-11
EPI_ISL_19536222	2024-10-17	North America	USA	KP.3.1.1	Kaiser Permanente Chino Hills Regional Reference Laboratory	Kaiser Permanente Chino Hills Regional Reference Laboratory	Javier Mestas, Utsav Pandey	2024-11-11
EPI_ISL_19536223	2024-10-31	North America	USA	JN.1.11	Kaiser Permanente Chino Hills Regional Reference Laboratory	Kaiser Permanente Chino Hills Regional Reference Laboratory	Javier Mestas, Utsav Pandey	2024-11-11
EPI_ISL_19536224	2024-10-11	North America	USA	JN.1.11	Kaiser Permanente Chino Hills Regional Reference Laboratory	Kaiser Permanente Chino Hills Regional Reference Laboratory	Javier Mestas, Utsav Pandey	2024-11-11
EPI_ISL_19536226	2024-10-10	North America	USA	JN.1.18	Kaiser Permanente Chino Hills Regional Reference Laboratory	Kaiser Permanente Chino Hills Regional Reference Laboratory	Javier Mestas, Utsav Pandey	2024-11-11
EPI_ISL_19536227	2024-10-21	North America	USA	JN.1	Kaiser Permanente Chino Hills Regional Reference Laboratory	Kaiser Permanente Chino Hills Regional Reference Laboratory	Javier Mestas, Utsav Pandey	2024-11-11
EPI_ISL_19536228	2024-10-22	North America	USA	BA.2	Kaiser Permanente Chino Hills Regional Reference Laboratory	Kaiser Permanente Chino Hills Regional Reference Laboratory	Javier Mestas, Utsav Pandey	2024-11-11
EPI_ISL_19536229	2024-10-09	North America	USA	JN.1.9.2	Kaiser Permanente Chino Hills Regional Reference Laboratory	Kaiser Permanente Chino Hills Regional Reference Laboratory	Javier Mestas, Utsav Pandey	2024-11-11
EPI_ISL_19536230	2024-10-20	North America	USA	JN.1.8	Kaiser Permanente Chino Hills Regional Reference Laboratory	Kaiser Permanente Chino Hills Regional Reference Laboratory	Javier Mestas, Utsav Pandey	2024-11-11
EPI_ISL_19536231	2024-10-14	North America	USA	KP.2.3	Kaiser Permanente Chino Hills Regional Reference Laboratory	Kaiser Permanente Chino Hills Regional Reference Laboratory	Javier Mestas, Utsav Pandey	2024-11-11
EPI_ISL_19536232	2024-10-14	North America	USA	JN.1.16	Kaiser Permanente Chino Hills Regional Reference Laboratory	Kaiser Permanente Chino Hills Regional Reference Laboratory	Javier Mestas, Utsav Pandey	2024-11-11
EPI_ISL_19536233	2024-10-18	North America	USA	LB.1.3	Kaiser Permanente Chino Hills Regional Reference Laboratory	Kaiser Permanente Chino Hills Regional Reference Laboratory	Javier Mestas, Utsav Pandey	2024-11-11
EPI_ISL_19536234	2024-10-16	North America	USA	KP.3.1.1	Kaiser Permanente Chino Hills Regional Reference Laboratory	Kaiser Permanente Chino Hills Regional Reference Laboratory	Javier Mestas, Utsav Pandey	2024-11-11
EPI_ISL_19536235	2024-10-13	North America	USA	KP.3.1.1	Kaiser Permanente Chino Hills Regional Reference Laboratory	Kaiser Permanente Chino Hills Regional Reference Laboratory	Javier Mestas, Utsav Pandey	2024-11-11
EPI_ISL_19536236	2024-10-09	North America	USA	LB.1.2	Kaiser Permanente Chino Hills Regional Reference Laboratory	Kaiser Permanente Chino Hills Regional Reference Laboratory	Javier Mestas, Utsav Pandey	2024-11-11
EPI_ISL_19536237	2024-10-10	North America	USA	KP.3.1.1	Kaiser Permanente Chino Hills Regional Reference Laboratory	Kaiser Permanente Chino Hills Regional Reference Laboratory	Javier Mestas, Utsav Pandey	2024-11-11
EPI_ISL_19536238	2024-10-09	North America	USA	LB.1.2.1	Kaiser Permanente Chino Hills Regional Reference Laboratory	Kaiser Permanente Chino Hills Regional Reference Laboratory	Javier Mestas, Utsav Pandey	2024-11-11
EPI_ISL_19536239	2024-10-14	North America	USA	JN.1.16.1	Kaiser Permanente Chino Hills Regional Reference Laboratory	Kaiser Permanente Chino Hills Regional Reference Laboratory	Javier Mestas, Utsav Pandey	2024-11-11
EPI_ISL_19536240	2024-10-13	North America	USA	KP.3.1.1	Kaiser Permanente Chino Hills Regional Reference Laboratory	Kaiser Permanente Chino Hills Regional Reference Laboratory	Javier Mestas, Utsav Pandey	2024-11-11
EPI_ISL_19536241	2024-10-12	North America	USA	JN.1.16	Kaiser Permanente Chino Hills Regional Reference Laboratory	Kaiser Permanente Chino Hills Regional Reference Laboratory	Javier Mestas, Utsav Pandey	2024-11-11
EPI_ISL_19536242	2024-10-09	North America	USA	JN.1.16	Kaiser Permanente Chino Hills Regional Reference Laboratory	Kaiser Permanente Chino Hills Regional Reference Laboratory	Javier Mestas, Utsav Pandey	2024-11-11
EPI_ISL_19536243	2024-10-13	North America	USA	KP.3.1.1	Kaiser Permanente Chino Hills Regional Reference Laboratory	Kaiser Permanente Chino Hills Regional Reference Laboratory	Javier Mestas, Utsav Pandey	2024-11-11
EPI_ISL_19536244	2024-10-11	North America	USA	KP.3.1.1	Kaiser Permanente Chino Hills Regional Reference Laboratory	Kaiser Permanente Chino Hills Regional Reference Laboratory	Javier Mestas, Utsav Pandey	2024-11-11
EPI_ISL_19536245	2024-10-08	North America	USA	JN.1.16	Kaiser Permanente Chino Hills Regional Reference Laboratory	Kaiser Permanente Chino Hills Regional Reference Laboratory	Javier Mestas, Utsav Pandey	2024-11-11
EPI_ISL_19536246	2024-10-14	North America	USA	JN.1.16	Kaiser Permanente Chino Hills Regional Reference Laboratory	Kaiser Permanente Chino Hills Regional Reference Laboratory	Javier Mestas, Utsav Pandey	2024-11-11
EPI_ISL_19536247	2024-10-11	North America	USA	KP.3.1.1	Kaiser Permanente Chino Hills Regional Reference Laboratory	Kaiser Permanente Chino Hills Regional Reference Laboratory	Javier Mestas, Utsav Pandey	2024-11-11
EPI_ISL_19536248	2024-10-10	North America	USA	KP.1.1.3	Kaiser Permanente Chino Hills Regional Reference Laboratory	Kaiser Permanente Chino Hills Regional Reference Laboratory	Javier Mestas, Utsav Pandey	2024-11-11
EPI_ISL_19536249	2024-10-04	North America	USA	KP.3.1.1	Kaiser Permanente Chino Hills Regional Reference Laboratory	Kaiser Permanente Chino Hills Regional Reference Laboratory	Javier Mestas, Utsav Pandey	2024-11-11
EPI_ISL_19536250	2024-10-03	North America	USA	KP.3.1.1	Kaiser Permanente Chino Hills Regional Reference Laboratory	Kaiser Permanente Chino Hills Regional Reference Laboratory	Javier Mestas, Utsav Pandey	2024-11-11
EPI_ISL_19536251	2024-10-12	North America	USA	JN.1.16	Kaiser Permanente Chino Hills Regional Reference Laboratory	Kaiser Permanente Chino Hills Regional Reference Laboratory	Javier Mestas, Utsav Pandey	2024-11-11
EPI_ISL_19536252	2024-10-18	North America	USA	KP.3.1.1	Kaiser Permanente Chino Hills Regional Reference Laboratory	Kaiser Permanente Chino Hills Regional Reference Laboratory	Javier Mestas, Utsav Pandey	2024-11-11
EPI_ISL_19536253	2024-10-14	North America	USA	LB.1.7	Kaiser Permanente Chino Hills Regional Reference Laboratory	Kaiser Permanente Chino Hills Regional Reference Laboratory	Javier Mestas, Utsav Pandey	2024-11-11
EPI_ISL_19536254	2024-10-19	North America	USA	MC.1	Kaiser Permanente Chino Hills Regional Reference Laboratory	Kaiser Permanente Chino Hills Regional Reference Laboratory	Javier Mestas, Utsav Pandey	2024-11-11
EPI_ISL_19536255	2024-10-23	North America	USA	JN.1.16	Kaiser Permanente Chino Hills Regional Reference Laboratory	Kaiser Permanente Chino Hills Regional Reference Laboratory	Javier Mestas, Utsav Pandey	2024-11-11
EPI_ISL_19536256	2024-10-22	North America	USA	KP.3.1.1	Kaiser Permanente Chino Hills Regional Reference Laboratory	Kaiser Permanente Chino Hills Regional Reference Laboratory	Javier Mestas, Utsav Pandey	2024-11-11
EPI_ISL_19536257	2024-10-18	North America	USA	JN.1.16	Kaiser Permanente Chino Hills Regional Reference Laboratory	Kaiser Permanente Chino Hills Regional Reference Laboratory	Javier Mestas, Utsav Pandey	2024-11-11
EPI_ISL_19536258	2024-10-21	North America	USA	KP.3.1.1	Kaiser Permanente Chino Hills Regional Reference Laboratory	Kaiser Permanente Chino Hills Regional Reference Laboratory	Javier Mestas, Utsav Pandey	2024-11-11
EPI_ISL_19536259	2024-10-27	North America	USA	JN.1.16	Kaiser Permanente Chino Hills Regional Reference Laboratory	Kaiser Permanente Chino Hills Regional Reference Laboratory	Javier Mestas, Utsav Pandey	2024-11-11
EPI_ISL_19536260	2024-10-25	North America	USA	JN.1.16.1	Kaiser Permanente Chino Hills Regional Reference Laboratory	Kaiser Permanente Chino Hills Regional Reference Laboratory	Javier Mestas, Utsav Pandey	2024-11-11
EPI_ISL_19536261	2024-10-23	North America	USA	JN.1.16	Kaiser Permanente Chino Hills Regional Reference Laboratory	Kaiser Permanente Chino Hills Regional Reference Laboratory	Javier Mestas, Utsav Pandey	2024-11-11
EPI_ISL_19536262	2024-10-25	North America	USA	KP.3.1.1	Kaiser Permanente Chino Hills Regional Reference Laboratory	Kaiser Permanente Chino Hills Regional Reference Laboratory	Javier Mestas, Utsav Pandey	2024-11-11
EPI_ISL_19536263	2024-10-27	North America	USA	JN.1.51.1	Kaiser Permanente Chino Hills Regional Reference Laboratory	Kaiser Permanente Chino Hills Regional Reference Laboratory	Javier Mestas, Utsav Pandey	2024-11-11
EPI_ISL_19536265	2024-10-19	North America	USA	LB.1.2	Kaiser Permanente Chino Hills Regional Reference Laboratory	Kaiser Permanente Chino Hills Regional Reference Laboratory	Javier Mestas, Utsav Pandey	2024-11-11
EPI_ISL_19536266	2024-10-09	North America	USA	XEC	Kaiser Permanente Chino Hills Regional Reference Laboratory	Kaiser Permanente Chino Hills Regional Reference Laboratory	Javier Mestas, Utsav Pandey	2024-11-11
EPI_ISL_19536267	2024-10-14	North America	USA	KP.3.1.1	Kaiser Permanente Chino Hills Regional Reference Laboratory	Kaiser Permanente Chino Hills Regional Reference Laboratory	Javier Mestas, Utsav Pandey	2024-11-11
EPI_ISL_19536268	2024-10-20	North America	USA	JN.1.16	Kaiser Permanente Chino Hills Regional Reference Laboratory	Kaiser Permanente Chino Hills Regional Reference Laboratory	Javier Mestas, Utsav Pandey	2024-11-11
EPI_ISL_19536269	2024-10-29	North America	USA	MB.1.1	Kaiser Permanente Chino Hills Regional Reference Laboratory	Kaiser Permanente Chino Hills Regional Reference Laboratory	Javier Mestas, Utsav Pandey	2024-11-11
EPI_ISL_19536270	2024-10-25	North America	USA	XEC	Kaiser Permanente Chino Hills Regional Reference Laboratory	Kaiser Permanente Chino Hills Regional Reference Laboratory	Javier Mestas, Utsav Pandey	2024-11-11
EPI_ISL_19536271	2024-10-01	North America	USA	JN.1.7.4	Kaiser Permanente Chino Hills Regional Reference Laboratory	Kaiser Permanente Chino Hills Regional Reference Laboratory	Javier Mestas, Utsav Pandey	2024-11-11
EPI_ISL_19536272	2024-10-03	North America	USA	JN.1.40	Kaiser Permanente Chino Hills Regional Reference Laboratory	Kaiser Permanente Chino Hills Regional Reference Laboratory	Javier Mestas, Utsav Pandey	2024-11-11
EPI_ISL_19536273	2024-10-02	North America	USA	XEC	Kaiser Permanente Chino Hills Regional Reference Laboratory	Kaiser Permanente Chino Hills Regional Reference Laboratory	Javier Mestas, Utsav Pandey	2024-11-11
EPI_ISL_19536274	2024-10-22	North America	USA	MB.1.1	Kaiser Permanente Chino Hills Regional Reference Laboratory	Kaiser Permanente Chino Hills Regional Reference Laboratory	Javier Mestas, Utsav Pandey	2024-11-11
EPI_ISL_19536275	2024-10-13	North America	USA	KP.3.3	Kaiser Permanente Chino Hills Regional Reference Laboratory	Kaiser Permanente Chino Hills Regional Reference Laboratory	Javier Mestas, Utsav Pandey	2024-11-11
EPI_ISL_19536276	2024-10-10	North America	USA	XEC	Kaiser Permanente Chino Hills Regional Reference Laboratory	Kaiser Permanente Chino Hills Regional Reference Laboratory	Javier Mestas, Utsav Pandey	2024-11-11
EPI_ISL_19536277	2024-10-14	North America	USA	KP.3.1.1	Kaiser Permanente Chino Hills Regional Reference Laboratory	Kaiser Permanente Chino Hills Regional Reference Laboratory	Javier Mestas, Utsav Pandey	2024-11-11
EPI_ISL_19536278	2024-10-13	North America	USA	JN.1.16	Kaiser Permanente Chino Hills Regional Reference Laboratory	Kaiser Permanente Chino Hills Regional Reference Laboratory	Javier Mestas, Utsav Pandey	2024-11-11
EPI_ISL_19536279	2024-10-17	North America	USA	KP.3.1.1	Kaiser Permanente Chino Hills Regional Reference Laboratory	Kaiser Permanente Chino Hills Regional Reference Laboratory	Javier Mestas, Utsav Pandey	2024-11-11
EPI_ISL_19536280	2024-10-20	North America	USA	JN.1.16	Kaiser Permanente Chino Hills Regional Reference Laboratory	Kaiser Permanente Chino Hills Regional Reference Laboratory	Javier Mestas, Utsav Pandey	2024-11-11
EPI_ISL_19536281	2024-10-16	North America	USA	LB.1.3	Kaiser Permanente Chino Hills Regional Reference Laboratory	Kaiser Permanente Chino Hills Regional Reference Laboratory	Javier Mestas, Utsav Pandey	2024-11-11
EPI_ISL_19536282	2024-10-15	North America	USA	MC.1	Kaiser Permanente Chino Hills Regional Reference Laboratory	Kaiser Permanente Chino Hills Regional Reference Laboratory	Javier Mestas, Utsav Pandey	2024-11-11
EPI_ISL_19536283	2024-10-08	North America	USA	JN.1.16	Kaiser Permanente Chino Hills Regional Reference Laboratory	Kaiser Permanente Chino Hills Regional Reference Laboratory	Javier Mestas, Utsav Pandey	2024-11-11
EPI_ISL_19536284	2024-10-16	North America	USA	MC.1	Kaiser Permanente Chino Hills Regional Reference Laboratory	Kaiser Permanente Chino Hills Regional Reference Laboratory	Javier Mestas, Utsav Pandey	2024-11-11
EPI_ISL_19536285	2024-10-19	North America	USA	KP.3.1.1	Kaiser Permanente Chino Hills Regional Reference Laboratory	Kaiser Permanente Chino Hills Regional Reference Laboratory	Javier Mestas, Utsav Pandey	2024-11-11
EPI_ISL_19536286	2024-10-11	North America	USA	KP.3.1.1	Kaiser Permanente Chino Hills Regional Reference Laboratory	Kaiser Permanente Chino Hills Regional Reference Laboratory	Javier Mestas, Utsav Pandey	2024-11-11
EPI_ISL_19536287	2024-10-10	North America	USA	JN.1.10	Kaiser Permanente Chino Hills Regional Reference Laboratory	Kaiser Permanente Chino Hills Regional Reference Laboratory	Javier Mestas, Utsav Pandey	2024-11-11
EPI_ISL_19536288	2024-10-05	North America	USA	KP.3.1.1	Kaiser Permanente Chino Hills Regional Reference Laboratory	Kaiser Permanente Chino Hills Regional Reference Laboratory	Javier Mestas, Utsav Pandey	2024-11-11
EPI_ISL_19536289	2024-10-14	North America	USA	JN.1.16	Kaiser Permanente Chino Hills Regional Reference Laboratory	Kaiser Permanente Chino Hills Regional Reference Laboratory	Javier Mestas, Utsav Pandey	2024-11-11
EPI_ISL_19536290	2024-10-07	North America	USA	KP.3.1.1	Kaiser Permanente Chino Hills Regional Reference Laboratory	Kaiser Permanente Chino Hills Regional Reference Laboratory	Javier Mestas, Utsav Pandey	2024-11-11
EPI_ISL_19536291	2024-10-15	North America	USA	KP.3.1.1	Kaiser Permanente Chino Hills Regional Reference Laboratory	Kaiser Permanente Chino Hills Regional Reference Laboratory	Javier Mestas, Utsav Pandey	2024-11-11
EPI_ISL_19536292	2024-10-01	North America	USA	KP.3.1.1	Kaiser Permanente Chino Hills Regional Reference Laboratory	Kaiser Permanente Chino Hills Regional Reference Laboratory	Javier Mestas, Utsav Pandey	2024-11-11
EPI_ISL_19536293	2024-10-05	North America	USA	KP.3.1.1	Kaiser Permanente Chino Hills Regional Reference Laboratory	Kaiser Permanente Chino Hills Regional Reference Laboratory	Javier Mestas, Utsav Pandey	2024-11-11
EPI_ISL_19536294	2024-10-10	North America	USA	KP.3.1.1	Kaiser Permanente Chino Hills Regional Reference Laboratory	Kaiser Permanente Chino Hills Regional Reference Laboratory	Javier Mestas, Utsav Pandey	2024-11-11
EPI_ISL_19536295	2024-10-13	North America	USA	JN.1.16	Kaiser Permanente Chino Hills Regional Reference Laboratory	Kaiser Permanente Chino Hills Regional Reference Laboratory	Javier Mestas, Utsav Pandey	2024-11-11
EPI_ISL_19536296	2024-10-11	North America	USA	KP.3.1.1	Kaiser Permanente Chino Hills Regional Reference Laboratory	Kaiser Permanente Chino Hills Regional Reference Laboratory	Javier Mestas, Utsav Pandey	2024-11-11
EPI_ISL_19536297	2024-10-18	North America	USA	KP.1.1.3	Kaiser Permanente Chino Hills Regional Reference Laboratory	Kaiser Permanente Chino Hills Regional Reference Laboratory	Javier Mestas, Utsav Pandey	2024-11-11
EPI_ISL_19536298	2024-10-19	North America	USA	JN.1.16	Kaiser Permanente Chino Hills Regional Reference Laboratory	Kaiser Permanente Chino Hills Regional Reference Laboratory	Javier Mestas, Utsav Pandey	2024-11-11
EPI_ISL_19536299	2024-10-24	North America	USA	JN.1.16	Kaiser Permanente Chino Hills Regional Reference Laboratory	Kaiser Permanente Chino Hills Regional Reference Laboratory	Javier Mestas, Utsav Pandey	2024-11-11
EPI_ISL_19536300	2024-10-14	North America	USA	KP.3.1.1	Kaiser Permanente Chino Hills Regional Reference Laboratory	Kaiser Permanente Chino Hills Regional Reference Laboratory	Javier Mestas, Utsav Pandey	2024-11-11
EPI_ISL_19536301	2024-10-22	North America	USA	MC.1	Kaiser Permanente Chino Hills Regional Reference Laboratory	Kaiser Permanente Chino Hills Regional Reference Laboratory	Javier Mestas, Utsav Pandey	2024-11-11
EPI_ISL_19536302	2024-10-11	North America	USA	KP.2.3	Kaiser Permanente Chino Hills Regional Reference Laboratory	Kaiser Permanente Chino Hills Regional Reference Laboratory	Javier Mestas, Utsav Pandey	2024-11-11
EPI_ISL_19536303	2024-10-13	North America	USA	JN.1.16.1	Kaiser Permanente Chino Hills Regional Reference Laboratory	Kaiser Permanente Chino Hills Regional Reference Laboratory	Javier Mestas, Utsav Pandey	2024-11-11
EPI_ISL_19536304	2024-10-24	North America	USA	JN.1.16	Kaiser Permanente Chino Hills Regional Reference Laboratory	Kaiser Permanente Chino Hills Regional Reference Laboratory	Javier Mestas, Utsav Pandey	2024-11-11
EPI_ISL_19536305	2024-10-23	North America	USA	KP.3.1.1	Kaiser Permanente Chino Hills Regional Reference Laboratory	Kaiser Permanente Chino Hills Regional Reference Laboratory	Javier Mestas, Utsav Pandey	2024-11-11
EPI_ISL_19536306	2024-10-19	North America	USA	JN.1.16	Kaiser Permanente Chino Hills Regional Reference Laboratory	Kaiser Permanente Chino Hills Regional Reference Laboratory	Javier Mestas, Utsav Pandey	2024-11-11
EPI_ISL_19536307	2024-10-23	North America	USA	KP.3.1.1	Kaiser Permanente Chino Hills Regional Reference Laboratory	Kaiser Permanente Chino Hills Regional Reference Laboratory	Javier Mestas, Utsav Pandey	2024-11-11
EPI_ISL_19536308	2024-10-23	North America	USA	KP.3.1.1	Kaiser Permanente Chino Hills Regional Reference Laboratory	Kaiser Permanente Chino Hills Regional Reference Laboratory	Javier Mestas, Utsav Pandey	2024-11-11
EPI_ISL_19536309	2024-10-20	North America	USA	KP.3.1.1	Kaiser Permanente Chino Hills Regional Reference Laboratory	Kaiser Permanente Chino Hills Regional Reference Laboratory	Javier Mestas, Utsav Pandey	2024-11-11
EPI_ISL_19536310	2024-10-04	North America	USA	KP.3.1.1	Kaiser Permanente Chino Hills Regional Reference Laboratory	Kaiser Permanente Chino Hills Regional Reference Laboratory	Javier Mestas, Utsav Pandey	2024-11-11
EPI_ISL_19536311	2024-10-11	North America	USA	JN.1.16	Kaiser Permanente Chino Hills Regional Reference Laboratory	Kaiser Permanente Chino Hills Regional Reference Laboratory	Javier Mestas, Utsav Pandey	2024-11-11
EPI_ISL_19536312	2024-10-12	North America	USA	LR.1	Kaiser Permanente Chino Hills Regional Reference Laboratory	Kaiser Permanente Chino Hills Regional Reference Laboratory	Javier Mestas, Utsav Pandey	2024-11-11
EPI_ISL_19536313	2024-10-09	North America	USA	JN.1.16	Kaiser Permanente Chino Hills Regional Reference Laboratory	Kaiser Permanente Chino Hills Regional Reference Laboratory	Javier Mestas, Utsav Pandey	2024-11-11
EPI_ISL_19536314	2024-10-16	North America	USA	XEC	Kaiser Permanente Chino Hills Regional Reference Laboratory	Kaiser Permanente Chino Hills Regional Reference Laboratory	Javier Mestas, Utsav Pandey	2024-11-11
EPI_ISL_19536315	2024-10-30	North America	USA	XEC	Kaiser Permanente Chino Hills Regional Reference Laboratory	Kaiser Permanente Chino Hills Regional Reference Laboratory	Javier Mestas, Utsav Pandey	2024-11-11
EPI_ISL_19536316	2024-10-17	North America	USA	KP.4.1.3	Kaiser Permanente Chino Hills Regional Reference Laboratory	Kaiser Permanente Chino Hills Regional Reference Laboratory	Javier Mestas, Utsav Pandey	2024-11-11
EPI_ISL_19536317	2024-10-23	North America	USA	JN.1.16	Kaiser Permanente Chino Hills Regional Reference Laboratory	Kaiser Permanente Chino Hills Regional Reference Laboratory	Javier Mestas, Utsav Pandey	2024-11-11
EPI_ISL_19536318	2024-10-11	North America	USA	JN.1.16.3	Kaiser Permanente Chino Hills Regional Reference Laboratory	Kaiser Permanente Chino Hills Regional Reference Laboratory	Javier Mestas, Utsav Pandey	2024-11-11
EPI_ISL_19536319	2024-10-15	North America	USA	JN.1.18.6	Kaiser Permanente Chino Hills Regional Reference Laboratory	Kaiser Permanente Chino Hills Regional Reference Laboratory	Javier Mestas, Utsav Pandey	2024-11-11
EPI_ISL_19536320	2024-10-26	North America	USA	KP.3.1.1	Kaiser Permanente Chino Hills Regional Reference Laboratory	Kaiser Permanente Chino Hills Regional Reference Laboratory	Javier Mestas, Utsav Pandey	2024-11-11
EPI_ISL_19536363	2024-10-05	North America	USA	KP.3.5	Laboratory Alliance of Central New York	SUNY Upstate Medical University	Frank Middleton	2024-11-11
EPI_ISL_19536364	2024-10-16	North America	USA	KP.3.1.1	FamilyCare Medical Group	SUNY Upstate Medical University	Frank Middleton	2024-11-11
EPI_ISL_19536365	2024-10-16	North America	USA	XEC	FamilyCare Medical Group	SUNY Upstate Medical University	Frank Middleton	2024-11-11
EPI_ISL_19536366	2024-10-08	North America	USA	LB.1.3	SUNY Upstate Medical University	SUNY Upstate Medical University	Frank Middleton	2024-11-11
EPI_ISL_19536367	2024-10-10	North America	USA	KP.3.1.1	Laboratory Alliance of Central New York	SUNY Upstate Medical University	Frank Middleton	2024-11-11
EPI_ISL_19536368	2024-10-12	North America	USA	XEC	Laboratory Alliance of Central New York	SUNY Upstate Medical University	Frank Middleton	2024-11-11
EPI_ISL_19536369	2024-10-14	North America	USA	XEC	Laboratory Alliance of Central New York	SUNY Upstate Medical University	Frank Middleton	2024-11-11
EPI_ISL_19536370	2024-10-18	North America	USA	KP.3.1.1	Laboratory Alliance of Central New York	SUNY Upstate Medical University	Frank Middleton	2024-11-11
EPI_ISL_19536371	2024-10-15	North America	USA	XEC	Laboratory Alliance of Central New York	SUNY Upstate Medical University	Frank Middleton	2024-11-11
EPI_ISL_19536372	2024-10-22	North America	USA	KP.3.1.1	FamilyCare Medical Group	SUNY Upstate Medical University	Frank Middleton	2024-11-11
EPI_ISL_19536373	2024-10-07	North America	USA	KP.3.1.1	FamilyCare Medical Group	SUNY Upstate Medical University	Frank Middleton	2024-11-11
EPI_ISL_19536374	2024-10-09	North America	USA	KP.2.9	FamilyCare Medical Group	SUNY Upstate Medical University	Frank Middleton	2024-11-11
EPI_ISL_19536375	2024-10-05	North America	USA	KP.3.1.1	Laboratory Alliance of Central New York	SUNY Upstate Medical University	Frank Middleton	2024-11-11
EPI_ISL_19536376	2024-10-09	North America	USA	KP.3.1.1	FamilyCare Medical Group	SUNY Upstate Medical University	Frank Middleton	2024-11-11
EPI_ISL_19536377	2024-10-18	North America	USA	XEC	FamilyCare Medical Group	SUNY Upstate Medical University	Frank Middleton	2024-11-11
EPI_ISL_19536378	2024-10-10	North America	USA	KP.3.1.1	Laboratory Alliance of Central New York	SUNY Upstate Medical University	Frank Middleton	2024-11-11
EPI_ISL_19536379	2024-10-13	North America	USA	KP.3.1.1	Laboratory Alliance of Central New York	SUNY Upstate Medical University	Frank Middleton	2024-11-11
EPI_ISL_19536380	2024-10-14	North America	USA	LU.2	Laboratory Alliance of Central New York	SUNY Upstate Medical University	Frank Middleton	2024-11-11
EPI_ISL_19536381	2024-10-18	North America	USA	KP.3.1.1	Laboratory Alliance of Central New York	SUNY Upstate Medical University	Frank Middleton	2024-11-11
EPI_ISL_19536382	2024-10-15	North America	USA	KP.3.1.1	Laboratory Alliance of Central New York	SUNY Upstate Medical University	Frank Middleton	2024-11-11
EPI_ISL_19536383	2024-10-10	North America	USA	LB.1.7	FamilyCare Medical Group	SUNY Upstate Medical University	Frank Middleton	2024-11-11
EPI_ISL_19536384	2024-10-15	North America	USA	KP.3.1.1	FamilyCare Medical Group	SUNY Upstate Medical University	Frank Middleton	2024-11-11
EPI_ISL_19536385	2024-10-07	North America	USA	KP.3.1.1	FamilyCare Medical Group	SUNY Upstate Medical University	Frank Middleton	2024-11-11
EPI_ISL_19536386	2024-10-05	North America	USA	XEC	Laboratory Alliance of Central New York	SUNY Upstate Medical University	Frank Middleton	2024-11-11
EPI_ISL_19536387	2024-10-23	North America	USA	KP.1.1.3	FamilyCare Medical Group	SUNY Upstate Medical University	Frank Middleton	2024-11-11
EPI_ISL_19536388	2024-10-25	North America	USA	KP.3.1.1	FamilyCare Medical Group	SUNY Upstate Medical University	Frank Middleton	2024-11-11
EPI_ISL_19536389	2024-10-04	North America	USA	LB.1.7	SUNY Upstate Medical University	SUNY Upstate Medical University	Frank Middleton	2024-11-11
EPI_ISL_19536390	2024-10-10	North America	USA	XEC	Laboratory Alliance of Central New York	SUNY Upstate Medical University	Frank Middleton	2024-11-11
EPI_ISL_19536391	2024-10-13	North America	USA	KP.3.1.1	Laboratory Alliance of Central New York	SUNY Upstate Medical University	Frank Middleton	2024-11-11
EPI_ISL_19536392	2024-10-14	North America	USA	LU.2	Laboratory Alliance of Central New York	SUNY Upstate Medical University	Frank Middleton	2024-11-11
EPI_ISL_19536393	2024-10-18	North America	USA	LB.1	Laboratory Alliance of Central New York	SUNY Upstate Medical University	Frank Middleton	2024-11-11
EPI_ISL_19536394	2024-10-15	North America	USA	KP.3.1.1	Laboratory Alliance of Central New York	SUNY Upstate Medical University	Frank Middleton	2024-11-11
EPI_ISL_19536395	2024-10-18	North America	USA	KP.3.1.1	FamilyCare Medical Group	SUNY Upstate Medical University	Frank Middleton	2024-11-11
EPI_ISL_19536396	2024-10-08	North America	USA	KP.3.1.1	FamilyCare Medical Group	SUNY Upstate Medical University	Frank Middleton	2024-11-11
EPI_ISL_19536397	2024-10-25	North America	USA	KP.3.1.1	FamilyCare Medical Group	SUNY Upstate Medical University	Frank Middleton	2024-11-11
EPI_ISL_19536398	2024-10-06	North America	USA	KP.3.1.1	Laboratory Alliance of Central New York	SUNY Upstate Medical University	Frank Middleton	2024-11-11
EPI_ISL_19536399	2024-10-16	North America	USA	KP.3.1.1	FamilyCare Medical Group	SUNY Upstate Medical University	Frank Middleton	2024-11-11
EPI_ISL_19536400	2024-10-14	North America	USA	LP.1	FamilyCare Medical Group	SUNY Upstate Medical University	Frank Middleton	2024-11-11
EPI_ISL_19536401	2024-10-10	North America	USA	KP.3.1.1	SUNY Upstate Medical University	SUNY Upstate Medical University	Frank Middleton	2024-11-11
EPI_ISL_19536402	2024-10-11	North America	USA	KP.3.1.1	Laboratory Alliance of Central New York	SUNY Upstate Medical University	Frank Middleton	2024-11-11
EPI_ISL_19536403	2024-10-12	North America	USA	XEC	Laboratory Alliance of Central New York	SUNY Upstate Medical University	Frank Middleton	2024-11-11
EPI_ISL_19536404	2024-10-15	North America	USA	KP.3.1.1	Laboratory Alliance of Central New York	SUNY Upstate Medical University	Frank Middleton	2024-11-11
EPI_ISL_19536405	2024-10-18	North America	USA	KP.3.1.1	Laboratory Alliance of Central New York	SUNY Upstate Medical University	Frank Middleton	2024-11-11
EPI_ISL_19536406	2024-10-15	North America	USA	MC.1	Laboratory Alliance of Central New York	SUNY Upstate Medical University	Frank Middleton	2024-11-11
EPI_ISL_19536407	2024-10-24	North America	USA	KP.3.1.1	FamilyCare Medical Group	SUNY Upstate Medical University	Frank Middleton	2024-11-11
EPI_ISL_19536408	2024-10-11	North America	USA	JN.1.18.6	FamilyCare Medical Group	SUNY Upstate Medical University	Frank Middleton	2024-11-11
EPI_ISL_19536409	2024-10-22	North America	USA	KP.3.1.1	FamilyCare Medical Group	SUNY Upstate Medical University	Frank Middleton	2024-11-11
EPI_ISL_19536410	2024-10-06	North America	USA	KP.3.1.1	Laboratory Alliance of Central New York	SUNY Upstate Medical University	Frank Middleton	2024-11-11
EPI_ISL_19536411	2024-10-22	North America	USA	KP.3.1.1	FamilyCare Medical Group	SUNY Upstate Medical University	Frank Middleton	2024-11-11
EPI_ISL_19536412	2024-10-07	North America	USA	KP.3.1.1	SUNY Upstate Medical University	SUNY Upstate Medical University	Frank Middleton	2024-11-11
EPI_ISL_19536413	2024-10-07	North America	USA	KP.2.2	SUNY Upstate Medical University	SUNY Upstate Medical University	Frank Middleton	2024-11-11
EPI_ISL_19536414	2024-10-11	North America	USA	MC.1	Laboratory Alliance of Central New York	SUNY Upstate Medical University	Frank Middleton	2024-11-11
EPI_ISL_19536415	2024-10-13	North America	USA	XEC	Laboratory Alliance of Central New York	SUNY Upstate Medical University	Frank Middleton	2024-11-11
EPI_ISL_19536416	2024-10-15	North America	USA	XEC	Laboratory Alliance of Central New York	SUNY Upstate Medical University	Frank Middleton	2024-11-11
EPI_ISL_19536417	2024-10-15	North America	USA	KP.3.1.1	Laboratory Alliance of Central New York	SUNY Upstate Medical University	Frank Middleton	2024-11-11
EPI_ISL_19536418	2024-10-07	North America	USA	KP.3.1.1	FamilyCare Medical Group	SUNY Upstate Medical University	Frank Middleton	2024-11-11
EPI_ISL_19536419	2024-10-09	North America	USA	KP.3.1.1	FamilyCare Medical Group	SUNY Upstate Medical University	Frank Middleton	2024-11-11
EPI_ISL_19536420	2024-10-08	North America	USA	KP.3.3.1	FamilyCare Medical Group	SUNY Upstate Medical University	Frank Middleton	2024-11-11
EPI_ISL_19536421	2024-10-06	North America	USA	KP.3.1.1	Laboratory Alliance of Central New York	SUNY Upstate Medical University	Frank Middleton	2024-11-11
EPI_ISL_19536422	2024-10-16	North America	USA	KP.3.1.1	FamilyCare Medical Group	SUNY Upstate Medical University	Frank Middleton	2024-11-11
EPI_ISL_19536423	2024-10-07	North America	USA	XEC	SUNY Upstate Medical University	SUNY Upstate Medical University	Frank Middleton	2024-11-11
EPI_ISL_19536424	2024-10-07	North America	USA	KP.3.1.1	SUNY Upstate Medical University	SUNY Upstate Medical University	Frank Middleton	2024-11-11
EPI_ISL_19536425	2024-10-11	North America	USA	KP.3.1.1	Laboratory Alliance of Central New York	SUNY Upstate Medical University	Frank Middleton	2024-11-11
EPI_ISL_19536426	2024-10-12	North America	USA	KP.3.1.1	Laboratory Alliance of Central New York	SUNY Upstate Medical University	Frank Middleton	2024-11-11
EPI_ISL_19536427	2024-10-16	North America	USA	XEC	Laboratory Alliance of Central New York	SUNY Upstate Medical University	Frank Middleton	2024-11-11
EPI_ISL_19536428	2024-10-25	North America	USA	LU.2	Laboratory Alliance of Central New York	SUNY Upstate Medical University	Frank Middleton	2024-11-11
EPI_ISL_19536429	2024-10-15	North America	USA	KP.3.1.1	Laboratory Alliance of Central New York	SUNY Upstate Medical University	Frank Middleton	2024-11-11
EPI_ISL_19536430	2024-10-08	North America	USA	KP.3.1.1	FamilyCare Medical Group	SUNY Upstate Medical University	Frank Middleton	2024-11-11
EPI_ISL_19536431	2024-10-15	North America	USA	XEC	FamilyCare Medical Group	SUNY Upstate Medical University	Frank Middleton	2024-11-11
EPI_ISL_19536432	2024-10-24	North America	USA	KP.3.1.1	FamilyCare Medical Group	SUNY Upstate Medical University	Frank Middleton	2024-11-11
EPI_ISL_19536433	2024-10-09	North America	USA	KP.3.1.1	Laboratory Alliance of Central New York	SUNY Upstate Medical University	Frank Middleton	2024-11-11
EPI_ISL_19536434	2024-10-23	North America	USA	KS.1.1	FamilyCare Medical Group	SUNY Upstate Medical University	Frank Middleton	2024-11-11
EPI_ISL_19536435	2024-10-04	North America	USA	KP.3.1.1	SUNY Upstate Medical University	SUNY Upstate Medical University	Frank Middleton	2024-11-11
EPI_ISL_19536436	2024-10-07	North America	USA	KP.3.1.1	SUNY Upstate Medical University	SUNY Upstate Medical University	Frank Middleton	2024-11-11
EPI_ISL_19536437	2024-10-11	North America	USA	KP.3.1.1	Laboratory Alliance of Central New York	SUNY Upstate Medical University	Frank Middleton	2024-11-11
EPI_ISL_19536438	2024-10-14	North America	USA	KP.3.1.1	Laboratory Alliance of Central New York	SUNY Upstate Medical University	Frank Middleton	2024-11-11
EPI_ISL_19536439	2024-10-17	North America	USA	KP.3.1.1	Laboratory Alliance of Central New York	SUNY Upstate Medical University	Frank Middleton	2024-11-11
EPI_ISL_19536440	2024-10-25	North America	USA	KP.3.1.1	Laboratory Alliance of Central New York	SUNY Upstate Medical University	Frank Middleton	2024-11-11
EPI_ISL_19536441	2024-10-21	North America	USA	KP.3.1.1	FamilyCare Medical Group	SUNY Upstate Medical University	Frank Middleton	2024-11-11
EPI_ISL_19536442	2024-10-11	North America	USA	KP.3.1.1	FamilyCare Medical Group	SUNY Upstate Medical University	Frank Middleton	2024-11-11
EPI_ISL_19536443	2024-10-16	North America	USA	KP.3.1.1	FamilyCare Medical Group	SUNY Upstate Medical University	Frank Middleton	2024-11-11
EPI_ISL_19536444	2024-10-16	North America	USA	KP.3.1.1	FamilyCare Medical Group	SUNY Upstate Medical University	Frank Middleton	2024-11-11
EPI_ISL_19536445	2024-10-10	North America	USA	KP.3.1.1	Laboratory Alliance of Central New York	SUNY Upstate Medical University	Frank Middleton	2024-11-11
EPI_ISL_19536446	2024-10-08	North America	USA	KP.3.1.1	FamilyCare Medical Group	SUNY Upstate Medical University	Frank Middleton	2024-11-11
EPI_ISL_19536447	2024-10-04	North America	USA	KP.3	SUNY Upstate Medical University	SUNY Upstate Medical University	Frank Middleton	2024-11-11
EPI_ISL_19536448	2024-10-04	North America	USA	KP.3.1.1	SUNY Upstate Medical University	SUNY Upstate Medical University	Frank Middleton	2024-11-11
EPI_ISL_19536449	2024-10-12	North America	USA	KP.3.1.1	Laboratory Alliance of Central New York	SUNY Upstate Medical University	Frank Middleton	2024-11-11
EPI_ISL_19536450	2024-10-14	North America	USA	XEC	Laboratory Alliance of Central New York	SUNY Upstate Medical University	Frank Middleton	2024-11-11
EPI_ISL_19536451	2024-10-17	North America	USA	XEC	Laboratory Alliance of Central New York	SUNY Upstate Medical University	Frank Middleton	2024-11-11
EPI_ISL_19536452	2024-10-09	North America	USA	XEC	FamilyCare Medical Group	SUNY Upstate Medical University	Frank Middleton	2024-11-11
EPI_ISL_19536453	2024-10-22	North America	USA	KP.3.1.1	FamilyCare Medical Group	SUNY Upstate Medical University	Frank Middleton	2024-11-11
EPI_ISL_19536454	2024-10-07	North America	USA	XEC	FamilyCare Medical Group	SUNY Upstate Medical University	Frank Middleton	2024-11-11
EPI_ISL_19536455	2024-10-21	North America	USA	KP.3.1.1	FamilyCare Medical Group	SUNY Upstate Medical University	Frank Middleton	2024-11-11
EPI_ISL_19536456	2024-10-25	North America	USA	MC.1	SUNY Upstate Medical University	SUNY Upstate Medical University	Frank Middleton	2024-11-11
EPI_ISL_19536457	2024-10-30	North America	USA	XEC	Laboratory Alliance of Central New York	SUNY Upstate Medical University	Frank Middleton	2024-11-11
EPI_ISL_19536458	2024-10-30	North America	USA	KP.3.1.1	FamilyCare Medical Group	SUNY Upstate Medical University	Frank Middleton	2024-11-11
EPI_ISL_19536459	2024-10-29	North America	USA	KP.3.1.1	FamilyCare Medical Group	SUNY Upstate Medical University	Frank Middleton	2024-11-11
EPI_ISL_19536460	2024-10-09	North America	USA	LB.1.7	SUNY Upstate Medical University	SUNY Upstate Medical University	Frank Middleton	2024-11-11
EPI_ISL_19536461	2024-10-20	North America	USA	KP.3.1.1	SUNY Upstate Medical University	SUNY Upstate Medical University	Frank Middleton	2024-11-11
EPI_ISL_19536462	2024-10-24	North America	USA	KP.3.1.1	SUNY Upstate Medical University	SUNY Upstate Medical University	Frank Middleton	2024-11-11
EPI_ISL_19536463	2024-10-14	North America	USA	KP.2.2	SUNY Upstate Medical University	SUNY Upstate Medical University	Frank Middleton	2024-11-11
EPI_ISL_19536464	2024-10-11	North America	USA	KP.3.1.1	SUNY Upstate Medical University	SUNY Upstate Medical University	Frank Middleton	2024-11-11
EPI_ISL_19536465	2024-10-11	North America	USA	KP.3.1.1	SUNY Upstate Medical University	SUNY Upstate Medical University	Frank Middleton	2024-11-11
EPI_ISL_19536466	2024-10-26	North America	USA	KS.1.1	SUNY Upstate Medical University	SUNY Upstate Medical University	Frank Middleton	2024-11-11
EPI_ISL_19536467	2024-10-30	North America	USA	MC.1	Laboratory Alliance of Central New York	SUNY Upstate Medical University	Frank Middleton	2024-11-11
EPI_ISL_19536468	2024-11-01	North America	USA	KP.3.1.1	FamilyCare Medical Group	SUNY Upstate Medical University	Frank Middleton	2024-11-11
EPI_ISL_19536469	2024-10-04	North America	USA	KP.3	SUNY Upstate Medical University	SUNY Upstate Medical University	Frank Middleton	2024-11-11
EPI_ISL_19536470	2024-10-13	North America	USA	KP.3.1.1	SUNY Upstate Medical University	SUNY Upstate Medical University	Frank Middleton	2024-11-11
EPI_ISL_19536471	2024-10-06	North America	USA	KP.3.3.1	SUNY Upstate Medical University	SUNY Upstate Medical University	Frank Middleton	2024-11-11
EPI_ISL_19536472	2024-10-22	North America	USA	KP.3.1.1	SUNY Upstate Medical University	SUNY Upstate Medical University	Frank Middleton	2024-11-11
EPI_ISL_19536473	2024-10-23	North America	USA	MC.1	SUNY Upstate Medical University	SUNY Upstate Medical University	Frank Middleton	2024-11-11
EPI_ISL_19536474	2024-10-21	North America	USA	KP.3.1.1	SUNY Upstate Medical University	SUNY Upstate Medical University	Frank Middleton	2024-11-11
EPI_ISL_19536475	2024-10-24	North America	USA	KP.3.1.1	SUNY Upstate Medical University	SUNY Upstate Medical University	Frank Middleton	2024-11-11
EPI_ISL_19536476	2024-10-12	North America	USA	KP.3.1.1	SUNY Upstate Medical University	SUNY Upstate Medical University	Frank Middleton	2024-11-11
EPI_ISL_19536477	2024-10-23	North America	USA	XEC	SUNY Upstate Medical University	SUNY Upstate Medical University	Frank Middleton	2024-11-11
EPI_ISL_19536478	2024-10-31	North America	USA	KP.3.1	Laboratory Alliance of Central New York	SUNY Upstate Medical University	Frank Middleton	2024-11-11
EPI_ISL_19536479	2024-10-29	North America	USA	KP.2	FamilyCare Medical Group	SUNY Upstate Medical University	Frank Middleton	2024-11-11
EPI_ISL_19536481	2024-10-24	North America	USA	KP.3.1.1	SUNY Upstate Medical University	SUNY Upstate Medical University	Frank Middleton	2024-11-11
EPI_ISL_19536482	2024-10-21	North America	USA	KP.3.1.1	SUNY Upstate Medical University	SUNY Upstate Medical University	Frank Middleton	2024-11-11
EPI_ISL_19536483	2024-10-17	North America	USA	KP.3.1.1	SUNY Upstate Medical University	SUNY Upstate Medical University	Frank Middleton	2024-11-11
EPI_ISL_19536484	2024-10-18	North America	USA	XEC	SUNY Upstate Medical University	SUNY Upstate Medical University	Frank Middleton	2024-11-11
EPI_ISL_19536485	2024-10-19	North America	USA	KP.3.1.1	SUNY Upstate Medical University	SUNY Upstate Medical University	Frank Middleton	2024-11-11
EPI_ISL_19536486	2024-10-22	North America	USA	KP.3.1.1	SUNY Upstate Medical University	SUNY Upstate Medical University	Frank Middleton	2024-11-11
EPI_ISL_19536487	2024-10-13	North America	USA	KP.3	SUNY Upstate Medical University	SUNY Upstate Medical University	Frank Middleton	2024-11-11
EPI_ISL_19536488	2024-10-14	North America	USA	KP.3.1.1	SUNY Upstate Medical University	SUNY Upstate Medical University	Frank Middleton	2024-11-11
EPI_ISL_19536489	2024-10-12	North America	USA	XEC	SUNY Upstate Medical University	SUNY Upstate Medical University	Frank Middleton	2024-11-11
EPI_ISL_19536490	2024-10-31	North America	USA	KP.3.1.1	Laboratory Alliance of Central New York	SUNY Upstate Medical University	Frank Middleton	2024-11-11
EPI_ISL_19536491	2024-10-30	North America	USA	KP.3.1.1	FamilyCare Medical Group	SUNY Upstate Medical University	Frank Middleton	2024-11-11
EPI_ISL_19536492	2024-10-07	North America	USA	KP.3.1.1	SUNY Upstate Medical University	SUNY Upstate Medical University	Frank Middleton	2024-11-11
EPI_ISL_19536493	2024-10-28	North America	USA	KP.3.1.1	SUNY Upstate Medical University	SUNY Upstate Medical University	Frank Middleton	2024-11-11
EPI_ISL_19536494	2024-10-22	North America	USA	KP.3.1.1	SUNY Upstate Medical University	SUNY Upstate Medical University	Frank Middleton	2024-11-11
EPI_ISL_19536495	2024-10-16	North America	USA	KP.3.1.1	SUNY Upstate Medical University	SUNY Upstate Medical University	Frank Middleton	2024-11-11
EPI_ISL_19536496	2024-10-15	North America	USA	MC.1	SUNY Upstate Medical University	SUNY Upstate Medical University	Frank Middleton	2024-11-11
EPI_ISL_19536497	2024-10-22	North America	USA	KP.3.1.1	SUNY Upstate Medical University	SUNY Upstate Medical University	Frank Middleton	2024-11-11
EPI_ISL_19536498	2024-10-12	North America	USA	XEC	SUNY Upstate Medical University	SUNY Upstate Medical University	Frank Middleton	2024-11-11
EPI_ISL_19536499	2024-10-14	North America	USA	KP.3.1.1	SUNY Upstate Medical University	SUNY Upstate Medical University	Frank Middleton	2024-11-11
EPI_ISL_19536500	2024-10-24	North America	USA	KP.3.1.1	SUNY Upstate Medical University	SUNY Upstate Medical University	Frank Middleton	2024-11-11
EPI_ISL_19536501	2024-11-01	North America	USA	KP.3.1.1	Laboratory Alliance of Central New York	SUNY Upstate Medical University	Frank Middleton	2024-11-11
EPI_ISL_19536502	2024-10-28	North America	USA	KP.3.1.1	FamilyCare Medical Group	SUNY Upstate Medical University	Frank Middleton	2024-11-11
EPI_ISL_19536503	2024-10-08	North America	USA	XEC	SUNY Upstate Medical University	SUNY Upstate Medical University	Frank Middleton	2024-11-11
EPI_ISL_19536504	2024-10-25	North America	USA	XEC	SUNY Upstate Medical University	SUNY Upstate Medical University	Frank Middleton	2024-11-11
EPI_ISL_19536505	2024-10-28	North America	USA	KP.3.1.1	SUNY Upstate Medical University	SUNY Upstate Medical University	Frank Middleton	2024-11-11
EPI_ISL_19536506	2024-10-20	North America	USA	KP.3.1.1	SUNY Upstate Medical University	SUNY Upstate Medical University	Frank Middleton	2024-11-11
EPI_ISL_19536507	2024-10-16	North America	USA	KP.3.1.1	SUNY Upstate Medical University	SUNY Upstate Medical University	Frank Middleton	2024-11-11
EPI_ISL_19536508	2024-10-15	North America	USA	KP.3.1.1	SUNY Upstate Medical University	SUNY Upstate Medical University	Frank Middleton	2024-11-11
EPI_ISL_19536509	2024-10-09	North America	USA	KP.3	SUNY Upstate Medical University	SUNY Upstate Medical University	Frank Middleton	2024-11-11
EPI_ISL_19536510	2024-10-16	North America	USA	KP.3.1.1	SUNY Upstate Medical University	SUNY Upstate Medical University	Frank Middleton	2024-11-11
EPI_ISL_19536511	2024-10-24	North America	USA	KP.3.1.1	SUNY Upstate Medical University	SUNY Upstate Medical University	Frank Middleton	2024-11-11
EPI_ISL_19536512	2024-11-01	North America	USA	KP.1.1.3	Laboratory Alliance of Central New York	SUNY Upstate Medical University	Frank Middleton	2024-11-11
EPI_ISL_19536513	2024-10-28	North America	USA	KP.3.1.1	FamilyCare Medical Group	SUNY Upstate Medical University	Frank Middleton	2024-11-11
EPI_ISL_19536514	2024-10-26	North America	USA	KP.3.1.1	SUNY Upstate Medical University	SUNY Upstate Medical University	Frank Middleton	2024-11-11
EPI_ISL_19536515	2024-10-24	North America	USA	KP.3.1.1	SUNY Upstate Medical University	SUNY Upstate Medical University	Frank Middleton	2024-11-11
EPI_ISL_19536516	2024-10-13	North America	USA	KP.3.1.1	SUNY Upstate Medical University	SUNY Upstate Medical University	Frank Middleton	2024-11-11
EPI_ISL_19536517	2024-10-16	North America	USA	KP.3.1.1	SUNY Upstate Medical University	SUNY Upstate Medical University	Frank Middleton	2024-11-11
EPI_ISL_19536518	2024-10-14	North America	USA	MC.1	SUNY Upstate Medical University	SUNY Upstate Medical University	Frank Middleton	2024-11-11
EPI_ISL_19536519	2024-10-09	North America	USA	KP.3.1.1	SUNY Upstate Medical University	SUNY Upstate Medical University	Frank Middleton	2024-11-11
EPI_ISL_19536520	2024-10-28	North America	USA	KP.3.1.1	Laboratory Alliance of Central New York	SUNY Upstate Medical University	Frank Middleton	2024-11-11
EPI_ISL_19536521	2024-10-07	North America	USA	XEC	SUNY Upstate Medical University	SUNY Upstate Medical University	Frank Middleton	2024-11-11
EPI_ISL_19536522	2024-11-01	North America	USA	KP.3.1.1	Laboratory Alliance of Central New York	SUNY Upstate Medical University	Frank Middleton	2024-11-11
EPI_ISL_19536523	2024-10-30	North America	USA	XEC	FamilyCare Medical Group	SUNY Upstate Medical University	Frank Middleton	2024-11-11
EPI_ISL_19536524	2024-10-24	North America	USA	KP.3.1.1	SUNY Upstate Medical University	SUNY Upstate Medical University	Frank Middleton	2024-11-11
EPI_ISL_19536525	2024-10-22	North America	USA	JN.1.3	SUNY Upstate Medical University	SUNY Upstate Medical University	Frank Middleton	2024-11-11
EPI_ISL_19536526	2024-10-12	North America	USA	KP.3.3.1	SUNY Upstate Medical University	SUNY Upstate Medical University	Frank Middleton	2024-11-11
EPI_ISL_19536527	2024-10-23	North America	USA	KP.3.1.1	SUNY Upstate Medical University	SUNY Upstate Medical University	Frank Middleton	2024-11-11
EPI_ISL_19536528	2024-10-29	North America	USA	XEC	SUNY Upstate Medical University	SUNY Upstate Medical University	Frank Middleton	2024-11-11
EPI_ISL_19536529	2024-10-23	North America	USA	MC.1	SUNY Upstate Medical University	SUNY Upstate Medical University	Frank Middleton	2024-11-11
EPI_ISL_19536530	2024-10-09	North America	USA	KP.3.1.4	SUNY Upstate Medical University	SUNY Upstate Medical University	Frank Middleton	2024-11-11
EPI_ISL_19536531	2024-10-13	North America	USA	KP.3.1.1	SUNY Upstate Medical University	SUNY Upstate Medical University	Frank Middleton	2024-11-11
EPI_ISL_19536532	2024-11-02	North America	USA	XEC	Laboratory Alliance of Central New York	SUNY Upstate Medical University	Frank Middleton	2024-11-11
EPI_ISL_19536533	2024-10-29	North America	USA	KP.3.1.1	FamilyCare Medical Group	SUNY Upstate Medical University	Frank Middleton	2024-11-11
EPI_ISL_19536534	2024-10-23	North America	USA	KP.3	SUNY Upstate Medical University	SUNY Upstate Medical University	Frank Middleton	2024-11-11
EPI_ISL_19536535	2024-10-22	North America	USA	KP.3.1.1	SUNY Upstate Medical University	SUNY Upstate Medical University	Frank Middleton	2024-11-11
EPI_ISL_19536536	2024-10-26	North America	USA	KP.3.1.1	SUNY Upstate Medical University	SUNY Upstate Medical University	Frank Middleton	2024-11-11
EPI_ISL_19536537	2024-10-13	North America	USA	KP.3.1.1	SUNY Upstate Medical University	SUNY Upstate Medical University	Frank Middleton	2024-11-11
EPI_ISL_19536538	2024-10-13	North America	USA	KP.3.1.1	SUNY Upstate Medical University	SUNY Upstate Medical University	Frank Middleton	2024-11-11
EPI_ISL_19536539	2024-10-15	North America	USA	KP.3.1.1	SUNY Upstate Medical University	SUNY Upstate Medical University	Frank Middleton	2024-11-11
EPI_ISL_19536540	2024-10-09	North America	USA	KP.3.1.1	SUNY Upstate Medical University	SUNY Upstate Medical University	Frank Middleton	2024-11-11
EPI_ISL_19536541	2024-10-30	North America	USA	KP.3.1.1	Laboratory Alliance of Central New York	SUNY Upstate Medical University	Frank Middleton	2024-11-11
EPI_ISL_19539561	2024-11-03	North America	USA	KP.3.1.1	Clinical Enterprise: CDC Multiplex Nasal Phase 3 (DC Pooled) - Homo sapiens ribonuclease P RNA	Ginkgo Bioworks Concentric	Keith Robison, Dongjuan Dai, Brintha Girinathan, Allison Hicks, Bryan Cosca, Alex Plocik, Birgitte Simen, Andy Rothstein	2024-11-12
EPI_ISL_19539562	2024-11-03	North America	USA	KP.3.1.1	Clinical Enterprise: CDC Multiplex Nasal Phase 3 (DC Pooled) - Homo sapiens ribonuclease P RNA	Ginkgo Bioworks Concentric	Keith Robison, Dongjuan Dai, Brintha Girinathan, Allison Hicks, Bryan Cosca, Alex Plocik, Birgitte Simen, Andy Rothstein	2024-11-12
EPI_ISL_19540329	2024-10-17	North America	USA	JN.1.8	Centracare Laboratory Services	Minnesota Department of Health, Public Health Laboratory	Jacob Garfin, Matt Plumb, Kelly Pung, Sarah Namugenyi, Alyssa Mondelli, Bonnie Weber, Henry D Kunerth, Daniel Evans, Laura Bohnker-Voels, and Anna K Strain	2024-11-12
EPI_ISL_19540330	2024-10-15	North America	USA	KP.3.3.1	Centracare Laboratory Services	Minnesota Department of Health, Public Health Laboratory	Jacob Garfin, Matt Plumb, Kelly Pung, Sarah Namugenyi, Alyssa Mondelli, Bonnie Weber, Henry D Kunerth, Daniel Evans, Laura Bohnker-Voels, and Anna K Strain	2024-11-12
EPI_ISL_19540331	2024-10-15	North America	USA	KP.3	Centracare Laboratory Services	Minnesota Department of Health, Public Health Laboratory	Jacob Garfin, Matt Plumb, Kelly Pung, Sarah Namugenyi, Alyssa Mondelli, Bonnie Weber, Henry D Kunerth, Daniel Evans, Laura Bohnker-Voels, and Anna K Strain	2024-11-12
EPI_ISL_19540332	2024-10-18	North America	USA	KP.2.3	Ridgeview Medical Center	Minnesota Department of Health, Public Health Laboratory	Jacob Garfin, Matt Plumb, Kelly Pung, Sarah Namugenyi, Alyssa Mondelli, Bonnie Weber, Henry D Kunerth, Daniel Evans, Laura Bohnker-Voels, and Anna K Strain	2024-11-12
EPI_ISL_19540333	2024-10-18	North America	USA	KP.3.1.1	Ridgeview Medical Center	Minnesota Department of Health, Public Health Laboratory	Jacob Garfin, Matt Plumb, Kelly Pung, Sarah Namugenyi, Alyssa Mondelli, Bonnie Weber, Henry D Kunerth, Daniel Evans, Laura Bohnker-Voels, and Anna K Strain	2024-11-12
EPI_ISL_19540334	2024-10-18	North America	USA	JN.1.11	Ridgeview Medical Center	Minnesota Department of Health, Public Health Laboratory	Jacob Garfin, Matt Plumb, Kelly Pung, Sarah Namugenyi, Alyssa Mondelli, Bonnie Weber, Henry D Kunerth, Daniel Evans, Laura Bohnker-Voels, and Anna K Strain	2024-11-12
EPI_ISL_19540335	2024-10-17	North America	USA	KP.3.1.1	Ccm Health Montevideo Clinic	Minnesota Department of Health, Public Health Laboratory	Jacob Garfin, Matt Plumb, Kelly Pung, Sarah Namugenyi, Alyssa Mondelli, Bonnie Weber, Henry D Kunerth, Daniel Evans, Laura Bohnker-Voels, and Anna K Strain	2024-11-12
EPI_ISL_19540336	2024-10-17	North America	USA	KP.3.1.1	Fairview Range Medical Center	Minnesota Department of Health, Public Health Laboratory	Jacob Garfin, Matt Plumb, Kelly Pung, Sarah Namugenyi, Alyssa Mondelli, Bonnie Weber, Henry D Kunerth, Daniel Evans, Laura Bohnker-Voels, and Anna K Strain	2024-11-12
EPI_ISL_19540337	2024-10-18	North America	USA	JN.1.11	Fairview Range Medical Center	Minnesota Department of Health, Public Health Laboratory	Jacob Garfin, Matt Plumb, Kelly Pung, Sarah Namugenyi, Alyssa Mondelli, Bonnie Weber, Henry D Kunerth, Daniel Evans, Laura Bohnker-Voels, and Anna K Strain	2024-11-12
EPI_ISL_19540338	2024-10-18	North America	USA	KP.3.1.1	Allina Health Laboratory - Abbott Northwestern	Minnesota Department of Health, Public Health Laboratory	Jacob Garfin, Matt Plumb, Kelly Pung, Sarah Namugenyi, Alyssa Mondelli, Bonnie Weber, Henry D Kunerth, Daniel Evans, Laura Bohnker-Voels, and Anna K Strain	2024-11-12
EPI_ISL_19540339	2024-10-18	North America	USA	JN.1.11	Allina Health Laboratory - Abbott Northwestern	Minnesota Department of Health, Public Health Laboratory	Jacob Garfin, Matt Plumb, Kelly Pung, Sarah Namugenyi, Alyssa Mondelli, Bonnie Weber, Henry D Kunerth, Daniel Evans, Laura Bohnker-Voels, and Anna K Strain	2024-11-12
EPI_ISL_19540340	2024-10-19	North America	USA	KP.3.1.1	Ridgeview Medical Center	Minnesota Department of Health, Public Health Laboratory	Jacob Garfin, Matt Plumb, Kelly Pung, Sarah Namugenyi, Alyssa Mondelli, Bonnie Weber, Henry D Kunerth, Daniel Evans, Laura Bohnker-Voels, and Anna K Strain	2024-11-12
EPI_ISL_19540341	2024-10-20	North America	USA	KP.2.3	Ridgeview Medical Center	Minnesota Department of Health, Public Health Laboratory	Jacob Garfin, Matt Plumb, Kelly Pung, Sarah Namugenyi, Alyssa Mondelli, Bonnie Weber, Henry D Kunerth, Daniel Evans, Laura Bohnker-Voels, and Anna K Strain	2024-11-12
EPI_ISL_19540342	2024-10-18	North America	USA	KP.3.1	Centracare Laboratory Services	Minnesota Department of Health, Public Health Laboratory	Jacob Garfin, Matt Plumb, Kelly Pung, Sarah Namugenyi, Alyssa Mondelli, Bonnie Weber, Henry D Kunerth, Daniel Evans, Laura Bohnker-Voels, and Anna K Strain	2024-11-12
EPI_ISL_19540343	2024-10-20	North America	USA	JN.1.11	Centracare Laboratory Services	Minnesota Department of Health, Public Health Laboratory	Jacob Garfin, Matt Plumb, Kelly Pung, Sarah Namugenyi, Alyssa Mondelli, Bonnie Weber, Henry D Kunerth, Daniel Evans, Laura Bohnker-Voels, and Anna K Strain	2024-11-12
EPI_ISL_19540344	2024-10-20	North America	USA	KP.3.3.2	Fairview Range Medical Center	Minnesota Department of Health, Public Health Laboratory	Jacob Garfin, Matt Plumb, Kelly Pung, Sarah Namugenyi, Alyssa Mondelli, Bonnie Weber, Henry D Kunerth, Daniel Evans, Laura Bohnker-Voels, and Anna K Strain	2024-11-12
EPI_ISL_19540345	2024-10-20	North America	USA	KP.3.1.1	Fairview Range Medical Center	Minnesota Department of Health, Public Health Laboratory	Jacob Garfin, Matt Plumb, Kelly Pung, Sarah Namugenyi, Alyssa Mondelli, Bonnie Weber, Henry D Kunerth, Daniel Evans, Laura Bohnker-Voels, and Anna K Strain	2024-11-12
EPI_ISL_19540346	2024-10-20	North America	USA	KP.3.3.2	Fairview Range Medical Center	Minnesota Department of Health, Public Health Laboratory	Jacob Garfin, Matt Plumb, Kelly Pung, Sarah Namugenyi, Alyssa Mondelli, Bonnie Weber, Henry D Kunerth, Daniel Evans, Laura Bohnker-Voels, and Anna K Strain	2024-11-12
EPI_ISL_19540347	2024-10-20	North America	USA	KP.3.1.1	Fairview Range Medical Center	Minnesota Department of Health, Public Health Laboratory	Jacob Garfin, Matt Plumb, Kelly Pung, Sarah Namugenyi, Alyssa Mondelli, Bonnie Weber, Henry D Kunerth, Daniel Evans, Laura Bohnker-Voels, and Anna K Strain	2024-11-12
EPI_ISL_19540348	2024-10-20	North America	USA	KP.3.1.1	Fairview Range Medical Center	Minnesota Department of Health, Public Health Laboratory	Jacob Garfin, Matt Plumb, Kelly Pung, Sarah Namugenyi, Alyssa Mondelli, Bonnie Weber, Henry D Kunerth, Daniel Evans, Laura Bohnker-Voels, and Anna K Strain	2024-11-12
EPI_ISL_19540349	2024-10-17	North America	USA	KP.3.1.1	Mayo Clinic - Micro Core Lab	Minnesota Department of Health, Public Health Laboratory	Jacob Garfin, Matt Plumb, Kelly Pung, Sarah Namugenyi, Alyssa Mondelli, Bonnie Weber, Henry D Kunerth, Daniel Evans, Laura Bohnker-Voels, and Anna K Strain	2024-11-12
EPI_ISL_19540350	2024-10-20	North America	USA	KP.3.1.1	Allina Health Laboratory - Abbott Northwestern	Minnesota Department of Health, Public Health Laboratory	Jacob Garfin, Matt Plumb, Kelly Pung, Sarah Namugenyi, Alyssa Mondelli, Bonnie Weber, Henry D Kunerth, Daniel Evans, Laura Bohnker-Voels, and Anna K Strain	2024-11-12
EPI_ISL_19540351	2024-10-20	North America	USA	KP.3.1.1	Lakewood Health System - Staples Clinic	Minnesota Department of Health, Public Health Laboratory	Jacob Garfin, Matt Plumb, Kelly Pung, Sarah Namugenyi, Alyssa Mondelli, Bonnie Weber, Henry D Kunerth, Daniel Evans, Laura Bohnker-Voels, and Anna K Strain	2024-11-12
EPI_ISL_19540352	2024-10-17	North America	USA	KP.3.1.1	Lakewood Health System - Staples Clinic	Minnesota Department of Health, Public Health Laboratory	Jacob Garfin, Matt Plumb, Kelly Pung, Sarah Namugenyi, Alyssa Mondelli, Bonnie Weber, Henry D Kunerth, Daniel Evans, Laura Bohnker-Voels, and Anna K Strain	2024-11-12
EPI_ISL_19540353	2024-10-15	North America	USA	KP.3.1.1	Lakewood Health System - Staples Clinic	Minnesota Department of Health, Public Health Laboratory	Jacob Garfin, Matt Plumb, Kelly Pung, Sarah Namugenyi, Alyssa Mondelli, Bonnie Weber, Henry D Kunerth, Daniel Evans, Laura Bohnker-Voels, and Anna K Strain	2024-11-12
EPI_ISL_19540354	2024-10-18	North America	USA	MC.1	Ccm Health Montevideo Clinic	Minnesota Department of Health, Public Health Laboratory	Jacob Garfin, Matt Plumb, Kelly Pung, Sarah Namugenyi, Alyssa Mondelli, Bonnie Weber, Henry D Kunerth, Daniel Evans, Laura Bohnker-Voels, and Anna K Strain	2024-11-12
EPI_ISL_19540355	2024-10-17	North America	USA	KP.3.1.1	Glacial Ridge - Glenwood Medical Center	Minnesota Department of Health, Public Health Laboratory	Jacob Garfin, Matt Plumb, Kelly Pung, Sarah Namugenyi, Alyssa Mondelli, Bonnie Weber, Henry D Kunerth, Daniel Evans, Laura Bohnker-Voels, and Anna K Strain	2024-11-12
EPI_ISL_19540356	2024-10-18	North America	USA	KP.2.3	Glacial Ridge - Glenwood Medical Center	Minnesota Department of Health, Public Health Laboratory	Jacob Garfin, Matt Plumb, Kelly Pung, Sarah Namugenyi, Alyssa Mondelli, Bonnie Weber, Henry D Kunerth, Daniel Evans, Laura Bohnker-Voels, and Anna K Strain	2024-11-12
EPI_ISL_19540357	2024-10-18	North America	USA	KP.3.1.1	Ccm Health Montevideo Clinic	Minnesota Department of Health, Public Health Laboratory	Jacob Garfin, Matt Plumb, Kelly Pung, Sarah Namugenyi, Alyssa Mondelli, Bonnie Weber, Henry D Kunerth, Daniel Evans, Laura Bohnker-Voels, and Anna K Strain	2024-11-12
EPI_ISL_19540358	2024-10-22	North America	USA	KP.3.1.1	Fairview Southdale Hospital	Minnesota Department of Health, Public Health Laboratory	Jacob Garfin, Matt Plumb, Kelly Pung, Sarah Namugenyi, Alyssa Mondelli, Bonnie Weber, Henry D Kunerth, Daniel Evans, Laura Bohnker-Voels, and Anna K Strain	2024-11-12
EPI_ISL_19540359	2024-10-20	North America	USA	MC.1	Fairview Southdale Hospital	Minnesota Department of Health, Public Health Laboratory	Jacob Garfin, Matt Plumb, Kelly Pung, Sarah Namugenyi, Alyssa Mondelli, Bonnie Weber, Henry D Kunerth, Daniel Evans, Laura Bohnker-Voels, and Anna K Strain	2024-11-12
EPI_ISL_19540360	2024-10-21	North America	USA	KP.3.1.1	Fairview Southdale Hospital	Minnesota Department of Health, Public Health Laboratory	Jacob Garfin, Matt Plumb, Kelly Pung, Sarah Namugenyi, Alyssa Mondelli, Bonnie Weber, Henry D Kunerth, Daniel Evans, Laura Bohnker-Voels, and Anna K Strain	2024-11-12
EPI_ISL_19540361	2024-10-21	North America	USA	JN.1.16.1	Fairview Range Medical Center	Minnesota Department of Health, Public Health Laboratory	Jacob Garfin, Matt Plumb, Kelly Pung, Sarah Namugenyi, Alyssa Mondelli, Bonnie Weber, Henry D Kunerth, Daniel Evans, Laura Bohnker-Voels, and Anna K Strain	2024-11-12
EPI_ISL_19540362	2024-10-21	North America	USA	XEC	Fairview Range Medical Center	Minnesota Department of Health, Public Health Laboratory	Jacob Garfin, Matt Plumb, Kelly Pung, Sarah Namugenyi, Alyssa Mondelli, Bonnie Weber, Henry D Kunerth, Daniel Evans, Laura Bohnker-Voels, and Anna K Strain	2024-11-12
EPI_ISL_19540363	2024-10-21	North America	USA	KP.2.3	Ccm Health Montevideo Clinic	Minnesota Department of Health, Public Health Laboratory	Jacob Garfin, Matt Plumb, Kelly Pung, Sarah Namugenyi, Alyssa Mondelli, Bonnie Weber, Henry D Kunerth, Daniel Evans, Laura Bohnker-Voels, and Anna K Strain	2024-11-12
EPI_ISL_19540364	2024-10-19	North America	USA	KP.3.1	Ccm Health Montevideo Clinic	Minnesota Department of Health, Public Health Laboratory	Jacob Garfin, Matt Plumb, Kelly Pung, Sarah Namugenyi, Alyssa Mondelli, Bonnie Weber, Henry D Kunerth, Daniel Evans, Laura Bohnker-Voels, and Anna K Strain	2024-11-12
EPI_ISL_19540365	2024-10-20	North America	USA	JN.1.13	Centracare - Rice Memorial Hospital	Minnesota Department of Health, Public Health Laboratory	Jacob Garfin, Matt Plumb, Kelly Pung, Sarah Namugenyi, Alyssa Mondelli, Bonnie Weber, Henry D Kunerth, Daniel Evans, Laura Bohnker-Voels, and Anna K Strain	2024-11-12
EPI_ISL_19540366	2024-10-17	North America	USA	JN.1.11	Cuyuna Regional Medical Center	Minnesota Department of Health, Public Health Laboratory	Jacob Garfin, Matt Plumb, Kelly Pung, Sarah Namugenyi, Alyssa Mondelli, Bonnie Weber, Henry D Kunerth, Daniel Evans, Laura Bohnker-Voels, and Anna K Strain	2024-11-12
EPI_ISL_19540367	2024-10-15	North America	USA	XEC	Cuyuna Regional Medical Center	Minnesota Department of Health, Public Health Laboratory	Jacob Garfin, Matt Plumb, Kelly Pung, Sarah Namugenyi, Alyssa Mondelli, Bonnie Weber, Henry D Kunerth, Daniel Evans, Laura Bohnker-Voels, and Anna K Strain	2024-11-12
EPI_ISL_19540368	2024-10-15	North America	USA	KP.3.3	Cuyuna Regional Medical Center	Minnesota Department of Health, Public Health Laboratory	Jacob Garfin, Matt Plumb, Kelly Pung, Sarah Namugenyi, Alyssa Mondelli, Bonnie Weber, Henry D Kunerth, Daniel Evans, Laura Bohnker-Voels, and Anna K Strain	2024-11-12
EPI_ISL_19540369	2024-10-16	North America	USA	KP.2.3	Cuyuna Regional Medical Center	Minnesota Department of Health, Public Health Laboratory	Jacob Garfin, Matt Plumb, Kelly Pung, Sarah Namugenyi, Alyssa Mondelli, Bonnie Weber, Henry D Kunerth, Daniel Evans, Laura Bohnker-Voels, and Anna K Strain	2024-11-12
EPI_ISL_19540370	2024-10-19	North America	USA	KP.2.1	Allina Health Laboratory - Abbott Northwestern	Minnesota Department of Health, Public Health Laboratory	Jacob Garfin, Matt Plumb, Kelly Pung, Sarah Namugenyi, Alyssa Mondelli, Bonnie Weber, Henry D Kunerth, Daniel Evans, Laura Bohnker-Voels, and Anna K Strain	2024-11-12
EPI_ISL_19540371	2024-10-21	North America	USA	KP.3.1.1	Allina Health Laboratory - Abbott Northwestern	Minnesota Department of Health, Public Health Laboratory	Jacob Garfin, Matt Plumb, Kelly Pung, Sarah Namugenyi, Alyssa Mondelli, Bonnie Weber, Henry D Kunerth, Daniel Evans, Laura Bohnker-Voels, and Anna K Strain	2024-11-12
EPI_ISL_19540372	2024-10-21	North America	USA	KP.1.1.3	Allina Health Laboratory - Abbott Northwestern	Minnesota Department of Health, Public Health Laboratory	Jacob Garfin, Matt Plumb, Kelly Pung, Sarah Namugenyi, Alyssa Mondelli, Bonnie Weber, Henry D Kunerth, Daniel Evans, Laura Bohnker-Voels, and Anna K Strain	2024-11-12
EPI_ISL_19540373	2024-10-21	North America	USA	KP.3	Allina Health Laboratory - Abbott Northwestern	Minnesota Department of Health, Public Health Laboratory	Jacob Garfin, Matt Plumb, Kelly Pung, Sarah Namugenyi, Alyssa Mondelli, Bonnie Weber, Henry D Kunerth, Daniel Evans, Laura Bohnker-Voels, and Anna K Strain	2024-11-12
EPI_ISL_19540374	2024-10-22	North America	USA	XEC	Ridgeview Medical Center	Minnesota Department of Health, Public Health Laboratory	Jacob Garfin, Matt Plumb, Kelly Pung, Sarah Namugenyi, Alyssa Mondelli, Bonnie Weber, Henry D Kunerth, Daniel Evans, Laura Bohnker-Voels, and Anna K Strain	2024-11-12
EPI_ISL_19540375	2024-10-21	North America	USA	KP.3.1.1	Centracare Laboratory Services	Minnesota Department of Health, Public Health Laboratory	Jacob Garfin, Matt Plumb, Kelly Pung, Sarah Namugenyi, Alyssa Mondelli, Bonnie Weber, Henry D Kunerth, Daniel Evans, Laura Bohnker-Voels, and Anna K Strain	2024-11-12
EPI_ISL_19540376	2024-10-22	North America	USA	KP.3.1	Centracare Laboratory Services	Minnesota Department of Health, Public Health Laboratory	Jacob Garfin, Matt Plumb, Kelly Pung, Sarah Namugenyi, Alyssa Mondelli, Bonnie Weber, Henry D Kunerth, Daniel Evans, Laura Bohnker-Voels, and Anna K Strain	2024-11-12
EPI_ISL_19540377	2024-10-22	North America	USA	KP.3.1.1	Centracare Laboratory Services	Minnesota Department of Health, Public Health Laboratory	Jacob Garfin, Matt Plumb, Kelly Pung, Sarah Namugenyi, Alyssa Mondelli, Bonnie Weber, Henry D Kunerth, Daniel Evans, Laura Bohnker-Voels, and Anna K Strain	2024-11-12
EPI_ISL_19540378	2024-10-22	North America	USA	JN.1.11	Centracare Laboratory Services	Minnesota Department of Health, Public Health Laboratory	Jacob Garfin, Matt Plumb, Kelly Pung, Sarah Namugenyi, Alyssa Mondelli, Bonnie Weber, Henry D Kunerth, Daniel Evans, Laura Bohnker-Voels, and Anna K Strain	2024-11-12
EPI_ISL_19540379	2024-10-22	North America	USA	KP.2.14	Centracare Laboratory Services	Minnesota Department of Health, Public Health Laboratory	Jacob Garfin, Matt Plumb, Kelly Pung, Sarah Namugenyi, Alyssa Mondelli, Bonnie Weber, Henry D Kunerth, Daniel Evans, Laura Bohnker-Voels, and Anna K Strain	2024-11-12
EPI_ISL_19540380	2024-10-22	North America	USA	KP.3.1.1	Ccm Health Montevideo Clinic	Minnesota Department of Health, Public Health Laboratory	Jacob Garfin, Matt Plumb, Kelly Pung, Sarah Namugenyi, Alyssa Mondelli, Bonnie Weber, Henry D Kunerth, Daniel Evans, Laura Bohnker-Voels, and Anna K Strain	2024-11-12
EPI_ISL_19540381	2024-10-21	North America	USA	KP.3.1.1	Ccm Health Montevideo Clinic	Minnesota Department of Health, Public Health Laboratory	Jacob Garfin, Matt Plumb, Kelly Pung, Sarah Namugenyi, Alyssa Mondelli, Bonnie Weber, Henry D Kunerth, Daniel Evans, Laura Bohnker-Voels, and Anna K Strain	2024-11-12
EPI_ISL_19540382	2024-10-17	North America	USA	KP.3.1.1	Sanford Bemidji Medical Center	Minnesota Department of Health, Public Health Laboratory	Jacob Garfin, Matt Plumb, Kelly Pung, Sarah Namugenyi, Alyssa Mondelli, Bonnie Weber, Henry D Kunerth, Daniel Evans, Laura Bohnker-Voels, and Anna K Strain	2024-11-12
EPI_ISL_19540383	2024-10-22	North America	USA	KP.3.1.1	Sanford Bemidji Medical Center	Minnesota Department of Health, Public Health Laboratory	Jacob Garfin, Matt Plumb, Kelly Pung, Sarah Namugenyi, Alyssa Mondelli, Bonnie Weber, Henry D Kunerth, Daniel Evans, Laura Bohnker-Voels, and Anna K Strain	2024-11-12
EPI_ISL_19540384	2024-10-22	North America	USA	XEC	Sanford Bemidji Medical Center	Minnesota Department of Health, Public Health Laboratory	Jacob Garfin, Matt Plumb, Kelly Pung, Sarah Namugenyi, Alyssa Mondelli, Bonnie Weber, Henry D Kunerth, Daniel Evans, Laura Bohnker-Voels, and Anna K Strain	2024-11-12
EPI_ISL_19540385	2024-10-23	North America	USA	MC.1	Ridgeview Medical Center	Minnesota Department of Health, Public Health Laboratory	Jacob Garfin, Matt Plumb, Kelly Pung, Sarah Namugenyi, Alyssa Mondelli, Bonnie Weber, Henry D Kunerth, Daniel Evans, Laura Bohnker-Voels, and Anna K Strain	2024-11-12
EPI_ISL_19540386	2024-10-16	North America	USA	JN.1.8	Children's Hospital And Clinic - Minneapolis	Minnesota Department of Health, Public Health Laboratory	Jacob Garfin, Matt Plumb, Kelly Pung, Sarah Namugenyi, Alyssa Mondelli, Bonnie Weber, Henry D Kunerth, Daniel Evans, Laura Bohnker-Voels, and Anna K Strain	2024-11-12
EPI_ISL_19540387	2024-10-17	North America	USA	KP.3.1.1	Children's Hospital And Clinic - Minneapolis	Minnesota Department of Health, Public Health Laboratory	Jacob Garfin, Matt Plumb, Kelly Pung, Sarah Namugenyi, Alyssa Mondelli, Bonnie Weber, Henry D Kunerth, Daniel Evans, Laura Bohnker-Voels, and Anna K Strain	2024-11-12
EPI_ISL_19540388	2024-10-18	North America	USA	KP.3.1.1	Children's Hospital And Clinic - Minneapolis	Minnesota Department of Health, Public Health Laboratory	Jacob Garfin, Matt Plumb, Kelly Pung, Sarah Namugenyi, Alyssa Mondelli, Bonnie Weber, Henry D Kunerth, Daniel Evans, Laura Bohnker-Voels, and Anna K Strain	2024-11-12
EPI_ISL_19540389	2024-10-22	North America	USA	KP.2.3	Allina Health Laboratory - Abbott Northwestern	Minnesota Department of Health, Public Health Laboratory	Jacob Garfin, Matt Plumb, Kelly Pung, Sarah Namugenyi, Alyssa Mondelli, Bonnie Weber, Henry D Kunerth, Daniel Evans, Laura Bohnker-Voels, and Anna K Strain	2024-11-12
EPI_ISL_19540390	2024-10-21	North America	USA	KP.1.1.3	Allina Health Laboratory - Abbott Northwestern	Minnesota Department of Health, Public Health Laboratory	Jacob Garfin, Matt Plumb, Kelly Pung, Sarah Namugenyi, Alyssa Mondelli, Bonnie Weber, Henry D Kunerth, Daniel Evans, Laura Bohnker-Voels, and Anna K Strain	2024-11-12
EPI_ISL_19540391	2024-10-22	North America	USA	KP.3	Allina Health Laboratory - Abbott Northwestern	Minnesota Department of Health, Public Health Laboratory	Jacob Garfin, Matt Plumb, Kelly Pung, Sarah Namugenyi, Alyssa Mondelli, Bonnie Weber, Henry D Kunerth, Daniel Evans, Laura Bohnker-Voels, and Anna K Strain	2024-11-12
EPI_ISL_19540392	2024-10-22	North America	USA	KP.3.1.1	Allina Health Laboratory - Abbott Northwestern	Minnesota Department of Health, Public Health Laboratory	Jacob Garfin, Matt Plumb, Kelly Pung, Sarah Namugenyi, Alyssa Mondelli, Bonnie Weber, Henry D Kunerth, Daniel Evans, Laura Bohnker-Voels, and Anna K Strain	2024-11-12
EPI_ISL_19540393	2024-10-23	North America	USA	JN.1.18	Allina Health Laboratory - Abbott Northwestern	Minnesota Department of Health, Public Health Laboratory	Jacob Garfin, Matt Plumb, Kelly Pung, Sarah Namugenyi, Alyssa Mondelli, Bonnie Weber, Henry D Kunerth, Daniel Evans, Laura Bohnker-Voels, and Anna K Strain	2024-11-12
EPI_ISL_19540394	2024-10-23	North America	USA	KP.3.1.1	Fairview Range Medical Center	Minnesota Department of Health, Public Health Laboratory	Jacob Garfin, Matt Plumb, Kelly Pung, Sarah Namugenyi, Alyssa Mondelli, Bonnie Weber, Henry D Kunerth, Daniel Evans, Laura Bohnker-Voels, and Anna K Strain	2024-11-12
EPI_ISL_19540395	2024-10-24	North America	USA	KP.3.1.1	Centracare Laboratory Services	Minnesota Department of Health, Public Health Laboratory	Jacob Garfin, Matt Plumb, Kelly Pung, Sarah Namugenyi, Alyssa Mondelli, Bonnie Weber, Henry D Kunerth, Daniel Evans, Laura Bohnker-Voels, and Anna K Strain	2024-11-12
EPI_ISL_19540396	2024-10-23	North America	USA	KP.3.1	Centracare Laboratory Services	Minnesota Department of Health, Public Health Laboratory	Jacob Garfin, Matt Plumb, Kelly Pung, Sarah Namugenyi, Alyssa Mondelli, Bonnie Weber, Henry D Kunerth, Daniel Evans, Laura Bohnker-Voels, and Anna K Strain	2024-11-12
EPI_ISL_19540397	2024-10-24	North America	USA	JN.1.16.1	Centracare Laboratory Services	Minnesota Department of Health, Public Health Laboratory	Jacob Garfin, Matt Plumb, Kelly Pung, Sarah Namugenyi, Alyssa Mondelli, Bonnie Weber, Henry D Kunerth, Daniel Evans, Laura Bohnker-Voels, and Anna K Strain	2024-11-12
EPI_ISL_19540398	2024-10-23	North America	USA	KP.3.3.2	Centracare Laboratory Services	Minnesota Department of Health, Public Health Laboratory	Jacob Garfin, Matt Plumb, Kelly Pung, Sarah Namugenyi, Alyssa Mondelli, Bonnie Weber, Henry D Kunerth, Daniel Evans, Laura Bohnker-Voels, and Anna K Strain	2024-11-12
EPI_ISL_19540399	2024-10-24	North America	USA	KP.3.1.1	Allina Health Laboratory - Abbott Northwestern	Minnesota Department of Health, Public Health Laboratory	Jacob Garfin, Matt Plumb, Kelly Pung, Sarah Namugenyi, Alyssa Mondelli, Bonnie Weber, Henry D Kunerth, Daniel Evans, Laura Bohnker-Voels, and Anna K Strain	2024-11-12
EPI_ISL_19540400	2024-10-24	North America	USA	KP.3.1.1	Allina Health Laboratory - Abbott Northwestern	Minnesota Department of Health, Public Health Laboratory	Jacob Garfin, Matt Plumb, Kelly Pung, Sarah Namugenyi, Alyssa Mondelli, Bonnie Weber, Henry D Kunerth, Daniel Evans, Laura Bohnker-Voels, and Anna K Strain	2024-11-12
EPI_ISL_19540401	2024-10-25	North America	USA	JN.1.16.1	Ridgeview Medical Center	Minnesota Department of Health, Public Health Laboratory	Jacob Garfin, Matt Plumb, Kelly Pung, Sarah Namugenyi, Alyssa Mondelli, Bonnie Weber, Henry D Kunerth, Daniel Evans, Laura Bohnker-Voels, and Anna K Strain	2024-11-12
EPI_ISL_19540402	2024-10-25	North America	USA	KP.2.1	Ridgeview Medical Center	Minnesota Department of Health, Public Health Laboratory	Jacob Garfin, Matt Plumb, Kelly Pung, Sarah Namugenyi, Alyssa Mondelli, Bonnie Weber, Henry D Kunerth, Daniel Evans, Laura Bohnker-Voels, and Anna K Strain	2024-11-12
EPI_ISL_19540403	2024-10-23	North America	USA	KP.3.1.1	Mille Lacs Health System	Minnesota Department of Health, Public Health Laboratory	Jacob Garfin, Matt Plumb, Kelly Pung, Sarah Namugenyi, Alyssa Mondelli, Bonnie Weber, Henry D Kunerth, Daniel Evans, Laura Bohnker-Voels, and Anna K Strain	2024-11-12
EPI_ISL_19540404	2024-10-23	North America	USA	KP.3.1.1	Ccm Health Montevideo Clinic	Minnesota Department of Health, Public Health Laboratory	Jacob Garfin, Matt Plumb, Kelly Pung, Sarah Namugenyi, Alyssa Mondelli, Bonnie Weber, Henry D Kunerth, Daniel Evans, Laura Bohnker-Voels, and Anna K Strain	2024-11-12
EPI_ISL_19540405	2024-10-22	North America	USA	KP.3.1.1	North Memorial Hospital	Minnesota Department of Health, Public Health Laboratory	Jacob Garfin, Matt Plumb, Kelly Pung, Sarah Namugenyi, Alyssa Mondelli, Bonnie Weber, Henry D Kunerth, Daniel Evans, Laura Bohnker-Voels, and Anna K Strain	2024-11-12
EPI_ISL_19540406	2024-10-18	North America	USA	MC.1	North Memorial Hospital	Minnesota Department of Health, Public Health Laboratory	Jacob Garfin, Matt Plumb, Kelly Pung, Sarah Namugenyi, Alyssa Mondelli, Bonnie Weber, Henry D Kunerth, Daniel Evans, Laura Bohnker-Voels, and Anna K Strain	2024-11-12
EPI_ISL_19540407	2024-10-21	North America	USA	KP.2.3	Mayo Clinic Health System - Albert Lea	Minnesota Department of Health, Public Health Laboratory	Jacob Garfin, Matt Plumb, Kelly Pung, Sarah Namugenyi, Alyssa Mondelli, Bonnie Weber, Henry D Kunerth, Daniel Evans, Laura Bohnker-Voels, and Anna K Strain	2024-11-12
EPI_ISL_19540408	2024-10-23	North America	USA	MC.1	Fairview Range Medical Center	Minnesota Department of Health, Public Health Laboratory	Jacob Garfin, Matt Plumb, Kelly Pung, Sarah Namugenyi, Alyssa Mondelli, Bonnie Weber, Henry D Kunerth, Daniel Evans, Laura Bohnker-Voels, and Anna K Strain	2024-11-12
EPI_ISL_19540409	2024-10-25	North America	USA	KP.3.1.1	Fairview Range Medical Center	Minnesota Department of Health, Public Health Laboratory	Jacob Garfin, Matt Plumb, Kelly Pung, Sarah Namugenyi, Alyssa Mondelli, Bonnie Weber, Henry D Kunerth, Daniel Evans, Laura Bohnker-Voels, and Anna K Strain	2024-11-12
EPI_ISL_19540410	2024-10-26	North America	USA	JN.1.11	Healtheast - St Johns Hospital	Minnesota Department of Health, Public Health Laboratory	Jacob Garfin, Matt Plumb, Kelly Pung, Sarah Namugenyi, Alyssa Mondelli, Bonnie Weber, Henry D Kunerth, Daniel Evans, Laura Bohnker-Voels, and Anna K Strain	2024-11-12
EPI_ISL_19540411	2024-10-25	North America	USA	KP.3.1.1	Allina Health Laboratory - Abbott Northwestern	Minnesota Department of Health, Public Health Laboratory	Jacob Garfin, Matt Plumb, Kelly Pung, Sarah Namugenyi, Alyssa Mondelli, Bonnie Weber, Henry D Kunerth, Daniel Evans, Laura Bohnker-Voels, and Anna K Strain	2024-11-12
EPI_ISL_19540412	2024-10-03	North America	USA	KP.3.1.1	Children's Hospital And Clinic - Minneapolis	Minnesota Department of Health, Public Health Laboratory	Jacob Garfin, Matt Plumb, Kelly Pung, Sarah Namugenyi, Alyssa Mondelli, Bonnie Weber, Henry D Kunerth, Daniel Evans, Laura Bohnker-Voels, and Anna K Strain	2024-11-12
EPI_ISL_19540413	2024-10-03	North America	USA	KP.3.1.1	Children's Hospital And Clinic - Minneapolis	Minnesota Department of Health, Public Health Laboratory	Jacob Garfin, Matt Plumb, Kelly Pung, Sarah Namugenyi, Alyssa Mondelli, Bonnie Weber, Henry D Kunerth, Daniel Evans, Laura Bohnker-Voels, and Anna K Strain	2024-11-12
EPI_ISL_19540414	2024-10-04	North America	USA	KP.3.1.1	Children's Hospital And Clinic - Minneapolis	Minnesota Department of Health, Public Health Laboratory	Jacob Garfin, Matt Plumb, Kelly Pung, Sarah Namugenyi, Alyssa Mondelli, Bonnie Weber, Henry D Kunerth, Daniel Evans, Laura Bohnker-Voels, and Anna K Strain	2024-11-12
EPI_ISL_19540415	2024-10-04	North America	USA	JN.1.8.1	Children's Hospital And Clinic - Minneapolis	Minnesota Department of Health, Public Health Laboratory	Jacob Garfin, Matt Plumb, Kelly Pung, Sarah Namugenyi, Alyssa Mondelli, Bonnie Weber, Henry D Kunerth, Daniel Evans, Laura Bohnker-Voels, and Anna K Strain	2024-11-12
EPI_ISL_19540416	2024-10-05	North America	USA	JN.1.8	Children's Hospital And Clinic - Minneapolis	Minnesota Department of Health, Public Health Laboratory	Jacob Garfin, Matt Plumb, Kelly Pung, Sarah Namugenyi, Alyssa Mondelli, Bonnie Weber, Henry D Kunerth, Daniel Evans, Laura Bohnker-Voels, and Anna K Strain	2024-11-12
EPI_ISL_19540417	2024-10-06	North America	USA	JN.1.8	Children's Hospital And Clinic - Minneapolis	Minnesota Department of Health, Public Health Laboratory	Jacob Garfin, Matt Plumb, Kelly Pung, Sarah Namugenyi, Alyssa Mondelli, Bonnie Weber, Henry D Kunerth, Daniel Evans, Laura Bohnker-Voels, and Anna K Strain	2024-11-12
EPI_ISL_19540418	2024-10-06	North America	USA	KP.3.1.1	Children's Hospital And Clinic - Minneapolis	Minnesota Department of Health, Public Health Laboratory	Jacob Garfin, Matt Plumb, Kelly Pung, Sarah Namugenyi, Alyssa Mondelli, Bonnie Weber, Henry D Kunerth, Daniel Evans, Laura Bohnker-Voels, and Anna K Strain	2024-11-12
EPI_ISL_19540419	2024-10-07	North America	USA	KP.3.1.1	Children's Hospital And Clinic - Minneapolis	Minnesota Department of Health, Public Health Laboratory	Jacob Garfin, Matt Plumb, Kelly Pung, Sarah Namugenyi, Alyssa Mondelli, Bonnie Weber, Henry D Kunerth, Daniel Evans, Laura Bohnker-Voels, and Anna K Strain	2024-11-12
EPI_ISL_19540420	2024-10-08	North America	USA	KP.3.1.1	Children's Hospital And Clinic - Minneapolis	Minnesota Department of Health, Public Health Laboratory	Jacob Garfin, Matt Plumb, Kelly Pung, Sarah Namugenyi, Alyssa Mondelli, Bonnie Weber, Henry D Kunerth, Daniel Evans, Laura Bohnker-Voels, and Anna K Strain	2024-11-12
EPI_ISL_19540421	2024-10-05	North America	USA	KP.3.1.1	Children's Hospital And Clinic - Minneapolis	Minnesota Department of Health, Public Health Laboratory	Jacob Garfin, Matt Plumb, Kelly Pung, Sarah Namugenyi, Alyssa Mondelli, Bonnie Weber, Henry D Kunerth, Daniel Evans, Laura Bohnker-Voels, and Anna K Strain	2024-11-12
EPI_ISL_19540422	2024-10-05	North America	USA	KP.3.3.1	Children's Hospital And Clinic - Minneapolis	Minnesota Department of Health, Public Health Laboratory	Jacob Garfin, Matt Plumb, Kelly Pung, Sarah Namugenyi, Alyssa Mondelli, Bonnie Weber, Henry D Kunerth, Daniel Evans, Laura Bohnker-Voels, and Anna K Strain	2024-11-12
EPI_ISL_19540423	2024-10-03	North America	USA	KP.3	Children's Hospital And Clinic - Minneapolis	Minnesota Department of Health, Public Health Laboratory	Jacob Garfin, Matt Plumb, Kelly Pung, Sarah Namugenyi, Alyssa Mondelli, Bonnie Weber, Henry D Kunerth, Daniel Evans, Laura Bohnker-Voels, and Anna K Strain	2024-11-12
EPI_ISL_19540424	2024-10-14	North America	USA	KP.3.2	Mayo Clinic Health System - Albert Lea	Minnesota Department of Health, Public Health Laboratory	Jacob Garfin, Matt Plumb, Kelly Pung, Sarah Namugenyi, Alyssa Mondelli, Bonnie Weber, Henry D Kunerth, Daniel Evans, Laura Bohnker-Voels, and Anna K Strain	2024-11-12
EPI_ISL_19540425	2024-10-14	North America	USA	KP.3.1.1	Glacial Ridge - Glenwood Medical Center	Minnesota Department of Health, Public Health Laboratory	Jacob Garfin, Matt Plumb, Kelly Pung, Sarah Namugenyi, Alyssa Mondelli, Bonnie Weber, Henry D Kunerth, Daniel Evans, Laura Bohnker-Voels, and Anna K Strain	2024-11-12
EPI_ISL_19540426	2024-10-14	North America	USA	KP.3.1.1	Ccm Health Montevideo Clinic	Minnesota Department of Health, Public Health Laboratory	Jacob Garfin, Matt Plumb, Kelly Pung, Sarah Namugenyi, Alyssa Mondelli, Bonnie Weber, Henry D Kunerth, Daniel Evans, Laura Bohnker-Voels, and Anna K Strain	2024-11-12
EPI_ISL_19540427	2024-10-15	North America	USA	MC.1	Ccm Health Montevideo Clinic	Minnesota Department of Health, Public Health Laboratory	Jacob Garfin, Matt Plumb, Kelly Pung, Sarah Namugenyi, Alyssa Mondelli, Bonnie Weber, Henry D Kunerth, Daniel Evans, Laura Bohnker-Voels, and Anna K Strain	2024-11-12
EPI_ISL_19540428	2024-10-15	North America	USA	KP.3.1.1	Ccm Health Montevideo Clinic	Minnesota Department of Health, Public Health Laboratory	Jacob Garfin, Matt Plumb, Kelly Pung, Sarah Namugenyi, Alyssa Mondelli, Bonnie Weber, Henry D Kunerth, Daniel Evans, Laura Bohnker-Voels, and Anna K Strain	2024-11-12
EPI_ISL_19540429	2024-10-14	North America	USA	KP.3.1.1	Centracare - Rice Memorial Hospital	Minnesota Department of Health, Public Health Laboratory	Jacob Garfin, Matt Plumb, Kelly Pung, Sarah Namugenyi, Alyssa Mondelli, Bonnie Weber, Henry D Kunerth, Daniel Evans, Laura Bohnker-Voels, and Anna K Strain	2024-11-12
EPI_ISL_19540430	2024-10-12	North America	USA	KP.3.1.1	Cuyuna Regional Medical Center	Minnesota Department of Health, Public Health Laboratory	Jacob Garfin, Matt Plumb, Kelly Pung, Sarah Namugenyi, Alyssa Mondelli, Bonnie Weber, Henry D Kunerth, Daniel Evans, Laura Bohnker-Voels, and Anna K Strain	2024-11-12
EPI_ISL_19540431	2024-10-13	North America	USA	KP.3.1.1	Cuyuna Regional Medical Center	Minnesota Department of Health, Public Health Laboratory	Jacob Garfin, Matt Plumb, Kelly Pung, Sarah Namugenyi, Alyssa Mondelli, Bonnie Weber, Henry D Kunerth, Daniel Evans, Laura Bohnker-Voels, and Anna K Strain	2024-11-12
EPI_ISL_19540432	2024-10-11	North America	USA	KP.3.1.1	Cuyuna Regional Medical Center	Minnesota Department of Health, Public Health Laboratory	Jacob Garfin, Matt Plumb, Kelly Pung, Sarah Namugenyi, Alyssa Mondelli, Bonnie Weber, Henry D Kunerth, Daniel Evans, Laura Bohnker-Voels, and Anna K Strain	2024-11-12
EPI_ISL_19540433	2024-10-12	North America	USA	JN.1.8	Cuyuna Regional Medical Center	Minnesota Department of Health, Public Health Laboratory	Jacob Garfin, Matt Plumb, Kelly Pung, Sarah Namugenyi, Alyssa Mondelli, Bonnie Weber, Henry D Kunerth, Daniel Evans, Laura Bohnker-Voels, and Anna K Strain	2024-11-12
EPI_ISL_19540434	2024-10-11	North America	USA	XEC	Children's Hospital And Clinic - Minneapolis	Minnesota Department of Health, Public Health Laboratory	Jacob Garfin, Matt Plumb, Kelly Pung, Sarah Namugenyi, Alyssa Mondelli, Bonnie Weber, Henry D Kunerth, Daniel Evans, Laura Bohnker-Voels, and Anna K Strain	2024-11-12
EPI_ISL_19540435	2024-10-13	North America	USA	KP.3.1.1	Children's Hospital And Clinic - Minneapolis	Minnesota Department of Health, Public Health Laboratory	Jacob Garfin, Matt Plumb, Kelly Pung, Sarah Namugenyi, Alyssa Mondelli, Bonnie Weber, Henry D Kunerth, Daniel Evans, Laura Bohnker-Voels, and Anna K Strain	2024-11-12
EPI_ISL_19540436	2024-10-12	North America	USA	KP.3.1.1	Children's Hospital And Clinic - Minneapolis	Minnesota Department of Health, Public Health Laboratory	Jacob Garfin, Matt Plumb, Kelly Pung, Sarah Namugenyi, Alyssa Mondelli, Bonnie Weber, Henry D Kunerth, Daniel Evans, Laura Bohnker-Voels, and Anna K Strain	2024-11-12
EPI_ISL_19540437	2024-10-15	North America	USA	KP.3.1.1	Ridgeview Medical Center	Minnesota Department of Health, Public Health Laboratory	Jacob Garfin, Matt Plumb, Kelly Pung, Sarah Namugenyi, Alyssa Mondelli, Bonnie Weber, Henry D Kunerth, Daniel Evans, Laura Bohnker-Voels, and Anna K Strain	2024-11-12
EPI_ISL_19540438	2024-10-15	North America	USA	KP.3.1.1	Ridgeview Medical Center	Minnesota Department of Health, Public Health Laboratory	Jacob Garfin, Matt Plumb, Kelly Pung, Sarah Namugenyi, Alyssa Mondelli, Bonnie Weber, Henry D Kunerth, Daniel Evans, Laura Bohnker-Voels, and Anna K Strain	2024-11-12
EPI_ISL_19540439	2024-10-12	North America	USA	KP.3.1.1	Children's Hospital And Clinic - Minneapolis	Minnesota Department of Health, Public Health Laboratory	Jacob Garfin, Matt Plumb, Kelly Pung, Sarah Namugenyi, Alyssa Mondelli, Bonnie Weber, Henry D Kunerth, Daniel Evans, Laura Bohnker-Voels, and Anna K Strain	2024-11-12
EPI_ISL_19540440	2024-10-15	North America	USA	MC.1	Ridgeview Medical Center	Minnesota Department of Health, Public Health Laboratory	Jacob Garfin, Matt Plumb, Kelly Pung, Sarah Namugenyi, Alyssa Mondelli, Bonnie Weber, Henry D Kunerth, Daniel Evans, Laura Bohnker-Voels, and Anna K Strain	2024-11-12
EPI_ISL_19540441	2024-10-16	North America	USA	KP.3.1.1	Ridgeview Medical Center	Minnesota Department of Health, Public Health Laboratory	Jacob Garfin, Matt Plumb, Kelly Pung, Sarah Namugenyi, Alyssa Mondelli, Bonnie Weber, Henry D Kunerth, Daniel Evans, Laura Bohnker-Voels, and Anna K Strain	2024-11-12
EPI_ISL_19540442	2024-10-16	North America	USA	KP.3.1.1	Ridgeview Medical Center	Minnesota Department of Health, Public Health Laboratory	Jacob Garfin, Matt Plumb, Kelly Pung, Sarah Namugenyi, Alyssa Mondelli, Bonnie Weber, Henry D Kunerth, Daniel Evans, Laura Bohnker-Voels, and Anna K Strain	2024-11-12
EPI_ISL_19540443	2024-10-14	North America	USA	KP.3.1.1	Children's Hospital And Clinic - Minneapolis	Minnesota Department of Health, Public Health Laboratory	Jacob Garfin, Matt Plumb, Kelly Pung, Sarah Namugenyi, Alyssa Mondelli, Bonnie Weber, Henry D Kunerth, Daniel Evans, Laura Bohnker-Voels, and Anna K Strain	2024-11-12
EPI_ISL_19540444	2024-10-15	North America	USA	KP.3.1.1	Children's Hospital And Clinic - Minneapolis	Minnesota Department of Health, Public Health Laboratory	Jacob Garfin, Matt Plumb, Kelly Pung, Sarah Namugenyi, Alyssa Mondelli, Bonnie Weber, Henry D Kunerth, Daniel Evans, Laura Bohnker-Voels, and Anna K Strain	2024-11-12
EPI_ISL_19540445	2024-10-10	North America	USA	KP.3.1.1	Children's Hospital And Clinic - Minneapolis	Minnesota Department of Health, Public Health Laboratory	Jacob Garfin, Matt Plumb, Kelly Pung, Sarah Namugenyi, Alyssa Mondelli, Bonnie Weber, Henry D Kunerth, Daniel Evans, Laura Bohnker-Voels, and Anna K Strain	2024-11-12
EPI_ISL_19540446	2024-10-15	North America	USA	KP.3.1.1	Children's Hospital And Clinic - Minneapolis	Minnesota Department of Health, Public Health Laboratory	Jacob Garfin, Matt Plumb, Kelly Pung, Sarah Namugenyi, Alyssa Mondelli, Bonnie Weber, Henry D Kunerth, Daniel Evans, Laura Bohnker-Voels, and Anna K Strain	2024-11-12
EPI_ISL_19540447	2024-10-08	North America	USA	KP.3.1.1	North Memorial Hospital	Minnesota Department of Health, Public Health Laboratory	Jacob Garfin, Matt Plumb, Kelly Pung, Sarah Namugenyi, Alyssa Mondelli, Bonnie Weber, Henry D Kunerth, Daniel Evans, Laura Bohnker-Voels, and Anna K Strain	2024-11-12
EPI_ISL_19540448	2024-10-12	North America	USA	MC.1	North Memorial Hospital	Minnesota Department of Health, Public Health Laboratory	Jacob Garfin, Matt Plumb, Kelly Pung, Sarah Namugenyi, Alyssa Mondelli, Bonnie Weber, Henry D Kunerth, Daniel Evans, Laura Bohnker-Voels, and Anna K Strain	2024-11-12
EPI_ISL_19540449	2024-10-14	North America	USA	KP.3.1.1	North Memorial Hospital	Minnesota Department of Health, Public Health Laboratory	Jacob Garfin, Matt Plumb, Kelly Pung, Sarah Namugenyi, Alyssa Mondelli, Bonnie Weber, Henry D Kunerth, Daniel Evans, Laura Bohnker-Voels, and Anna K Strain	2024-11-12
EPI_ISL_19540450	2024-10-15	North America	USA	MC.1	North Memorial Hospital	Minnesota Department of Health, Public Health Laboratory	Jacob Garfin, Matt Plumb, Kelly Pung, Sarah Namugenyi, Alyssa Mondelli, Bonnie Weber, Henry D Kunerth, Daniel Evans, Laura Bohnker-Voels, and Anna K Strain	2024-11-12
EPI_ISL_19540451	2024-10-16	North America	USA	KP.3.1.1	North Memorial Hospital	Minnesota Department of Health, Public Health Laboratory	Jacob Garfin, Matt Plumb, Kelly Pung, Sarah Namugenyi, Alyssa Mondelli, Bonnie Weber, Henry D Kunerth, Daniel Evans, Laura Bohnker-Voels, and Anna K Strain	2024-11-12
EPI_ISL_19540452	2024-10-16	North America	USA	KP.3.1.1	Fairview Range Medical Center	Minnesota Department of Health, Public Health Laboratory	Jacob Garfin, Matt Plumb, Kelly Pung, Sarah Namugenyi, Alyssa Mondelli, Bonnie Weber, Henry D Kunerth, Daniel Evans, Laura Bohnker-Voels, and Anna K Strain	2024-11-12
EPI_ISL_19540453	2024-10-16	North America	USA	KP.3.1.1	Fairview Range Medical Center	Minnesota Department of Health, Public Health Laboratory	Jacob Garfin, Matt Plumb, Kelly Pung, Sarah Namugenyi, Alyssa Mondelli, Bonnie Weber, Henry D Kunerth, Daniel Evans, Laura Bohnker-Voels, and Anna K Strain	2024-11-12
EPI_ISL_19540454	2024-10-15	North America	USA	XEC	Centracare - Willmar Clinic	Minnesota Department of Health, Public Health Laboratory	Jacob Garfin, Matt Plumb, Kelly Pung, Sarah Namugenyi, Alyssa Mondelli, Bonnie Weber, Henry D Kunerth, Daniel Evans, Laura Bohnker-Voels, and Anna K Strain	2024-11-12
EPI_ISL_19540455	2024-10-17	North America	USA	JN.1.8.1	Ridgeview Medical Center	Minnesota Department of Health, Public Health Laboratory	Jacob Garfin, Matt Plumb, Kelly Pung, Sarah Namugenyi, Alyssa Mondelli, Bonnie Weber, Henry D Kunerth, Daniel Evans, Laura Bohnker-Voels, and Anna K Strain	2024-11-12
EPI_ISL_19540456	2024-10-17	North America	USA	KP.3.1.1	Ridgeview Medical Center	Minnesota Department of Health, Public Health Laboratory	Jacob Garfin, Matt Plumb, Kelly Pung, Sarah Namugenyi, Alyssa Mondelli, Bonnie Weber, Henry D Kunerth, Daniel Evans, Laura Bohnker-Voels, and Anna K Strain	2024-11-12
EPI_ISL_19540457	2024-10-14	North America	USA	KP.3.1.1	Centracare - Willmar Clinic	Minnesota Department of Health, Public Health Laboratory	Jacob Garfin, Matt Plumb, Kelly Pung, Sarah Namugenyi, Alyssa Mondelli, Bonnie Weber, Henry D Kunerth, Daniel Evans, Laura Bohnker-Voels, and Anna K Strain	2024-11-12
EPI_ISL_19540458	2024-10-14	North America	USA	KP.3.1.1	Centracare - Willmar Clinic	Minnesota Department of Health, Public Health Laboratory	Jacob Garfin, Matt Plumb, Kelly Pung, Sarah Namugenyi, Alyssa Mondelli, Bonnie Weber, Henry D Kunerth, Daniel Evans, Laura Bohnker-Voels, and Anna K Strain	2024-11-12
EPI_ISL_19540459	2024-10-07	North America	USA	MC.1	University Of Minnesota - Infectious Disease Diagnostic Labo	Minnesota Department of Health, Public Health Laboratory	Jacob Garfin, Matt Plumb, Kelly Pung, Sarah Namugenyi, Alyssa Mondelli, Bonnie Weber, Henry D Kunerth, Daniel Evans, Laura Bohnker-Voels, and Anna K Strain	2024-11-12
EPI_ISL_19540461	2024-10-07	North America	USA	XEC	University Of Minnesota - Infectious Disease Diagnostic Labo	Minnesota Department of Health, Public Health Laboratory	Jacob Garfin, Matt Plumb, Kelly Pung, Sarah Namugenyi, Alyssa Mondelli, Bonnie Weber, Henry D Kunerth, Daniel Evans, Laura Bohnker-Voels, and Anna K Strain	2024-11-12
EPI_ISL_19540463	2024-10-03	North America	USA	XEC.1	University Of Minnesota - Infectious Disease Diagnostic Labo	Minnesota Department of Health, Public Health Laboratory	Jacob Garfin, Matt Plumb, Kelly Pung, Sarah Namugenyi, Alyssa Mondelli, Bonnie Weber, Henry D Kunerth, Daniel Evans, Laura Bohnker-Voels, and Anna K Strain	2024-11-12
EPI_ISL_19540465	2024-10-07	North America	USA	KP.3.1.1	University Of Minnesota - Infectious Disease Diagnostic Labo	Minnesota Department of Health, Public Health Laboratory	Jacob Garfin, Matt Plumb, Kelly Pung, Sarah Namugenyi, Alyssa Mondelli, Bonnie Weber, Henry D Kunerth, Daniel Evans, Laura Bohnker-Voels, and Anna K Strain	2024-11-12
EPI_ISL_19540467	2024-10-02	North America	USA	KP.3.1.1	University Of Minnesota - Infectious Disease Diagnostic Labo	Minnesota Department of Health, Public Health Laboratory	Jacob Garfin, Matt Plumb, Kelly Pung, Sarah Namugenyi, Alyssa Mondelli, Bonnie Weber, Henry D Kunerth, Daniel Evans, Laura Bohnker-Voels, and Anna K Strain	2024-11-12
EPI_ISL_19540468	2024-10-08	North America	USA	KP.3.1.1	University Of Minnesota - Infectious Disease Diagnostic Labo	Minnesota Department of Health, Public Health Laboratory	Jacob Garfin, Matt Plumb, Kelly Pung, Sarah Namugenyi, Alyssa Mondelli, Bonnie Weber, Henry D Kunerth, Daniel Evans, Laura Bohnker-Voels, and Anna K Strain	2024-11-12
EPI_ISL_19540469	2024-10-05	North America	USA	XEC	University Of Minnesota - Infectious Disease Diagnostic Labo	Minnesota Department of Health, Public Health Laboratory	Jacob Garfin, Matt Plumb, Kelly Pung, Sarah Namugenyi, Alyssa Mondelli, Bonnie Weber, Henry D Kunerth, Daniel Evans, Laura Bohnker-Voels, and Anna K Strain	2024-11-12
EPI_ISL_19540471	2024-10-08	North America	USA	JN.1.16	University Of Minnesota - Infectious Disease Diagnostic Labo	Minnesota Department of Health, Public Health Laboratory	Jacob Garfin, Matt Plumb, Kelly Pung, Sarah Namugenyi, Alyssa Mondelli, Bonnie Weber, Henry D Kunerth, Daniel Evans, Laura Bohnker-Voels, and Anna K Strain	2024-11-12
EPI_ISL_19540472	2024-10-01	North America	USA	KP.3.1.1	University Of Minnesota - Infectious Disease Diagnostic Labo	Minnesota Department of Health, Public Health Laboratory	Jacob Garfin, Matt Plumb, Kelly Pung, Sarah Namugenyi, Alyssa Mondelli, Bonnie Weber, Henry D Kunerth, Daniel Evans, Laura Bohnker-Voels, and Anna K Strain	2024-11-12
EPI_ISL_19540473	2024-10-07	North America	USA	KP.3.1.1	University Of Minnesota - Infectious Disease Diagnostic Labo	Minnesota Department of Health, Public Health Laboratory	Jacob Garfin, Matt Plumb, Kelly Pung, Sarah Namugenyi, Alyssa Mondelli, Bonnie Weber, Henry D Kunerth, Daniel Evans, Laura Bohnker-Voels, and Anna K Strain	2024-11-12
EPI_ISL_19540474	2024-10-02	North America	USA	KP.3.1.1	University Of Minnesota - Infectious Disease Diagnostic Labo	Minnesota Department of Health, Public Health Laboratory	Jacob Garfin, Matt Plumb, Kelly Pung, Sarah Namugenyi, Alyssa Mondelli, Bonnie Weber, Henry D Kunerth, Daniel Evans, Laura Bohnker-Voels, and Anna K Strain	2024-11-12
EPI_ISL_19540475	2024-10-07	North America	USA	KP.3.1.1	University Of Minnesota - Infectious Disease Diagnostic Labo	Minnesota Department of Health, Public Health Laboratory	Jacob Garfin, Matt Plumb, Kelly Pung, Sarah Namugenyi, Alyssa Mondelli, Bonnie Weber, Henry D Kunerth, Daniel Evans, Laura Bohnker-Voels, and Anna K Strain	2024-11-12
EPI_ISL_19540476	2024-10-07	North America	USA	KP.3.1.1	University Of Minnesota - Infectious Disease Diagnostic Labo	Minnesota Department of Health, Public Health Laboratory	Jacob Garfin, Matt Plumb, Kelly Pung, Sarah Namugenyi, Alyssa Mondelli, Bonnie Weber, Henry D Kunerth, Daniel Evans, Laura Bohnker-Voels, and Anna K Strain	2024-11-12
EPI_ISL_19540477	2024-10-06	North America	USA	KP.3.1.1	University Of Minnesota - Infectious Disease Diagnostic Labo	Minnesota Department of Health, Public Health Laboratory	Jacob Garfin, Matt Plumb, Kelly Pung, Sarah Namugenyi, Alyssa Mondelli, Bonnie Weber, Henry D Kunerth, Daniel Evans, Laura Bohnker-Voels, and Anna K Strain	2024-11-12
EPI_ISL_19540478	2024-10-04	North America	USA	JN.1.16.1	University Of Minnesota - Infectious Disease Diagnostic Labo	Minnesota Department of Health, Public Health Laboratory	Jacob Garfin, Matt Plumb, Kelly Pung, Sarah Namugenyi, Alyssa Mondelli, Bonnie Weber, Henry D Kunerth, Daniel Evans, Laura Bohnker-Voels, and Anna K Strain	2024-11-12
EPI_ISL_19540479	2024-10-04	North America	USA	KP.3.1.1	University Of Minnesota - Infectious Disease Diagnostic Labo	Minnesota Department of Health, Public Health Laboratory	Jacob Garfin, Matt Plumb, Kelly Pung, Sarah Namugenyi, Alyssa Mondelli, Bonnie Weber, Henry D Kunerth, Daniel Evans, Laura Bohnker-Voels, and Anna K Strain	2024-11-12
EPI_ISL_19540480	2024-10-08	North America	USA	KP.3.2	University Of Minnesota - Infectious Disease Diagnostic Labo	Minnesota Department of Health, Public Health Laboratory	Jacob Garfin, Matt Plumb, Kelly Pung, Sarah Namugenyi, Alyssa Mondelli, Bonnie Weber, Henry D Kunerth, Daniel Evans, Laura Bohnker-Voels, and Anna K Strain	2024-11-12
EPI_ISL_19540481	2024-10-06	North America	USA	KP.3.1.1	University Of Minnesota - Infectious Disease Diagnostic Labo	Minnesota Department of Health, Public Health Laboratory	Jacob Garfin, Matt Plumb, Kelly Pung, Sarah Namugenyi, Alyssa Mondelli, Bonnie Weber, Henry D Kunerth, Daniel Evans, Laura Bohnker-Voels, and Anna K Strain	2024-11-12
EPI_ISL_19540482	2024-10-06	North America	USA	XEC	University Of Minnesota - Infectious Disease Diagnostic Labo	Minnesota Department of Health, Public Health Laboratory	Jacob Garfin, Matt Plumb, Kelly Pung, Sarah Namugenyi, Alyssa Mondelli, Bonnie Weber, Henry D Kunerth, Daniel Evans, Laura Bohnker-Voels, and Anna K Strain	2024-11-12
EPI_ISL_19540483	2024-10-02	North America	USA	KP.3.1.1	University Of Minnesota - Infectious Disease Diagnostic Labo	Minnesota Department of Health, Public Health Laboratory	Jacob Garfin, Matt Plumb, Kelly Pung, Sarah Namugenyi, Alyssa Mondelli, Bonnie Weber, Henry D Kunerth, Daniel Evans, Laura Bohnker-Voels, and Anna K Strain	2024-11-12
EPI_ISL_19540484	2024-10-01	North America	USA	JN.1.16.1	University Of Minnesota - Infectious Disease Diagnostic Labo	Minnesota Department of Health, Public Health Laboratory	Jacob Garfin, Matt Plumb, Kelly Pung, Sarah Namugenyi, Alyssa Mondelli, Bonnie Weber, Henry D Kunerth, Daniel Evans, Laura Bohnker-Voels, and Anna K Strain	2024-11-12
EPI_ISL_19540485	2024-10-01	North America	USA	KP.3.1.1	University Of Minnesota - Infectious Disease Diagnostic Labo	Minnesota Department of Health, Public Health Laboratory	Jacob Garfin, Matt Plumb, Kelly Pung, Sarah Namugenyi, Alyssa Mondelli, Bonnie Weber, Henry D Kunerth, Daniel Evans, Laura Bohnker-Voels, and Anna K Strain	2024-11-12
EPI_ISL_19540486	2024-10-04	North America	USA	KP.3.1	University Of Minnesota - Infectious Disease Diagnostic Labo	Minnesota Department of Health, Public Health Laboratory	Jacob Garfin, Matt Plumb, Kelly Pung, Sarah Namugenyi, Alyssa Mondelli, Bonnie Weber, Henry D Kunerth, Daniel Evans, Laura Bohnker-Voels, and Anna K Strain	2024-11-12
EPI_ISL_19540488	2024-10-02	North America	USA	KP.3.1.1	University Of Minnesota - Infectious Disease Diagnostic Labo	Minnesota Department of Health, Public Health Laboratory	Jacob Garfin, Matt Plumb, Kelly Pung, Sarah Namugenyi, Alyssa Mondelli, Bonnie Weber, Henry D Kunerth, Daniel Evans, Laura Bohnker-Voels, and Anna K Strain	2024-11-12
EPI_ISL_19540489	2024-10-03	North America	USA	KP.3.1.1	University Of Minnesota - Infectious Disease Diagnostic Labo	Minnesota Department of Health, Public Health Laboratory	Jacob Garfin, Matt Plumb, Kelly Pung, Sarah Namugenyi, Alyssa Mondelli, Bonnie Weber, Henry D Kunerth, Daniel Evans, Laura Bohnker-Voels, and Anna K Strain	2024-11-12
EPI_ISL_19540490	2024-10-01	North America	USA	KP.3.1.1	University Of Minnesota - Infectious Disease Diagnostic Labo	Minnesota Department of Health, Public Health Laboratory	Jacob Garfin, Matt Plumb, Kelly Pung, Sarah Namugenyi, Alyssa Mondelli, Bonnie Weber, Henry D Kunerth, Daniel Evans, Laura Bohnker-Voels, and Anna K Strain	2024-11-12
EPI_ISL_19540492	2024-10-01	North America	USA	KP.3.1.1	University Of Minnesota - Infectious Disease Diagnostic Labo	Minnesota Department of Health, Public Health Laboratory	Jacob Garfin, Matt Plumb, Kelly Pung, Sarah Namugenyi, Alyssa Mondelli, Bonnie Weber, Henry D Kunerth, Daniel Evans, Laura Bohnker-Voels, and Anna K Strain	2024-11-12
EPI_ISL_19540952	2024-10-01	North America	USA	KP.3.3	Utah Public Health Laboratory	Utah Public Health Laboratory	Erin L. Young, Kelly F. Oakeson, Pooja Gupta, John Arnn, Tom Iverson, Olinto Linares-Perdomo	2024-11-12
EPI_ISL_19540954	2024-10-03	North America	USA	KP.3.3	Utah Public Health Laboratory	Utah Public Health Laboratory	Erin L. Young, Kelly F. Oakeson, Pooja Gupta, John Arnn, Tom Iverson, Olinto Linares-Perdomo	2024-11-12
EPI_ISL_19540959	2024-11-05	North America	USA	XEC	Utah Public Health Laboratory	Utah Public Health Laboratory	Erin L. Young, Kelly F. Oakeson, Pooja Gupta, John Arnn, Tom Iverson, Olinto Linares-Perdomo	2024-11-12
EPI_ISL_19540960	2024-11-06	North America	USA	XEC	Utah Public Health Laboratory	Utah Public Health Laboratory	Erin L. Young, Kelly F. Oakeson, Pooja Gupta, John Arnn, Tom Iverson, Olinto Linares-Perdomo	2024-11-12
EPI_ISL_19540964	2024-10-06	North America	USA	KP.3.1.1	Utah Public Health Laboratory	Utah Public Health Laboratory	Erin L. Young, Kelly F. Oakeson, Pooja Gupta, John Arnn, Tom Iverson, Olinto Linares-Perdomo	2024-11-12
EPI_ISL_19540965	2024-11-05	North America	USA	KP.3.1.1	Utah Public Health Laboratory	Utah Public Health Laboratory	Erin L. Young, Kelly F. Oakeson, Pooja Gupta, John Arnn, Tom Iverson, Olinto Linares-Perdomo	2024-11-12
EPI_ISL_19540966	2024-10-23	North America	USA	KP.3.2.3	Utah Public Health Laboratory	Utah Public Health Laboratory	Erin L. Young, Kelly F. Oakeson, Pooja Gupta, John Arnn, Tom Iverson, Olinto Linares-Perdomo	2024-11-12
EPI_ISL_19540967	2024-10-29	North America	USA	KP.3.1.1	Utah Public Health Laboratory	Utah Public Health Laboratory	Erin L. Young, Kelly F. Oakeson, Pooja Gupta, John Arnn, Tom Iverson, Olinto Linares-Perdomo	2024-11-12
EPI_ISL_19540968	2024-10-04	North America	USA	KP.2.3.4	Utah Public Health Laboratory	Utah Public Health Laboratory	Erin L. Young, Kelly F. Oakeson, Pooja Gupta, John Arnn, Tom Iverson, Olinto Linares-Perdomo	2024-11-12
EPI_ISL_19540969	2024-10-07	North America	USA	JN.1.16	Utah Public Health Laboratory	Utah Public Health Laboratory	Erin L. Young, Kelly F. Oakeson, Pooja Gupta, John Arnn, Tom Iverson, Olinto Linares-Perdomo	2024-11-12
EPI_ISL_19540970	2024-10-18	North America	USA	KP.3.1.1	Utah Public Health Laboratory	Utah Public Health Laboratory	Erin L. Young, Kelly F. Oakeson, Pooja Gupta, John Arnn, Tom Iverson, Olinto Linares-Perdomo	2024-11-12
EPI_ISL_19540971	2024-10-03	North America	USA	KP.3.1.1	Utah Public Health Laboratory	Utah Public Health Laboratory	Erin L. Young, Kelly F. Oakeson, Pooja Gupta, John Arnn, Tom Iverson, Olinto Linares-Perdomo	2024-11-12
EPI_ISL_19540972	2024-10-01	North America	USA	KP.3.1.1	Utah Public Health Laboratory	Utah Public Health Laboratory	Erin L. Young, Kelly F. Oakeson, Pooja Gupta, John Arnn, Tom Iverson, Olinto Linares-Perdomo	2024-11-12
EPI_ISL_19540981	2024-11-02	North America	USA	KP.2.3	Utah Public Health Laboratory	Utah Public Health Laboratory	Erin L. Young, Kelly F. Oakeson, Pooja Gupta, John Arnn, Tom Iverson, Olinto Linares-Perdomo	2024-11-12
EPI_ISL_19540982	2024-11-03	North America	USA	KP.3.1.1	Utah Public Health Laboratory	Utah Public Health Laboratory	Erin L. Young, Kelly F. Oakeson, Pooja Gupta, John Arnn, Tom Iverson, Olinto Linares-Perdomo	2024-11-12
EPI_ISL_19540983	2024-11-03	North America	USA	KP.3.1.1	Utah Public Health Laboratory	Utah Public Health Laboratory	Erin L. Young, Kelly F. Oakeson, Pooja Gupta, John Arnn, Tom Iverson, Olinto Linares-Perdomo	2024-11-12
EPI_ISL_19540984	2024-11-03	North America	USA	KP.3.1.1	Utah Public Health Laboratory	Utah Public Health Laboratory	Erin L. Young, Kelly F. Oakeson, Pooja Gupta, John Arnn, Tom Iverson, Olinto Linares-Perdomo	2024-11-12
EPI_ISL_19540985	2024-11-05	North America	USA	MC.1	Utah Public Health Laboratory	Utah Public Health Laboratory	Erin L. Young, Kelly F. Oakeson, Pooja Gupta, John Arnn, Tom Iverson, Olinto Linares-Perdomo	2024-11-12
EPI_ISL_19540986	2024-11-05	North America	USA	KP.3.1.1	Utah Public Health Laboratory	Utah Public Health Laboratory	Erin L. Young, Kelly F. Oakeson, Pooja Gupta, John Arnn, Tom Iverson, Olinto Linares-Perdomo	2024-11-12
EPI_ISL_19540987	2024-10-17	North America	USA	XEC	Utah Public Health Laboratory	Utah Public Health Laboratory	Erin L. Young, Kelly F. Oakeson, Pooja Gupta, John Arnn, Tom Iverson, Olinto Linares-Perdomo	2024-11-12
EPI_ISL_19540990	2024-11-01	North America	USA	KP.3.1.1	Utah Public Health Laboratory	Utah Public Health Laboratory	Erin L. Young, Kelly F. Oakeson, Pooja Gupta, John Arnn, Tom Iverson, Olinto Linares-Perdomo	2024-11-12
EPI_ISL_19540991	2024-11-05	North America	USA	KP.3.1.1	Utah Public Health Laboratory	Utah Public Health Laboratory	Erin L. Young, Kelly F. Oakeson, Pooja Gupta, John Arnn, Tom Iverson, Olinto Linares-Perdomo	2024-11-12
EPI_ISL_19540992	2024-10-21	North America	USA	XEC	Utah Public Health Laboratory	Utah Public Health Laboratory	Erin L. Young, Kelly F. Oakeson, Pooja Gupta, John Arnn, Tom Iverson, Olinto Linares-Perdomo	2024-11-12
EPI_ISL_19540995	2024-10-20	North America	USA	KP.2.3.4	Utah Public Health Laboratory	Utah Public Health Laboratory	Erin L. Young, Kelly F. Oakeson, Pooja Gupta, John Arnn, Tom Iverson, Olinto Linares-Perdomo	2024-11-12
EPI_ISL_19540996	2024-10-31	North America	USA	KP.3.2	Utah Public Health Laboratory	Utah Public Health Laboratory	Erin L. Young, Kelly F. Oakeson, Pooja Gupta, John Arnn, Tom Iverson, Olinto Linares-Perdomo	2024-11-12
EPI_ISL_19540997	2024-10-18	North America	USA	MH.1	Utah Public Health Laboratory	Utah Public Health Laboratory	Erin L. Young, Kelly F. Oakeson, Pooja Gupta, John Arnn, Tom Iverson, Olinto Linares-Perdomo	2024-11-12
EPI_ISL_19540998	2024-10-08	North America	USA	MC.1	Utah Public Health Laboratory	Utah Public Health Laboratory	Erin L. Young, Kelly F. Oakeson, Pooja Gupta, John Arnn, Tom Iverson, Olinto Linares-Perdomo	2024-11-12
EPI_ISL_19540999	2024-10-01	North America	USA	KP.3.1.1	Utah Public Health Laboratory	Utah Public Health Laboratory	Erin L. Young, Kelly F. Oakeson, Pooja Gupta, John Arnn, Tom Iverson, Olinto Linares-Perdomo	2024-11-12
EPI_ISL_19541002	2024-11-05	North America	USA	KP.3.1.1	Utah Public Health Laboratory	Utah Public Health Laboratory	Erin L. Young, Kelly F. Oakeson, Pooja Gupta, John Arnn, Tom Iverson, Olinto Linares-Perdomo	2024-11-12
EPI_ISL_19541003	2024-10-18	North America	USA	KP.3.1.1	Utah Public Health Laboratory	Utah Public Health Laboratory	Erin L. Young, Kelly F. Oakeson, Pooja Gupta, John Arnn, Tom Iverson, Olinto Linares-Perdomo	2024-11-12
EPI_ISL_19541004	2024-10-17	North America	USA	KP.3.1.1	Utah Public Health Laboratory	Utah Public Health Laboratory	Erin L. Young, Kelly F. Oakeson, Pooja Gupta, John Arnn, Tom Iverson, Olinto Linares-Perdomo	2024-11-12
EPI_ISL_19541005	2024-11-05	North America	USA	KP.3.1.1	Utah Public Health Laboratory	Utah Public Health Laboratory	Erin L. Young, Kelly F. Oakeson, Pooja Gupta, John Arnn, Tom Iverson, Olinto Linares-Perdomo	2024-11-12
EPI_ISL_19541006	2024-10-20	North America	USA	XEC	Utah Public Health Laboratory	Utah Public Health Laboratory	Erin L. Young, Kelly F. Oakeson, Pooja Gupta, John Arnn, Tom Iverson, Olinto Linares-Perdomo	2024-11-12
EPI_ISL_19541007	2024-10-30	North America	USA	XEC	Utah Public Health Laboratory	Utah Public Health Laboratory	Erin L. Young, Kelly F. Oakeson, Pooja Gupta, John Arnn, Tom Iverson, Olinto Linares-Perdomo	2024-11-12
EPI_ISL_19541008	2024-11-01	North America	USA	KP.3.1.1	Utah Public Health Laboratory	Utah Public Health Laboratory	Erin L. Young, Kelly F. Oakeson, Pooja Gupta, John Arnn, Tom Iverson, Olinto Linares-Perdomo	2024-11-12
EPI_ISL_19541010	2024-10-25	North America	USA	XEC	Utah Public Health Laboratory	Utah Public Health Laboratory	Erin L. Young, Kelly F. Oakeson, Pooja Gupta, John Arnn, Tom Iverson, Olinto Linares-Perdomo	2024-11-12
EPI_ISL_19541011	2024-10-05	North America	USA	KP.3.1.1	Utah Public Health Laboratory	Utah Public Health Laboratory	Erin L. Young, Kelly F. Oakeson, Pooja Gupta, John Arnn, Tom Iverson, Olinto Linares-Perdomo	2024-11-12
EPI_ISL_19541012	2024-10-02	North America	USA	KP.3.1	Utah Public Health Laboratory	Utah Public Health Laboratory	Erin L. Young, Kelly F. Oakeson, Pooja Gupta, John Arnn, Tom Iverson, Olinto Linares-Perdomo	2024-11-12
EPI_ISL_19541013	2024-10-28	North America	USA	XEC	Utah Public Health Laboratory	Utah Public Health Laboratory	Erin L. Young, Kelly F. Oakeson, Pooja Gupta, John Arnn, Tom Iverson, Olinto Linares-Perdomo	2024-11-12
EPI_ISL_19541015	2024-10-31	North America	USA	KP.3.1.1	Utah Public Health Laboratory	Utah Public Health Laboratory	Erin L. Young, Kelly F. Oakeson, Pooja Gupta, John Arnn, Tom Iverson, Olinto Linares-Perdomo	2024-11-12
EPI_ISL_19541016	2024-10-25	North America	USA	KP.2.3	Utah Public Health Laboratory	Utah Public Health Laboratory	Erin L. Young, Kelly F. Oakeson, Pooja Gupta, John Arnn, Tom Iverson, Olinto Linares-Perdomo	2024-11-12
EPI_ISL_19541017	2024-10-22	North America	USA	MC.1	Utah Public Health Laboratory	Utah Public Health Laboratory	Erin L. Young, Kelly F. Oakeson, Pooja Gupta, John Arnn, Tom Iverson, Olinto Linares-Perdomo	2024-11-12
EPI_ISL_19541019	2024-10-16	North America	USA	XEC	Utah Public Health Laboratory	Utah Public Health Laboratory	Erin L. Young, Kelly F. Oakeson, Pooja Gupta, John Arnn, Tom Iverson, Olinto Linares-Perdomo	2024-11-12
EPI_ISL_19541021	2024-10-17	North America	USA	KP.3.1.1	Utah Public Health Laboratory	Utah Public Health Laboratory	Erin L. Young, Kelly F. Oakeson, Pooja Gupta, John Arnn, Tom Iverson, Olinto Linares-Perdomo	2024-11-12
EPI_ISL_19541022	2024-10-18	North America	USA	JN.1.16	Utah Public Health Laboratory	Utah Public Health Laboratory	Erin L. Young, Kelly F. Oakeson, Pooja Gupta, John Arnn, Tom Iverson, Olinto Linares-Perdomo	2024-11-12
EPI_ISL_19541023	2024-10-28	North America	USA	XEC	Utah Public Health Laboratory	Utah Public Health Laboratory	Erin L. Young, Kelly F. Oakeson, Pooja Gupta, John Arnn, Tom Iverson, Olinto Linares-Perdomo	2024-11-12
EPI_ISL_19541024	2024-11-01	North America	USA	JN.1.3	Utah Public Health Laboratory	Utah Public Health Laboratory	Erin L. Young, Kelly F. Oakeson, Pooja Gupta, John Arnn, Tom Iverson, Olinto Linares-Perdomo	2024-11-12
EPI_ISL_19541025	2024-10-20	North America	USA	KP.3.1.1	Utah Public Health Laboratory	Utah Public Health Laboratory	Erin L. Young, Kelly F. Oakeson, Pooja Gupta, John Arnn, Tom Iverson, Olinto Linares-Perdomo	2024-11-12
EPI_ISL_19541029	2024-10-18	North America	USA	XEC	Utah Public Health Laboratory	Utah Public Health Laboratory	Erin L. Young, Kelly F. Oakeson, Pooja Gupta, John Arnn, Tom Iverson, Olinto Linares-Perdomo	2024-11-12
EPI_ISL_19541030	2024-10-30	North America	USA	JN.1.13	Utah Public Health Laboratory	Utah Public Health Laboratory	Erin L. Young, Kelly F. Oakeson, Pooja Gupta, John Arnn, Tom Iverson, Olinto Linares-Perdomo	2024-11-12
EPI_ISL_19541033	2024-10-23	North America	USA	XEC	Utah Public Health Laboratory	Utah Public Health Laboratory	Erin L. Young, Kelly F. Oakeson, Pooja Gupta, John Arnn, Tom Iverson, Olinto Linares-Perdomo	2024-11-12
EPI_ISL_19541035	2024-10-31	North America	USA	KP.3.1.1	Utah Public Health Laboratory	Utah Public Health Laboratory	Erin L. Young, Kelly F. Oakeson, Pooja Gupta, John Arnn, Tom Iverson, Olinto Linares-Perdomo	2024-11-12
EPI_ISL_19541036	2024-10-30	North America	USA	KP.3.1	Utah Public Health Laboratory	Utah Public Health Laboratory	Erin L. Young, Kelly F. Oakeson, Pooja Gupta, John Arnn, Tom Iverson, Olinto Linares-Perdomo	2024-11-12
EPI_ISL_19541037	2024-10-18	North America	USA	XEC	Utah Public Health Laboratory	Utah Public Health Laboratory	Erin L. Young, Kelly F. Oakeson, Pooja Gupta, John Arnn, Tom Iverson, Olinto Linares-Perdomo	2024-11-12
EPI_ISL_19541040	2024-10-01	North America	USA	KP.3.1.1	Utah Public Health Laboratory	Utah Public Health Laboratory	Erin L. Young, Kelly F. Oakeson, Pooja Gupta, John Arnn, Tom Iverson, Olinto Linares-Perdomo	2024-11-12
EPI_ISL_19541041	2024-10-23	North America	USA	KP.3.1.1	Utah Public Health Laboratory	Utah Public Health Laboratory	Erin L. Young, Kelly F. Oakeson, Pooja Gupta, John Arnn, Tom Iverson, Olinto Linares-Perdomo	2024-11-12
EPI_ISL_19541045	2024-10-03	North America	USA	KP.3.3	Utah Public Health Laboratory	Utah Public Health Laboratory	Erin L. Young, Kelly F. Oakeson, Pooja Gupta, John Arnn, Tom Iverson, Olinto Linares-Perdomo	2024-11-12
EPI_ISL_19541046	2024-10-31	North America	USA	XEC	Utah Public Health Laboratory	Utah Public Health Laboratory	Erin L. Young, Kelly F. Oakeson, Pooja Gupta, John Arnn, Tom Iverson, Olinto Linares-Perdomo	2024-11-12
EPI_ISL_19541047	2024-11-02	North America	USA	KP.2.3.4	Utah Public Health Laboratory	Utah Public Health Laboratory	Erin L. Young, Kelly F. Oakeson, Pooja Gupta, John Arnn, Tom Iverson, Olinto Linares-Perdomo	2024-11-12
EPI_ISL_19541048	2024-11-03	North America	USA	XEC	Utah Public Health Laboratory	Utah Public Health Laboratory	Erin L. Young, Kelly F. Oakeson, Pooja Gupta, John Arnn, Tom Iverson, Olinto Linares-Perdomo	2024-11-12
EPI_ISL_19541049	2024-10-21	North America	USA	MC.1	Utah Public Health Laboratory	Utah Public Health Laboratory	Erin L. Young, Kelly F. Oakeson, Pooja Gupta, John Arnn, Tom Iverson, Olinto Linares-Perdomo	2024-11-12
EPI_ISL_19541050	2024-10-20	North America	USA	XEC	Utah Public Health Laboratory	Utah Public Health Laboratory	Erin L. Young, Kelly F. Oakeson, Pooja Gupta, John Arnn, Tom Iverson, Olinto Linares-Perdomo	2024-11-12
EPI_ISL_19541051	2024-11-01	North America	USA	KP.1.1.3	Utah Public Health Laboratory	Utah Public Health Laboratory	Erin L. Young, Kelly F. Oakeson, Pooja Gupta, John Arnn, Tom Iverson, Olinto Linares-Perdomo	2024-11-12
EPI_ISL_19541052	2024-10-16	North America	USA	KP.3.1	Utah Public Health Laboratory	Utah Public Health Laboratory	Erin L. Young, Kelly F. Oakeson, Pooja Gupta, John Arnn, Tom Iverson, Olinto Linares-Perdomo	2024-11-12
EPI_ISL_19541054	2024-10-24	North America	USA	KP.1.1.1	Utah Public Health Laboratory	Utah Public Health Laboratory	Erin L. Young, Kelly F. Oakeson, Pooja Gupta, John Arnn, Tom Iverson, Olinto Linares-Perdomo	2024-11-12
EPI_ISL_19541056	2024-11-01	North America	USA	KP.3.1.1	Utah Public Health Laboratory	Utah Public Health Laboratory	Erin L. Young, Kelly F. Oakeson, Pooja Gupta, John Arnn, Tom Iverson, Olinto Linares-Perdomo	2024-11-12
EPI_ISL_19541058	2024-10-20	North America	USA	KP.3.1.1	Utah Public Health Laboratory	Utah Public Health Laboratory	Erin L. Young, Kelly F. Oakeson, Pooja Gupta, John Arnn, Tom Iverson, Olinto Linares-Perdomo	2024-11-12
EPI_ISL_19541059	2024-10-18	North America	USA	KP.3.1	Utah Public Health Laboratory	Utah Public Health Laboratory	Erin L. Young, Kelly F. Oakeson, Pooja Gupta, John Arnn, Tom Iverson, Olinto Linares-Perdomo	2024-11-12
EPI_ISL_19541060	2024-10-31	North America	USA	KP.3.1	Utah Public Health Laboratory	Utah Public Health Laboratory	Erin L. Young, Kelly F. Oakeson, Pooja Gupta, John Arnn, Tom Iverson, Olinto Linares-Perdomo	2024-11-12
EPI_ISL_19541061	2024-10-04	North America	USA	KP.2	Utah Public Health Laboratory	Utah Public Health Laboratory	Erin L. Young, Kelly F. Oakeson, Pooja Gupta, John Arnn, Tom Iverson, Olinto Linares-Perdomo	2024-11-12
EPI_ISL_19541065	2024-11-01	North America	USA	JN.1.8	Utah Public Health Laboratory	Utah Public Health Laboratory	Erin L. Young, Kelly F. Oakeson, Pooja Gupta, John Arnn, Tom Iverson, Olinto Linares-Perdomo	2024-11-12
EPI_ISL_19541067	2024-10-16	North America	USA	JN.1.11	Utah Public Health Laboratory	Utah Public Health Laboratory	Erin L. Young, Kelly F. Oakeson, Pooja Gupta, John Arnn, Tom Iverson, Olinto Linares-Perdomo	2024-11-12
EPI_ISL_19541068	2024-10-08	North America	USA	KP.3.1	Utah Public Health Laboratory	Utah Public Health Laboratory	Erin L. Young, Kelly F. Oakeson, Pooja Gupta, John Arnn, Tom Iverson, Olinto Linares-Perdomo	2024-11-12
EPI_ISL_19541109	2024-10-29	North America	USA	JN.1	LSUHS Emerging Viral Threat Lab	LSUHS Emerging Viral Threat Laboratory	Ricardo Costa, Alexander Mijalis, Jennifer L. Carroll, Rona S. Scott, Andrew D. Yurochko, Christopher G. Kevil, John A. Vanchiere, Krista Queen, Jarrod Sawyer	2024-11-12
EPI_ISL_19541110	2024-11-04	North America	USA	JN.1.11	LSUHS Emerging Viral Threat Lab	LSUHS Emerging Viral Threat Laboratory	Ricardo Costa, Alexander Mijalis, Jennifer L. Carroll, Rona S. Scott, Andrew D. Yurochko, Christopher G. Kevil, John A. Vanchiere, Krista Queen, Jarrod Sawyer	2024-11-12
EPI_ISL_19541111	2024-10-18	North America	USA	JN.1.11	The Family Doctors	LSUHS Emerging Viral Threat Laboratory	Ricardo Costa, Alexander Mijalis, Jennifer L. Carroll, Rona S. Scott, Andrew D. Yurochko, Christopher G. Kevil, John A. Vanchiere, Krista Queen, Jarrod Sawyer	2024-11-12
EPI_ISL_19541112	2024-10-22	North America	USA	JN.1	The Family Doctors	LSUHS Emerging Viral Threat Laboratory	Ricardo Costa, Alexander Mijalis, Jennifer L. Carroll, Rona S. Scott, Andrew D. Yurochko, Christopher G. Kevil, John A. Vanchiere, Krista Queen, Jarrod Sawyer	2024-11-12
EPI_ISL_19541113	2024-10-23	North America	USA	JN.1.11	The Family Doctors	LSUHS Emerging Viral Threat Laboratory	Ricardo Costa, Alexander Mijalis, Jennifer L. Carroll, Rona S. Scott, Andrew D. Yurochko, Christopher G. Kevil, John A. Vanchiere, Krista Queen, Jarrod Sawyer	2024-11-12
EPI_ISL_19541114	2024-10-25	North America	USA	JN.1.11	The Family Doctors	LSUHS Emerging Viral Threat Laboratory	Ricardo Costa, Alexander Mijalis, Jennifer L. Carroll, Rona S. Scott, Andrew D. Yurochko, Christopher G. Kevil, John A. Vanchiere, Krista Queen, Jarrod Sawyer	2024-11-12
EPI_ISL_19541140	2024-11-01	North America	USA	JN.1.40	LSUHS Emerging Viral Threat Lab	LSUHS Emerging Viral Threat Laboratory	Ricardo Costa, Alexander Mijalis, Jennifer L. Carroll, Rona S. Scott, Andrew D. Yurochko, Christopher G. Kevil, John A. Vanchiere, Krista Queen, Jarrod Sawyer	2024-11-12
EPI_ISL_19541163	2024-10-27	North America	USA	KP.1.1.5	Rush University Medical Center	RIPHL at Rush University Medical Center	Stefan Green, Kevin Kunstman, Hannah Barbian, Sofiya Bobrovska, Felix Araujo Perez, Giancarlo Balangue, Marisol Dominguez, Erin Newcomer, Mary Hayden, Joyce Houlihan, Diane Springer	2024-11-12
EPI_ISL_19541164	2024-10-25	North America	USA	KP.3.1.1	Rush University Medical Center	RIPHL at Rush University Medical Center	Stefan Green, Kevin Kunstman, Hannah Barbian, Sofiya Bobrovska, Felix Araujo Perez, Giancarlo Balangue, Marisol Dominguez, Erin Newcomer, Mary Hayden, Joyce Houlihan, Diane Springer	2024-11-12
EPI_ISL_19541165	2024-10-27	North America	USA	KP.1.1.5	Rush University Medical Center	RIPHL at Rush University Medical Center	Stefan Green, Kevin Kunstman, Hannah Barbian, Sofiya Bobrovska, Felix Araujo Perez, Giancarlo Balangue, Marisol Dominguez, Erin Newcomer, Mary Hayden, Joyce Houlihan, Diane Springer	2024-11-12
EPI_ISL_19541166	2024-10-28	North America	USA	KP.3.1.1	Rush University Medical Center	RIPHL at Rush University Medical Center	Stefan Green, Kevin Kunstman, Hannah Barbian, Sofiya Bobrovska, Felix Araujo Perez, Giancarlo Balangue, Marisol Dominguez, Erin Newcomer, Mary Hayden, Joyce Houlihan, Diane Springer	2024-11-12
EPI_ISL_19541167	2024-10-25	North America	USA	MC.1	Rush University Medical Center	RIPHL at Rush University Medical Center	Stefan Green, Kevin Kunstman, Hannah Barbian, Sofiya Bobrovska, Felix Araujo Perez, Giancarlo Balangue, Marisol Dominguez, Erin Newcomer, Mary Hayden, Joyce Houlihan, Diane Springer	2024-11-12
EPI_ISL_19541178	2024-10-10	North America	USA	MC.1	Alverno Labs	RIPHL at Rush University Medical Center	Stefan Green, Kevin Kunstman, Hannah Barbian, Sofiya Bobrovska, Felix Araujo Perez, Giancarlo Balangue, Marisol Dominguez, Erin Newcomer, Melissa Mace	2024-11-12
EPI_ISL_19541179	2024-10-12	North America	USA	KP.3.1.1	Alverno Labs	RIPHL at Rush University Medical Center	Stefan Green, Kevin Kunstman, Hannah Barbian, Sofiya Bobrovska, Felix Araujo Perez, Giancarlo Balangue, Marisol Dominguez, Erin Newcomer, Melissa Mace	2024-11-12
EPI_ISL_19541180	2024-10-14	North America	USA	MC.1	Alverno Labs	RIPHL at Rush University Medical Center	Stefan Green, Kevin Kunstman, Hannah Barbian, Sofiya Bobrovska, Felix Araujo Perez, Giancarlo Balangue, Marisol Dominguez, Erin Newcomer, Melissa Mace	2024-11-12
EPI_ISL_19541181	2024-10-11	North America	USA	MC.1	Alverno Labs	RIPHL at Rush University Medical Center	Stefan Green, Kevin Kunstman, Hannah Barbian, Sofiya Bobrovska, Felix Araujo Perez, Giancarlo Balangue, Marisol Dominguez, Erin Newcomer, Melissa Mace	2024-11-12
EPI_ISL_19541182	2024-10-07	North America	USA	MC.1	Alverno Labs	RIPHL at Rush University Medical Center	Stefan Green, Kevin Kunstman, Hannah Barbian, Sofiya Bobrovska, Felix Araujo Perez, Giancarlo Balangue, Marisol Dominguez, Erin Newcomer, Melissa Mace	2024-11-12
EPI_ISL_19541183	2024-10-03	North America	USA	KP.3.2	Alverno Labs	RIPHL at Rush University Medical Center	Stefan Green, Kevin Kunstman, Hannah Barbian, Sofiya Bobrovska, Felix Araujo Perez, Giancarlo Balangue, Marisol Dominguez, Erin Newcomer, Melissa Mace	2024-11-12
EPI_ISL_19541184	2024-10-18	North America	USA	KP.3.1.1	Alverno Labs	RIPHL at Rush University Medical Center	Stefan Green, Kevin Kunstman, Hannah Barbian, Sofiya Bobrovska, Felix Araujo Perez, Giancarlo Balangue, Marisol Dominguez, Erin Newcomer, Melissa Mace	2024-11-12
EPI_ISL_19541185	2024-10-25	North America	USA	KP.3.1.1	Alverno Labs	RIPHL at Rush University Medical Center	Stefan Green, Kevin Kunstman, Hannah Barbian, Sofiya Bobrovska, Felix Araujo Perez, Giancarlo Balangue, Marisol Dominguez, Erin Newcomer, Melissa Mace	2024-11-12
EPI_ISL_19541186	2024-10-16	North America	USA	KP.3.1.1	Loyola University Medical Center	RIPHL at Rush University Medical Center	Stefan Green, Kevin Kunstman, Hannah Barbian, Sofiya Bobrovska, Felix Araujo Perez, Giancarlo Balangue, Marisol Dominguez, Erin Newcomer, Amanda Herrington, Kathleen McKinley	2024-11-12
EPI_ISL_19541187	2024-10-16	North America	USA	KP.3.1.1	Loyola University Medical Center	RIPHL at Rush University Medical Center	Stefan Green, Kevin Kunstman, Hannah Barbian, Sofiya Bobrovska, Felix Araujo Perez, Giancarlo Balangue, Marisol Dominguez, Erin Newcomer, Amanda Herrington, Kathleen McKinley	2024-11-12
EPI_ISL_19541188	2024-10-18	North America	USA	KP.3.1.1	Loyola University Medical Center	RIPHL at Rush University Medical Center	Stefan Green, Kevin Kunstman, Hannah Barbian, Sofiya Bobrovska, Felix Araujo Perez, Giancarlo Balangue, Marisol Dominguez, Erin Newcomer, Amanda Herrington, Kathleen McKinley	2024-11-12
EPI_ISL_19541189	2024-10-19	North America	USA	KP.3.1.1	Loyola University Medical Center	RIPHL at Rush University Medical Center	Stefan Green, Kevin Kunstman, Hannah Barbian, Sofiya Bobrovska, Felix Araujo Perez, Giancarlo Balangue, Marisol Dominguez, Erin Newcomer, Amanda Herrington, Kathleen McKinley	2024-11-12
EPI_ISL_19541190	2024-10-17	North America	USA	KP.2.3	Loyola University Medical Center	RIPHL at Rush University Medical Center	Stefan Green, Kevin Kunstman, Hannah Barbian, Sofiya Bobrovska, Felix Araujo Perez, Giancarlo Balangue, Marisol Dominguez, Erin Newcomer, Amanda Herrington, Kathleen McKinley	2024-11-12
EPI_ISL_19541191	2024-10-21	North America	USA	XEC	Loyola University Medical Center	RIPHL at Rush University Medical Center	Stefan Green, Kevin Kunstman, Hannah Barbian, Sofiya Bobrovska, Felix Araujo Perez, Giancarlo Balangue, Marisol Dominguez, Erin Newcomer, Amanda Herrington, Kathleen McKinley	2024-11-12
EPI_ISL_19541192	2024-10-20	North America	USA	KP.3.1.1	Loyola University Medical Center	RIPHL at Rush University Medical Center	Stefan Green, Kevin Kunstman, Hannah Barbian, Sofiya Bobrovska, Felix Araujo Perez, Giancarlo Balangue, Marisol Dominguez, Erin Newcomer, Amanda Herrington, Kathleen McKinley	2024-11-12
EPI_ISL_19541193	2024-10-20	North America	USA	KP.2.3	Loyola University Medical Center	RIPHL at Rush University Medical Center	Stefan Green, Kevin Kunstman, Hannah Barbian, Sofiya Bobrovska, Felix Araujo Perez, Giancarlo Balangue, Marisol Dominguez, Erin Newcomer, Amanda Herrington, Kathleen McKinley	2024-11-12
EPI_ISL_19541194	2024-10-21	North America	USA	KP.3.1.1	Loyola University Medical Center	RIPHL at Rush University Medical Center	Stefan Green, Kevin Kunstman, Hannah Barbian, Sofiya Bobrovska, Felix Araujo Perez, Giancarlo Balangue, Marisol Dominguez, Erin Newcomer, Amanda Herrington, Kathleen McKinley	2024-11-12
EPI_ISL_19541195	2024-10-21	North America	USA	KP.2.2	Loyola University Medical Center	RIPHL at Rush University Medical Center	Stefan Green, Kevin Kunstman, Hannah Barbian, Sofiya Bobrovska, Felix Araujo Perez, Giancarlo Balangue, Marisol Dominguez, Erin Newcomer, Amanda Herrington, Kathleen McKinley	2024-11-12
EPI_ISL_19541196	2024-10-22	North America	USA	KP.3.1.1	Loyola University Medical Center	RIPHL at Rush University Medical Center	Stefan Green, Kevin Kunstman, Hannah Barbian, Sofiya Bobrovska, Felix Araujo Perez, Giancarlo Balangue, Marisol Dominguez, Erin Newcomer, Amanda Herrington, Kathleen McKinley	2024-11-12
EPI_ISL_19541197	2024-10-23	North America	USA	KP.2.3	Loyola University Medical Center	RIPHL at Rush University Medical Center	Stefan Green, Kevin Kunstman, Hannah Barbian, Sofiya Bobrovska, Felix Araujo Perez, Giancarlo Balangue, Marisol Dominguez, Erin Newcomer, Amanda Herrington, Kathleen McKinley	2024-11-12
EPI_ISL_19541198	2024-10-24	North America	USA	KP.2.3	Loyola University Medical Center	RIPHL at Rush University Medical Center	Stefan Green, Kevin Kunstman, Hannah Barbian, Sofiya Bobrovska, Felix Araujo Perez, Giancarlo Balangue, Marisol Dominguez, Erin Newcomer, Amanda Herrington, Kathleen McKinley	2024-11-12
EPI_ISL_19541199	2024-10-25	North America	USA	JN.1.65.1	Loyola University Medical Center	RIPHL at Rush University Medical Center	Stefan Green, Kevin Kunstman, Hannah Barbian, Sofiya Bobrovska, Felix Araujo Perez, Giancarlo Balangue, Marisol Dominguez, Erin Newcomer, Amanda Herrington, Kathleen McKinley	2024-11-12
EPI_ISL_19541200	2024-10-26	North America	USA	XEC	Loyola University Medical Center	RIPHL at Rush University Medical Center	Stefan Green, Kevin Kunstman, Hannah Barbian, Sofiya Bobrovska, Felix Araujo Perez, Giancarlo Balangue, Marisol Dominguez, Erin Newcomer, Amanda Herrington, Kathleen McKinley	2024-11-12
EPI_ISL_19541201	2024-10-26	North America	USA	KP.3.1.1	Loyola University Medical Center	RIPHL at Rush University Medical Center	Stefan Green, Kevin Kunstman, Hannah Barbian, Sofiya Bobrovska, Felix Araujo Perez, Giancarlo Balangue, Marisol Dominguez, Erin Newcomer, Amanda Herrington, Kathleen McKinley	2024-11-12
EPI_ISL_19541202	2024-10-26	North America	USA	KP.3.1.1	Loyola University Medical Center	RIPHL at Rush University Medical Center	Stefan Green, Kevin Kunstman, Hannah Barbian, Sofiya Bobrovska, Felix Araujo Perez, Giancarlo Balangue, Marisol Dominguez, Erin Newcomer, Amanda Herrington, Kathleen McKinley	2024-11-12
EPI_ISL_19541203	2024-10-27	North America	USA	KP.3.1.1	Loyola University Medical Center	RIPHL at Rush University Medical Center	Stefan Green, Kevin Kunstman, Hannah Barbian, Sofiya Bobrovska, Felix Araujo Perez, Giancarlo Balangue, Marisol Dominguez, Erin Newcomer, Amanda Herrington, Kathleen McKinley	2024-11-12
EPI_ISL_19541204	2024-10-26	North America	USA	KP.3.1.1	Loyola University Medical Center	RIPHL at Rush University Medical Center	Stefan Green, Kevin Kunstman, Hannah Barbian, Sofiya Bobrovska, Felix Araujo Perez, Giancarlo Balangue, Marisol Dominguez, Erin Newcomer, Amanda Herrington, Kathleen McKinley	2024-11-12
EPI_ISL_19541205	2024-10-28	North America	USA	KP.2.3	Loyola University Medical Center	RIPHL at Rush University Medical Center	Stefan Green, Kevin Kunstman, Hannah Barbian, Sofiya Bobrovska, Felix Araujo Perez, Giancarlo Balangue, Marisol Dominguez, Erin Newcomer, Amanda Herrington, Kathleen McKinley	2024-11-12
EPI_ISL_19541206	2024-10-29	North America	USA	KP.3.1.1	Loyola University Medical Center	RIPHL at Rush University Medical Center	Stefan Green, Kevin Kunstman, Hannah Barbian, Sofiya Bobrovska, Felix Araujo Perez, Giancarlo Balangue, Marisol Dominguez, Erin Newcomer, Amanda Herrington, Kathleen McKinley	2024-11-12
EPI_ISL_19541296	2024-10-01	North America	USA	LP.1.2	Methodist Hosipital	Nebraska Public Health Laboratory (NPHL) - COVID-19 Response Team	Bartling, Amanda M; Roden, Amy E; McGill, Stevie; Swanson, Robin	2024-11-12
EPI_ISL_19541297	2024-10-09	North America	USA	KP.3.1.1	Methodist Hosipital	Nebraska Public Health Laboratory (NPHL) - COVID-19 Response Team	Bartling, Amanda M; Roden, Amy E; McGill, Stevie; Swanson, Robin	2024-11-12
EPI_ISL_19541298	2024-10-26	North America	USA	XEC.12	Nebraska Medicine	Nebraska Public Health Laboratory (NPHL) - COVID-19 Response Team	Bartling, Amanda M; Roden, Amy E; McGill, Stevie; Swanson, Robin	2024-11-12
EPI_ISL_19541299	2024-10-03	North America	USA	MC.13	Methodist Hosipital	Nebraska Public Health Laboratory (NPHL) - COVID-19 Response Team	Bartling, Amanda M; Roden, Amy E; McGill, Stevie; Swanson, Robin	2024-11-12
EPI_ISL_19541300	2024-11-01	North America	USA	KP.3.1.1	Crete Area Medical Center	Nebraska Public Health Laboratory (NPHL) - COVID-19 Response Team	Bartling, Amanda M; Roden, Amy E; McGill, Stevie; Swanson, Robin	2024-11-12
EPI_ISL_19541301	2024-10-29	North America	USA	XEC	Nebraska Medicine	Nebraska Public Health Laboratory (NPHL) - COVID-19 Response Team	Bartling, Amanda M; Roden, Amy E; McGill, Stevie; Swanson, Robin	2024-11-12
EPI_ISL_19541302	2024-11-09	North America	USA	KP.2.3.8	Memorial Community Health	Nebraska Public Health Laboratory (NPHL) - COVID-19 Response Team	Bartling, Amanda M; Roden, Amy E; McGill, Stevie; Swanson, Robin	2024-11-12
EPI_ISL_19541303	2024-10-26	North America	USA	KP.3.1.1	Nebraska Medicine	Nebraska Public Health Laboratory (NPHL) - COVID-19 Response Team	Bartling, Amanda M; Roden, Amy E; McGill, Stevie; Swanson, Robin	2024-11-12
EPI_ISL_19541304	2024-11-08	North America	USA	MC.24	Lexington Regional Health	Nebraska Public Health Laboratory (NPHL) - COVID-19 Response Team	Bartling, Amanda M; Roden, Amy E; McGill, Stevie; Swanson, Robin	2024-11-12
EPI_ISL_19541305	2024-10-08	North America	USA	KP.3.2.5	Methodist Hosipital	Nebraska Public Health Laboratory (NPHL) - COVID-19 Response Team	Bartling, Amanda M; Roden, Amy E; McGill, Stevie; Swanson, Robin	2024-11-12
EPI_ISL_19541306	2024-10-11	North America	USA	MC.27	Methodist Hosipital	Nebraska Public Health Laboratory (NPHL) - COVID-19 Response Team	Bartling, Amanda M; Roden, Amy E; McGill, Stevie; Swanson, Robin	2024-11-12
EPI_ISL_19541307	2024-11-07	North America	USA	KP.3.1.1	Memorial Community Health	Nebraska Public Health Laboratory (NPHL) - COVID-19 Response Team	Bartling, Amanda M; Roden, Amy E; McGill, Stevie; Swanson, Robin	2024-11-12
EPI_ISL_19541308	2024-10-31	North America	USA	MC.24	Memorial Community Health	Nebraska Public Health Laboratory (NPHL) - COVID-19 Response Team	Bartling, Amanda M; Roden, Amy E; McGill, Stevie; Swanson, Robin	2024-11-12
EPI_ISL_19541309	2024-10-05	North America	USA	LB.1.3.1	Methodist Hosipital	Nebraska Public Health Laboratory (NPHL) - COVID-19 Response Team	Bartling, Amanda M; Roden, Amy E; McGill, Stevie; Swanson, Robin	2024-11-12
EPI_ISL_19541310	2024-10-29	North America	USA	XEC	Nebraska Medicine	Nebraska Public Health Laboratory (NPHL) - COVID-19 Response Team	Bartling, Amanda M; Roden, Amy E; McGill, Stevie; Swanson, Robin	2024-11-12
EPI_ISL_19541311	2024-10-03	North America	USA	KP.3.1.6	Methodist Hosipital	Nebraska Public Health Laboratory (NPHL) - COVID-19 Response Team	Bartling, Amanda M; Roden, Amy E; McGill, Stevie; Swanson, Robin	2024-11-12
EPI_ISL_19541312	2024-10-31	North America	USA	MC.24	Memorial Community Health	Nebraska Public Health Laboratory (NPHL) - COVID-19 Response Team	Bartling, Amanda M; Roden, Amy E; McGill, Stevie; Swanson, Robin	2024-11-12
EPI_ISL_19541313	2024-10-04	North America	USA	KP.3.2.5	Methodist Hosipital	Nebraska Public Health Laboratory (NPHL) - COVID-19 Response Team	Bartling, Amanda M; Roden, Amy E; McGill, Stevie; Swanson, Robin	2024-11-12
EPI_ISL_19541314	2024-11-04	North America	USA	KP.3.1.1	Lexington Regional Health	Nebraska Public Health Laboratory (NPHL) - COVID-19 Response Team	Bartling, Amanda M; Roden, Amy E; McGill, Stevie; Swanson, Robin	2024-11-12
EPI_ISL_19541315	2024-10-07	North America	USA	KP.3.1.8	Methodist Hosipital	Nebraska Public Health Laboratory (NPHL) - COVID-19 Response Team	Bartling, Amanda M; Roden, Amy E; McGill, Stevie; Swanson, Robin	2024-11-12
EPI_ISL_19541316	2024-10-12	North America	USA	KP.3.1.1	Methodist Hosipital	Nebraska Public Health Laboratory (NPHL) - COVID-19 Response Team	Bartling, Amanda M; Roden, Amy E; McGill, Stevie; Swanson, Robin	2024-11-12
EPI_ISL_19541317	2024-10-05	North America	USA	KP.3.1.1	Methodist Hosipital	Nebraska Public Health Laboratory (NPHL) - COVID-19 Response Team	Bartling, Amanda M; Roden, Amy E; McGill, Stevie; Swanson, Robin	2024-11-12
EPI_ISL_19541318	2024-10-08	North America	USA	HV.1	Methodist Hosipital	Nebraska Public Health Laboratory (NPHL) - COVID-19 Response Team	Bartling, Amanda M; Roden, Amy E; McGill, Stevie; Swanson, Robin	2024-11-12
EPI_ISL_19541319	2024-10-22	North America	USA	XEC	Nebraska Medicine	Nebraska Public Health Laboratory (NPHL) - COVID-19 Response Team	Bartling, Amanda M; Roden, Amy E; McGill, Stevie; Swanson, Robin	2024-11-12
EPI_ISL_19541320	2024-10-29	North America	USA	KP.3.1.1	Nebraska Medicine	Nebraska Public Health Laboratory (NPHL) - COVID-19 Response Team	Bartling, Amanda M; Roden, Amy E; McGill, Stevie; Swanson, Robin	2024-11-12
EPI_ISL_19541321	2024-11-03	North America	USA	KP.3	Nebraska Public Health Laboratory	Nebraska Public Health Laboratory (NPHL) - COVID-19 Response Team	Bartling, Amanda M; Roden, Amy E; McGill, Stevie; Swanson, Robin	2024-11-12
EPI_ISL_19541322	2024-10-28	North America	USA	JN.1.10	Nebraska Medicine	Nebraska Public Health Laboratory (NPHL) - COVID-19 Response Team	Bartling, Amanda M; Roden, Amy E; McGill, Stevie; Swanson, Robin	2024-11-12
EPI_ISL_19541323	2024-11-03	North America	USA	KP.3.1.1	Nebraska Public Health Laboratory	Nebraska Public Health Laboratory (NPHL) - COVID-19 Response Team	Bartling, Amanda M; Roden, Amy E; McGill, Stevie; Swanson, Robin	2024-11-12
EPI_ISL_19541324	2024-10-28	North America	USA	LP.6	Nebraska Medicine	Nebraska Public Health Laboratory (NPHL) - COVID-19 Response Team	Bartling, Amanda M; Roden, Amy E; McGill, Stevie; Swanson, Robin	2024-11-12
EPI_ISL_19541326	2024-10-24	North America	USA	XEC	DC Public Health Lab/ Dept. of Forensic Sciences	DC Public Health Lab/ Dept. of Forensic Sciences	Joel Steyer, Wadih Bchara, Taylor Boyd, Ikenna Uzomah, Janis Doss, Eric Vaughn, Monica Mann, Jocelyn Hauser	2024-11-12
EPI_ISL_19541327	2024-10-25	North America	USA	XEC	DC Public Health Lab/ Dept. of Forensic Sciences	DC Public Health Lab/ Dept. of Forensic Sciences	Joel Steyer, Wadih Bchara, Taylor Boyd, Ikenna Uzomah, Janis Doss, Eric Vaughn, Monica Mann, Jocelyn Hauser	2024-11-12
EPI_ISL_19541328	2024-10-28	North America	USA	XEC	DC Public Health Lab/ Dept. of Forensic Sciences	DC Public Health Lab/ Dept. of Forensic Sciences	Joel Steyer, Wadih Bchara, Taylor Boyd, Ikenna Uzomah, Janis Doss, Eric Vaughn, Monica Mann, Jocelyn Hauser	2024-11-12
EPI_ISL_19541329	2024-10-22	North America	USA	KP.3.1.1	DC Public Health Lab/ Dept. of Forensic Sciences	DC Public Health Lab/ Dept. of Forensic Sciences	Joel Steyer, Wadih Bchara, Taylor Boyd, Ikenna Uzomah, Janis Doss, Eric Vaughn, Monica Mann, Jocelyn Hauser	2024-11-12
EPI_ISL_19541330	2024-10-24	North America	USA	XEC	DC Public Health Lab/ Dept. of Forensic Sciences	DC Public Health Lab/ Dept. of Forensic Sciences	Joel Steyer, Wadih Bchara, Taylor Boyd, Ikenna Uzomah, Janis Doss, Eric Vaughn, Monica Mann, Jocelyn Hauser	2024-11-12
EPI_ISL_19541331	2024-10-25	North America	USA	XEC	DC Public Health Lab/ Dept. of Forensic Sciences	DC Public Health Lab/ Dept. of Forensic Sciences	Joel Steyer, Wadih Bchara, Taylor Boyd, Ikenna Uzomah, Janis Doss, Eric Vaughn, Monica Mann, Jocelyn Hauser	2024-11-12
EPI_ISL_19541332	2024-10-25	North America	USA	KP.3.1.1	DC Public Health Lab/ Dept. of Forensic Sciences	DC Public Health Lab/ Dept. of Forensic Sciences	Joel Steyer, Wadih Bchara, Taylor Boyd, Ikenna Uzomah, Janis Doss, Eric Vaughn, Monica Mann, Jocelyn Hauser	2024-11-12
EPI_ISL_19541333	2024-10-26	North America	USA	JN.1.11	DC Public Health Lab/ Dept. of Forensic Sciences	DC Public Health Lab/ Dept. of Forensic Sciences	Joel Steyer, Wadih Bchara, Taylor Boyd, Ikenna Uzomah, Janis Doss, Eric Vaughn, Monica Mann, Jocelyn Hauser	2024-11-12
EPI_ISL_19539586	2024-10-04	North America	USA	XBB.1.28.1	University of Texas Southwestern Medical Center Clinical Laboratories	Blake Hanson's Lab at the University of Texas, School of Public Health Houston	Blake Hanson	2024-11-13
EPI_ISL_19539587	2024-10-11	North America	USA	KP.3	University of Texas Southwestern Medical Center Clinical Laboratories	Blake Hanson's Lab at the University of Texas, School of Public Health Houston	Blake Hanson	2024-11-13
EPI_ISL_19539590	2024-10-03	North America	USA	JN.1.16.1	University of Texas Southwestern Medical Center Clinical Laboratories	Blake Hanson's Lab at the University of Texas, School of Public Health Houston	Blake Hanson	2024-11-13
EPI_ISL_19539591	2024-10-06	North America	USA	KP.1.1.5	University of Texas Southwestern Medical Center Clinical Laboratories	Blake Hanson's Lab at the University of Texas, School of Public Health Houston	Blake Hanson	2024-11-13
EPI_ISL_19539592	2024-10-02	North America	USA	KP.2	University of Texas Southwestern Medical Center Clinical Laboratories	Blake Hanson's Lab at the University of Texas, School of Public Health Houston	Blake Hanson	2024-11-13
EPI_ISL_19539594	2024-10-02	North America	USA	JN.1.11	University of Texas Southwestern Medical Center Clinical Laboratories	Blake Hanson's Lab at the University of Texas, School of Public Health Houston	Blake Hanson	2024-11-13
EPI_ISL_19539595	2024-10-11	North America	USA	KP.3.1	University of Texas Southwestern Medical Center Clinical Laboratories	Blake Hanson's Lab at the University of Texas, School of Public Health Houston	Blake Hanson	2024-11-13
EPI_ISL_19539597	2024-10-11	North America	USA	KP.2	University of Texas Southwestern Medical Center Clinical Laboratories	Blake Hanson's Lab at the University of Texas, School of Public Health Houston	Blake Hanson	2024-11-13
EPI_ISL_19539598	2024-10-01	North America	USA	KP.2	University of Texas Southwestern Medical Center Clinical Laboratories	Blake Hanson's Lab at the University of Texas, School of Public Health Houston	Blake Hanson	2024-11-13
EPI_ISL_19539599	2024-10-10	North America	USA	JN.1.11	University of Texas Southwestern Medical Center Clinical Laboratories	Blake Hanson's Lab at the University of Texas, School of Public Health Houston	Blake Hanson	2024-11-13
EPI_ISL_19539600	2024-10-03	North America	USA	JN.1.18.6	University of Texas Southwestern Medical Center Clinical Laboratories	Blake Hanson's Lab at the University of Texas, School of Public Health Houston	Blake Hanson	2024-11-13
EPI_ISL_19539602	2024-10-04	North America	USA	XBB.1	University of Texas Southwestern Medical Center Clinical Laboratories	Blake Hanson's Lab at the University of Texas, School of Public Health Houston	Blake Hanson	2024-11-13
EPI_ISL_19539604	2024-10-04	North America	USA	KP.2	University of Texas Southwestern Medical Center Clinical Laboratories	Blake Hanson's Lab at the University of Texas, School of Public Health Houston	Blake Hanson	2024-11-13
EPI_ISL_19539605	2024-10-14	North America	USA	KP.2	University of Texas Southwestern Medical Center Clinical Laboratories	Blake Hanson's Lab at the University of Texas, School of Public Health Houston	Blake Hanson	2024-11-13
EPI_ISL_19539606	2024-10-15	North America	USA	JN.1.11	University of Texas Southwestern Medical Center Clinical Laboratories	Blake Hanson's Lab at the University of Texas, School of Public Health Houston	Blake Hanson	2024-11-13
EPI_ISL_19539607	2024-10-11	North America	USA	KP.3.1	University of Texas Southwestern Medical Center Clinical Laboratories	Blake Hanson's Lab at the University of Texas, School of Public Health Houston	Blake Hanson	2024-11-13
EPI_ISL_19539610	2024-10-07	North America	USA	JN.1.11	University of Texas Southwestern Medical Center Clinical Laboratories	Blake Hanson's Lab at the University of Texas, School of Public Health Houston	Blake Hanson	2024-11-13
EPI_ISL_19539611	2024-10-15	North America	USA	JN.1.61	University of Texas Southwestern Medical Center Clinical Laboratories	Blake Hanson's Lab at the University of Texas, School of Public Health Houston	Blake Hanson	2024-11-13
EPI_ISL_19539613	2024-10-02	North America	USA	JN.1	Baylor College of Medicine	Blake Hanson's Lab at the University of Texas, School of Public Health Houston	Blake Hanson	2024-11-13
EPI_ISL_19539614	2024-10-04	North America	USA	JN.1.49.1	Baylor College of Medicine	Blake Hanson's Lab at the University of Texas, School of Public Health Houston	Blake Hanson	2024-11-13
EPI_ISL_19539616	2024-10-10	North America	USA	JN.1.16	Baylor College of Medicine	Blake Hanson's Lab at the University of Texas, School of Public Health Houston	Blake Hanson	2024-11-13
EPI_ISL_19539617	2024-10-02	North America	USA	JN.1.16	Baylor College of Medicine	Blake Hanson's Lab at the University of Texas, School of Public Health Houston	Blake Hanson	2024-11-13
EPI_ISL_19539618	2024-10-03	North America	USA	JN.1.16	Baylor College of Medicine	Blake Hanson's Lab at the University of Texas, School of Public Health Houston	Blake Hanson	2024-11-13
EPI_ISL_19539619	2024-10-11	North America	USA	JN.1.16	Baylor College of Medicine	Blake Hanson's Lab at the University of Texas, School of Public Health Houston	Blake Hanson	2024-11-13
EPI_ISL_19539620	2024-10-03	North America	USA	JN.1.16	Baylor College of Medicine	Blake Hanson's Lab at the University of Texas, School of Public Health Houston	Blake Hanson	2024-11-13
EPI_ISL_19539621	2024-10-03	North America	USA	JN.1.16	Baylor College of Medicine	Blake Hanson's Lab at the University of Texas, School of Public Health Houston	Blake Hanson	2024-11-13
EPI_ISL_19539622	2024-10-04	North America	USA	JN.1.16.1	Baylor College of Medicine	Blake Hanson's Lab at the University of Texas, School of Public Health Houston	Blake Hanson	2024-11-13
EPI_ISL_19539623	2024-10-03	North America	USA	JN.1.20	Baylor College of Medicine	Blake Hanson's Lab at the University of Texas, School of Public Health Houston	Blake Hanson	2024-11-13
EPI_ISL_19539624	2024-10-07	North America	USA	JN.1.16	Baylor College of Medicine	Blake Hanson's Lab at the University of Texas, School of Public Health Houston	Blake Hanson	2024-11-13
EPI_ISL_19539625	2024-10-10	North America	USA	JN.1.16	Baylor College of Medicine	Blake Hanson's Lab at the University of Texas, School of Public Health Houston	Blake Hanson	2024-11-13
EPI_ISL_19539626	2024-10-10	North America	USA	JN.1.58	Baylor College of Medicine	Blake Hanson's Lab at the University of Texas, School of Public Health Houston	Blake Hanson	2024-11-13
EPI_ISL_19539627	2024-10-11	North America	USA	XEC	Baylor College of Medicine	Blake Hanson's Lab at the University of Texas, School of Public Health Houston	Blake Hanson	2024-11-13
EPI_ISL_19539628	2024-10-04	North America	USA	KP.2	Baylor College of Medicine	Blake Hanson's Lab at the University of Texas, School of Public Health Houston	Blake Hanson	2024-11-13
EPI_ISL_19539629	2024-10-04	North America	USA	JN.1.16	Baylor College of Medicine	Blake Hanson's Lab at the University of Texas, School of Public Health Houston	Blake Hanson	2024-11-13
EPI_ISL_19539630	2024-10-11	North America	USA	JN.1.16	Baylor College of Medicine	Blake Hanson's Lab at the University of Texas, School of Public Health Houston	Blake Hanson	2024-11-13
EPI_ISL_19539631	2024-10-02	North America	USA	JN.1.16.1	Baylor College of Medicine	Blake Hanson's Lab at the University of Texas, School of Public Health Houston	Blake Hanson	2024-11-13
EPI_ISL_19539632	2024-10-09	North America	USA	JN.1.16	Baylor College of Medicine	Blake Hanson's Lab at the University of Texas, School of Public Health Houston	Blake Hanson	2024-11-13
EPI_ISL_19539634	2024-10-09	North America	USA	JN.1.16	Baylor College of Medicine	Blake Hanson's Lab at the University of Texas, School of Public Health Houston	Blake Hanson	2024-11-13
EPI_ISL_19539635	2024-10-03	North America	USA	JN.1.16	Baylor College of Medicine	Blake Hanson's Lab at the University of Texas, School of Public Health Houston	Blake Hanson	2024-11-13
EPI_ISL_19541075	2024-10-15	North America	USA	KP.1.1.3	Los Angeles County Public Health Laboratory	Los Angeles County Public Health Laboratories	E. Fox et. al	2024-11-13
EPI_ISL_19541076	2024-10-21	North America	USA	JN.1.18.6	Los Angeles County Public Health Laboratory	Los Angeles County Public Health Laboratories	E. Fox et. al	2024-11-13
EPI_ISL_19541077	2024-10-24	North America	USA	KP.1.1.3	Los Angeles County Public Health Laboratory	Los Angeles County Public Health Laboratories	E. Fox et. al	2024-11-13
EPI_ISL_19541078	2024-10-20	North America	USA	KP.3.1.1	Los Angeles County Public Health Laboratory	Los Angeles County Public Health Laboratories	E. Fox et. al	2024-11-13
EPI_ISL_19541079	2024-10-16	North America	USA	XEC	Los Angeles County Public Health Laboratory	Los Angeles County Public Health Laboratories	E. Fox et. al	2024-11-13
EPI_ISL_19541080	2024-10-17	North America	USA	KP.3.3.3	Los Angeles County Public Health Laboratory	Los Angeles County Public Health Laboratories	E. Fox et. al	2024-11-13
EPI_ISL_19541081	2024-10-22	North America	USA	KP.3	Los Angeles County Public Health Laboratory	Los Angeles County Public Health Laboratories	E. Fox et. al	2024-11-13
EPI_ISL_19541083	2024-10-15	North America	USA	KP.3.3	Los Angeles County Public Health Laboratory	Los Angeles County Public Health Laboratories	E. Fox et. al	2024-11-13
EPI_ISL_19541084	2024-10-27	North America	USA	LB.1.7	Los Angeles County Public Health Laboratory	Los Angeles County Public Health Laboratories	E. Fox et. al	2024-11-13
EPI_ISL_19541085	2024-10-22	North America	USA	KP.3.1.1	Los Angeles County Public Health Laboratory	Los Angeles County Public Health Laboratories	E. Fox et. al	2024-11-13
EPI_ISL_19541086	2024-10-20	North America	USA	KP.3.1.1	Los Angeles County Public Health Laboratory	Los Angeles County Public Health Laboratories	E. Fox et. al	2024-11-13
EPI_ISL_19541087	2024-10-20	North America	USA	KP.3.1.1	Los Angeles County Public Health Laboratory	Los Angeles County Public Health Laboratories	E. Fox et. al	2024-11-13
EPI_ISL_19541088	2024-10-28	North America	USA	KP.3.1.1	Los Angeles County Public Health Laboratory	Los Angeles County Public Health Laboratories	E. Fox et. al	2024-11-13
EPI_ISL_19541089	2024-10-20	North America	USA	KP.1.1.3	Los Angeles County Public Health Laboratory	Los Angeles County Public Health Laboratories	E. Fox et. al	2024-11-13
EPI_ISL_19541346	2024-10-02	North America	USA	KP.3.1.1	US Air Force School of Aerospace Medicine	US Air Force School of Aerospace Medicine	Anthony Fries, Padraic Fanning, Deanna Muehleman, Jennifer Meyer, William Gruner, Kelsey Lanter, Sarah Purves, Elizabeth Macias	2024-11-13
EPI_ISL_19541347	2024-10-01	North America	USA	KP.3.1.1	US Air Force School of Aerospace Medicine	US Air Force School of Aerospace Medicine	Anthony Fries, Padraic Fanning, Deanna Muehleman, Jennifer Meyer, William Gruner, Kelsey Lanter, Sarah Purves, Elizabeth Macias	2024-11-13
EPI_ISL_19541350	2024-10-07	North America	USA	XEC	US Air Force School of Aerospace Medicine	US Air Force School of Aerospace Medicine	Anthony Fries, Padraic Fanning, Deanna Muehleman, Jennifer Meyer, William Gruner, Kelsey Lanter, Sarah Purves, Elizabeth Macias	2024-11-13
EPI_ISL_19541351	2024-10-07	North America	USA	KP.3.1.1	US Air Force School of Aerospace Medicine	US Air Force School of Aerospace Medicine	Anthony Fries, Padraic Fanning, Deanna Muehleman, Jennifer Meyer, William Gruner, Kelsey Lanter, Sarah Purves, Elizabeth Macias	2024-11-13
EPI_ISL_19541352	2024-10-03	North America	USA	XEC	US Air Force School of Aerospace Medicine	US Air Force School of Aerospace Medicine	Anthony Fries, Padraic Fanning, Deanna Muehleman, Jennifer Meyer, William Gruner, Kelsey Lanter, Sarah Purves, Elizabeth Macias	2024-11-13
EPI_ISL_19541355	2024-10-15	North America	USA	LB.1.7.2	US Air Force School of Aerospace Medicine	US Air Force School of Aerospace Medicine	Anthony Fries, Padraic Fanning, Deanna Muehleman, Jennifer Meyer, William Gruner, Kelsey Lanter, Sarah Purves, Elizabeth Macias	2024-11-13
EPI_ISL_19541356	2024-10-02	North America	USA	KP.3.1.1	US Air Force School of Aerospace Medicine	US Air Force School of Aerospace Medicine	Anthony Fries, Padraic Fanning, Deanna Muehleman, Jennifer Meyer, William Gruner, Kelsey Lanter, Sarah Purves, Elizabeth Macias	2024-11-13
EPI_ISL_19541418	2024-10-22	North America	USA	JN.1.8	Laboratory Corporation of America	Laboratory Branch, Coronaviruses and Other Respiratory Viruses Division, National Center for Immunization and Respiratory Diseases, Centers for Disease Control and Prevention (CDC)	Dakota Howard, Dhwani Batra, Peter Cook, Jason Caravas, Benjamin Rambo-Martin, Natalie Thornburg, Yvette Unoarumhi, Reina Chau, Kristine Lacek, Paritra Mandal, Moneeb Bajwa, Nehalraza Momin, Shatavia Morrison, Christopher Gulvik, Erisa Sula, Minoo Agarwal, Eyad Almasri, Debbie Boles, Ayla Burns, Nuthawin Charoensri, Oren Cohen, Susan Countryman, Mary Cristobal, Bobbi Croy, Suzanne Dale, Hrushikesh Deshmukh, Amanda Douglas, Vincent Drouillon, Marcia Eisenberg, Howard Engler, Rama Ghatti, Prashant Gupta, Susan Hicks, Jake Humphrey, Lax Iyer, Lisa Pfefferle, Manoj Jain, Matthew Robinson, Mohan Kolli, Brian Krueger, Tim Kuphal, Stanley Letovsky, Michael Levandoski, Craig Lukasik, Jonathan Meltzer, Brian Norvell, Mindy Nye, Scott Parker, Christos Petropoulos, John Pruitt, Steven Ragan, Scott Ryan, Mike Sapeta, Jana Schroth, Suresh Selvaraju, Goran Stevovic, Amanda Suchanek, Andrea Throop, Lyndon Tilson, Thomas Urban, Joe Voshell, Kimberly Wagner, Jonathan Williams, Mary Williamson, Qian Zeng, Tricia Zwiefelhofer, Clinton Paden, Duncan MacCannell	2024-11-13
EPI_ISL_19541419	2024-10-22	North America	USA	XEC	Laboratory Corporation of America	Laboratory Branch, Coronaviruses and Other Respiratory Viruses Division, National Center for Immunization and Respiratory Diseases, Centers for Disease Control and Prevention (CDC)	Dakota Howard, Dhwani Batra, Peter Cook, Jason Caravas, Benjamin Rambo-Martin, Natalie Thornburg, Yvette Unoarumhi, Reina Chau, Kristine Lacek, Paritra Mandal, Moneeb Bajwa, Nehalraza Momin, Shatavia Morrison, Christopher Gulvik, Erisa Sula, Minoo Agarwal, Eyad Almasri, Debbie Boles, Ayla Burns, Nuthawin Charoensri, Oren Cohen, Susan Countryman, Mary Cristobal, Bobbi Croy, Suzanne Dale, Hrushikesh Deshmukh, Amanda Douglas, Vincent Drouillon, Marcia Eisenberg, Howard Engler, Rama Ghatti, Prashant Gupta, Susan Hicks, Jake Humphrey, Lax Iyer, Lisa Pfefferle, Manoj Jain, Matthew Robinson, Mohan Kolli, Brian Krueger, Tim Kuphal, Stanley Letovsky, Michael Levandoski, Craig Lukasik, Jonathan Meltzer, Brian Norvell, Mindy Nye, Scott Parker, Christos Petropoulos, John Pruitt, Steven Ragan, Scott Ryan, Mike Sapeta, Jana Schroth, Suresh Selvaraju, Goran Stevovic, Amanda Suchanek, Andrea Throop, Lyndon Tilson, Thomas Urban, Joe Voshell, Kimberly Wagner, Jonathan Williams, Mary Williamson, Qian Zeng, Tricia Zwiefelhofer, Clinton Paden, Duncan MacCannell	2024-11-13
EPI_ISL_19541420	2024-10-22	North America	USA	XEC	Laboratory Corporation of America	Laboratory Branch, Coronaviruses and Other Respiratory Viruses Division, National Center for Immunization and Respiratory Diseases, Centers for Disease Control and Prevention (CDC)	Dakota Howard, Dhwani Batra, Peter Cook, Jason Caravas, Benjamin Rambo-Martin, Natalie Thornburg, Yvette Unoarumhi, Reina Chau, Kristine Lacek, Paritra Mandal, Moneeb Bajwa, Nehalraza Momin, Shatavia Morrison, Christopher Gulvik, Erisa Sula, Minoo Agarwal, Eyad Almasri, Debbie Boles, Ayla Burns, Nuthawin Charoensri, Oren Cohen, Susan Countryman, Mary Cristobal, Bobbi Croy, Suzanne Dale, Hrushikesh Deshmukh, Amanda Douglas, Vincent Drouillon, Marcia Eisenberg, Howard Engler, Rama Ghatti, Prashant Gupta, Susan Hicks, Jake Humphrey, Lax Iyer, Lisa Pfefferle, Manoj Jain, Matthew Robinson, Mohan Kolli, Brian Krueger, Tim Kuphal, Stanley Letovsky, Michael Levandoski, Craig Lukasik, Jonathan Meltzer, Brian Norvell, Mindy Nye, Scott Parker, Christos Petropoulos, John Pruitt, Steven Ragan, Scott Ryan, Mike Sapeta, Jana Schroth, Suresh Selvaraju, Goran Stevovic, Amanda Suchanek, Andrea Throop, Lyndon Tilson, Thomas Urban, Joe Voshell, Kimberly Wagner, Jonathan Williams, Mary Williamson, Qian Zeng, Tricia Zwiefelhofer, Clinton Paden, Duncan MacCannell	2024-11-13
EPI_ISL_19541421	2024-10-22	North America	USA	XEC	Laboratory Corporation of America	Laboratory Branch, Coronaviruses and Other Respiratory Viruses Division, National Center for Immunization and Respiratory Diseases, Centers for Disease Control and Prevention (CDC)	Dakota Howard, Dhwani Batra, Peter Cook, Jason Caravas, Benjamin Rambo-Martin, Natalie Thornburg, Yvette Unoarumhi, Reina Chau, Kristine Lacek, Paritra Mandal, Moneeb Bajwa, Nehalraza Momin, Shatavia Morrison, Christopher Gulvik, Erisa Sula, Minoo Agarwal, Eyad Almasri, Debbie Boles, Ayla Burns, Nuthawin Charoensri, Oren Cohen, Susan Countryman, Mary Cristobal, Bobbi Croy, Suzanne Dale, Hrushikesh Deshmukh, Amanda Douglas, Vincent Drouillon, Marcia Eisenberg, Howard Engler, Rama Ghatti, Prashant Gupta, Susan Hicks, Jake Humphrey, Lax Iyer, Lisa Pfefferle, Manoj Jain, Matthew Robinson, Mohan Kolli, Brian Krueger, Tim Kuphal, Stanley Letovsky, Michael Levandoski, Craig Lukasik, Jonathan Meltzer, Brian Norvell, Mindy Nye, Scott Parker, Christos Petropoulos, John Pruitt, Steven Ragan, Scott Ryan, Mike Sapeta, Jana Schroth, Suresh Selvaraju, Goran Stevovic, Amanda Suchanek, Andrea Throop, Lyndon Tilson, Thomas Urban, Joe Voshell, Kimberly Wagner, Jonathan Williams, Mary Williamson, Qian Zeng, Tricia Zwiefelhofer, Clinton Paden, Duncan MacCannell	2024-11-13
EPI_ISL_19541422	2024-10-22	North America	USA	KP.3.1.1	Laboratory Corporation of America	Laboratory Branch, Coronaviruses and Other Respiratory Viruses Division, National Center for Immunization and Respiratory Diseases, Centers for Disease Control and Prevention (CDC)	Dakota Howard, Dhwani Batra, Peter Cook, Jason Caravas, Benjamin Rambo-Martin, Natalie Thornburg, Yvette Unoarumhi, Reina Chau, Kristine Lacek, Paritra Mandal, Moneeb Bajwa, Nehalraza Momin, Shatavia Morrison, Christopher Gulvik, Erisa Sula, Minoo Agarwal, Eyad Almasri, Debbie Boles, Ayla Burns, Nuthawin Charoensri, Oren Cohen, Susan Countryman, Mary Cristobal, Bobbi Croy, Suzanne Dale, Hrushikesh Deshmukh, Amanda Douglas, Vincent Drouillon, Marcia Eisenberg, Howard Engler, Rama Ghatti, Prashant Gupta, Susan Hicks, Jake Humphrey, Lax Iyer, Lisa Pfefferle, Manoj Jain, Matthew Robinson, Mohan Kolli, Brian Krueger, Tim Kuphal, Stanley Letovsky, Michael Levandoski, Craig Lukasik, Jonathan Meltzer, Brian Norvell, Mindy Nye, Scott Parker, Christos Petropoulos, John Pruitt, Steven Ragan, Scott Ryan, Mike Sapeta, Jana Schroth, Suresh Selvaraju, Goran Stevovic, Amanda Suchanek, Andrea Throop, Lyndon Tilson, Thomas Urban, Joe Voshell, Kimberly Wagner, Jonathan Williams, Mary Williamson, Qian Zeng, Tricia Zwiefelhofer, Clinton Paden, Duncan MacCannell	2024-11-13
EPI_ISL_19541423	2024-10-22	North America	USA	KP.3.1.1	Laboratory Corporation of America	Laboratory Branch, Coronaviruses and Other Respiratory Viruses Division, National Center for Immunization and Respiratory Diseases, Centers for Disease Control and Prevention (CDC)	Dakota Howard, Dhwani Batra, Peter Cook, Jason Caravas, Benjamin Rambo-Martin, Natalie Thornburg, Yvette Unoarumhi, Reina Chau, Kristine Lacek, Paritra Mandal, Moneeb Bajwa, Nehalraza Momin, Shatavia Morrison, Christopher Gulvik, Erisa Sula, Minoo Agarwal, Eyad Almasri, Debbie Boles, Ayla Burns, Nuthawin Charoensri, Oren Cohen, Susan Countryman, Mary Cristobal, Bobbi Croy, Suzanne Dale, Hrushikesh Deshmukh, Amanda Douglas, Vincent Drouillon, Marcia Eisenberg, Howard Engler, Rama Ghatti, Prashant Gupta, Susan Hicks, Jake Humphrey, Lax Iyer, Lisa Pfefferle, Manoj Jain, Matthew Robinson, Mohan Kolli, Brian Krueger, Tim Kuphal, Stanley Letovsky, Michael Levandoski, Craig Lukasik, Jonathan Meltzer, Brian Norvell, Mindy Nye, Scott Parker, Christos Petropoulos, John Pruitt, Steven Ragan, Scott Ryan, Mike Sapeta, Jana Schroth, Suresh Selvaraju, Goran Stevovic, Amanda Suchanek, Andrea Throop, Lyndon Tilson, Thomas Urban, Joe Voshell, Kimberly Wagner, Jonathan Williams, Mary Williamson, Qian Zeng, Tricia Zwiefelhofer, Clinton Paden, Duncan MacCannell	2024-11-13
EPI_ISL_19541424	2024-10-22	North America	USA	XEC	Laboratory Corporation of America	Laboratory Branch, Coronaviruses and Other Respiratory Viruses Division, National Center for Immunization and Respiratory Diseases, Centers for Disease Control and Prevention (CDC)	Dakota Howard, Dhwani Batra, Peter Cook, Jason Caravas, Benjamin Rambo-Martin, Natalie Thornburg, Yvette Unoarumhi, Reina Chau, Kristine Lacek, Paritra Mandal, Moneeb Bajwa, Nehalraza Momin, Shatavia Morrison, Christopher Gulvik, Erisa Sula, Minoo Agarwal, Eyad Almasri, Debbie Boles, Ayla Burns, Nuthawin Charoensri, Oren Cohen, Susan Countryman, Mary Cristobal, Bobbi Croy, Suzanne Dale, Hrushikesh Deshmukh, Amanda Douglas, Vincent Drouillon, Marcia Eisenberg, Howard Engler, Rama Ghatti, Prashant Gupta, Susan Hicks, Jake Humphrey, Lax Iyer, Lisa Pfefferle, Manoj Jain, Matthew Robinson, Mohan Kolli, Brian Krueger, Tim Kuphal, Stanley Letovsky, Michael Levandoski, Craig Lukasik, Jonathan Meltzer, Brian Norvell, Mindy Nye, Scott Parker, Christos Petropoulos, John Pruitt, Steven Ragan, Scott Ryan, Mike Sapeta, Jana Schroth, Suresh Selvaraju, Goran Stevovic, Amanda Suchanek, Andrea Throop, Lyndon Tilson, Thomas Urban, Joe Voshell, Kimberly Wagner, Jonathan Williams, Mary Williamson, Qian Zeng, Tricia Zwiefelhofer, Clinton Paden, Duncan MacCannell	2024-11-13
EPI_ISL_19541425	2024-10-22	North America	USA	KP.3.1.1	Laboratory Corporation of America	Laboratory Branch, Coronaviruses and Other Respiratory Viruses Division, National Center for Immunization and Respiratory Diseases, Centers for Disease Control and Prevention (CDC)	Dakota Howard, Dhwani Batra, Peter Cook, Jason Caravas, Benjamin Rambo-Martin, Natalie Thornburg, Yvette Unoarumhi, Reina Chau, Kristine Lacek, Paritra Mandal, Moneeb Bajwa, Nehalraza Momin, Shatavia Morrison, Christopher Gulvik, Erisa Sula, Minoo Agarwal, Eyad Almasri, Debbie Boles, Ayla Burns, Nuthawin Charoensri, Oren Cohen, Susan Countryman, Mary Cristobal, Bobbi Croy, Suzanne Dale, Hrushikesh Deshmukh, Amanda Douglas, Vincent Drouillon, Marcia Eisenberg, Howard Engler, Rama Ghatti, Prashant Gupta, Susan Hicks, Jake Humphrey, Lax Iyer, Lisa Pfefferle, Manoj Jain, Matthew Robinson, Mohan Kolli, Brian Krueger, Tim Kuphal, Stanley Letovsky, Michael Levandoski, Craig Lukasik, Jonathan Meltzer, Brian Norvell, Mindy Nye, Scott Parker, Christos Petropoulos, John Pruitt, Steven Ragan, Scott Ryan, Mike Sapeta, Jana Schroth, Suresh Selvaraju, Goran Stevovic, Amanda Suchanek, Andrea Throop, Lyndon Tilson, Thomas Urban, Joe Voshell, Kimberly Wagner, Jonathan Williams, Mary Williamson, Qian Zeng, Tricia Zwiefelhofer, Clinton Paden, Duncan MacCannell	2024-11-13
EPI_ISL_19541426	2024-10-22	North America	USA	MC.16	Laboratory Corporation of America	Laboratory Branch, Coronaviruses and Other Respiratory Viruses Division, National Center for Immunization and Respiratory Diseases, Centers for Disease Control and Prevention (CDC)	Dakota Howard, Dhwani Batra, Peter Cook, Jason Caravas, Benjamin Rambo-Martin, Natalie Thornburg, Yvette Unoarumhi, Reina Chau, Kristine Lacek, Paritra Mandal, Moneeb Bajwa, Nehalraza Momin, Shatavia Morrison, Christopher Gulvik, Erisa Sula, Minoo Agarwal, Eyad Almasri, Debbie Boles, Ayla Burns, Nuthawin Charoensri, Oren Cohen, Susan Countryman, Mary Cristobal, Bobbi Croy, Suzanne Dale, Hrushikesh Deshmukh, Amanda Douglas, Vincent Drouillon, Marcia Eisenberg, Howard Engler, Rama Ghatti, Prashant Gupta, Susan Hicks, Jake Humphrey, Lax Iyer, Lisa Pfefferle, Manoj Jain, Matthew Robinson, Mohan Kolli, Brian Krueger, Tim Kuphal, Stanley Letovsky, Michael Levandoski, Craig Lukasik, Jonathan Meltzer, Brian Norvell, Mindy Nye, Scott Parker, Christos Petropoulos, John Pruitt, Steven Ragan, Scott Ryan, Mike Sapeta, Jana Schroth, Suresh Selvaraju, Goran Stevovic, Amanda Suchanek, Andrea Throop, Lyndon Tilson, Thomas Urban, Joe Voshell, Kimberly Wagner, Jonathan Williams, Mary Williamson, Qian Zeng, Tricia Zwiefelhofer, Clinton Paden, Duncan MacCannell	2024-11-13
EPI_ISL_19541427	2024-10-23	North America	USA	MC.1	Laboratory Corporation of America	Laboratory Branch, Coronaviruses and Other Respiratory Viruses Division, National Center for Immunization and Respiratory Diseases, Centers for Disease Control and Prevention (CDC)	Dakota Howard, Dhwani Batra, Peter Cook, Jason Caravas, Benjamin Rambo-Martin, Natalie Thornburg, Yvette Unoarumhi, Reina Chau, Kristine Lacek, Paritra Mandal, Moneeb Bajwa, Nehalraza Momin, Shatavia Morrison, Christopher Gulvik, Erisa Sula, Minoo Agarwal, Eyad Almasri, Debbie Boles, Ayla Burns, Nuthawin Charoensri, Oren Cohen, Susan Countryman, Mary Cristobal, Bobbi Croy, Suzanne Dale, Hrushikesh Deshmukh, Amanda Douglas, Vincent Drouillon, Marcia Eisenberg, Howard Engler, Rama Ghatti, Prashant Gupta, Susan Hicks, Jake Humphrey, Lax Iyer, Lisa Pfefferle, Manoj Jain, Matthew Robinson, Mohan Kolli, Brian Krueger, Tim Kuphal, Stanley Letovsky, Michael Levandoski, Craig Lukasik, Jonathan Meltzer, Brian Norvell, Mindy Nye, Scott Parker, Christos Petropoulos, John Pruitt, Steven Ragan, Scott Ryan, Mike Sapeta, Jana Schroth, Suresh Selvaraju, Goran Stevovic, Amanda Suchanek, Andrea Throop, Lyndon Tilson, Thomas Urban, Joe Voshell, Kimberly Wagner, Jonathan Williams, Mary Williamson, Qian Zeng, Tricia Zwiefelhofer, Clinton Paden, Duncan MacCannell	2024-11-13
EPI_ISL_19541428	2024-10-24	North America	USA	XEC	Laboratory Corporation of America	Laboratory Branch, Coronaviruses and Other Respiratory Viruses Division, National Center for Immunization and Respiratory Diseases, Centers for Disease Control and Prevention (CDC)	Dakota Howard, Dhwani Batra, Peter Cook, Jason Caravas, Benjamin Rambo-Martin, Natalie Thornburg, Yvette Unoarumhi, Reina Chau, Kristine Lacek, Paritra Mandal, Moneeb Bajwa, Nehalraza Momin, Shatavia Morrison, Christopher Gulvik, Erisa Sula, Minoo Agarwal, Eyad Almasri, Debbie Boles, Ayla Burns, Nuthawin Charoensri, Oren Cohen, Susan Countryman, Mary Cristobal, Bobbi Croy, Suzanne Dale, Hrushikesh Deshmukh, Amanda Douglas, Vincent Drouillon, Marcia Eisenberg, Howard Engler, Rama Ghatti, Prashant Gupta, Susan Hicks, Jake Humphrey, Lax Iyer, Lisa Pfefferle, Manoj Jain, Matthew Robinson, Mohan Kolli, Brian Krueger, Tim Kuphal, Stanley Letovsky, Michael Levandoski, Craig Lukasik, Jonathan Meltzer, Brian Norvell, Mindy Nye, Scott Parker, Christos Petropoulos, John Pruitt, Steven Ragan, Scott Ryan, Mike Sapeta, Jana Schroth, Suresh Selvaraju, Goran Stevovic, Amanda Suchanek, Andrea Throop, Lyndon Tilson, Thomas Urban, Joe Voshell, Kimberly Wagner, Jonathan Williams, Mary Williamson, Qian Zeng, Tricia Zwiefelhofer, Clinton Paden, Duncan MacCannell	2024-11-13
EPI_ISL_19541429	2024-10-24	North America	USA	LB.1	Laboratory Corporation of America	Laboratory Branch, Coronaviruses and Other Respiratory Viruses Division, National Center for Immunization and Respiratory Diseases, Centers for Disease Control and Prevention (CDC)	Dakota Howard, Dhwani Batra, Peter Cook, Jason Caravas, Benjamin Rambo-Martin, Natalie Thornburg, Yvette Unoarumhi, Reina Chau, Kristine Lacek, Paritra Mandal, Moneeb Bajwa, Nehalraza Momin, Shatavia Morrison, Christopher Gulvik, Erisa Sula, Minoo Agarwal, Eyad Almasri, Debbie Boles, Ayla Burns, Nuthawin Charoensri, Oren Cohen, Susan Countryman, Mary Cristobal, Bobbi Croy, Suzanne Dale, Hrushikesh Deshmukh, Amanda Douglas, Vincent Drouillon, Marcia Eisenberg, Howard Engler, Rama Ghatti, Prashant Gupta, Susan Hicks, Jake Humphrey, Lax Iyer, Lisa Pfefferle, Manoj Jain, Matthew Robinson, Mohan Kolli, Brian Krueger, Tim Kuphal, Stanley Letovsky, Michael Levandoski, Craig Lukasik, Jonathan Meltzer, Brian Norvell, Mindy Nye, Scott Parker, Christos Petropoulos, John Pruitt, Steven Ragan, Scott Ryan, Mike Sapeta, Jana Schroth, Suresh Selvaraju, Goran Stevovic, Amanda Suchanek, Andrea Throop, Lyndon Tilson, Thomas Urban, Joe Voshell, Kimberly Wagner, Jonathan Williams, Mary Williamson, Qian Zeng, Tricia Zwiefelhofer, Clinton Paden, Duncan MacCannell	2024-11-13
EPI_ISL_19541430	2024-10-25	North America	USA	KP.2	Laboratory Corporation of America	Laboratory Branch, Coronaviruses and Other Respiratory Viruses Division, National Center for Immunization and Respiratory Diseases, Centers for Disease Control and Prevention (CDC)	Dakota Howard, Dhwani Batra, Peter Cook, Jason Caravas, Benjamin Rambo-Martin, Natalie Thornburg, Yvette Unoarumhi, Reina Chau, Kristine Lacek, Paritra Mandal, Moneeb Bajwa, Nehalraza Momin, Shatavia Morrison, Christopher Gulvik, Erisa Sula, Minoo Agarwal, Eyad Almasri, Debbie Boles, Ayla Burns, Nuthawin Charoensri, Oren Cohen, Susan Countryman, Mary Cristobal, Bobbi Croy, Suzanne Dale, Hrushikesh Deshmukh, Amanda Douglas, Vincent Drouillon, Marcia Eisenberg, Howard Engler, Rama Ghatti, Prashant Gupta, Susan Hicks, Jake Humphrey, Lax Iyer, Lisa Pfefferle, Manoj Jain, Matthew Robinson, Mohan Kolli, Brian Krueger, Tim Kuphal, Stanley Letovsky, Michael Levandoski, Craig Lukasik, Jonathan Meltzer, Brian Norvell, Mindy Nye, Scott Parker, Christos Petropoulos, John Pruitt, Steven Ragan, Scott Ryan, Mike Sapeta, Jana Schroth, Suresh Selvaraju, Goran Stevovic, Amanda Suchanek, Andrea Throop, Lyndon Tilson, Thomas Urban, Joe Voshell, Kimberly Wagner, Jonathan Williams, Mary Williamson, Qian Zeng, Tricia Zwiefelhofer, Clinton Paden, Duncan MacCannell	2024-11-13
EPI_ISL_19541431	2024-10-26	North America	USA	LB.1	Laboratory Corporation of America	Laboratory Branch, Coronaviruses and Other Respiratory Viruses Division, National Center for Immunization and Respiratory Diseases, Centers for Disease Control and Prevention (CDC)	Dakota Howard, Dhwani Batra, Peter Cook, Jason Caravas, Benjamin Rambo-Martin, Natalie Thornburg, Yvette Unoarumhi, Reina Chau, Kristine Lacek, Paritra Mandal, Moneeb Bajwa, Nehalraza Momin, Shatavia Morrison, Christopher Gulvik, Erisa Sula, Minoo Agarwal, Eyad Almasri, Debbie Boles, Ayla Burns, Nuthawin Charoensri, Oren Cohen, Susan Countryman, Mary Cristobal, Bobbi Croy, Suzanne Dale, Hrushikesh Deshmukh, Amanda Douglas, Vincent Drouillon, Marcia Eisenberg, Howard Engler, Rama Ghatti, Prashant Gupta, Susan Hicks, Jake Humphrey, Lax Iyer, Lisa Pfefferle, Manoj Jain, Matthew Robinson, Mohan Kolli, Brian Krueger, Tim Kuphal, Stanley Letovsky, Michael Levandoski, Craig Lukasik, Jonathan Meltzer, Brian Norvell, Mindy Nye, Scott Parker, Christos Petropoulos, John Pruitt, Steven Ragan, Scott Ryan, Mike Sapeta, Jana Schroth, Suresh Selvaraju, Goran Stevovic, Amanda Suchanek, Andrea Throop, Lyndon Tilson, Thomas Urban, Joe Voshell, Kimberly Wagner, Jonathan Williams, Mary Williamson, Qian Zeng, Tricia Zwiefelhofer, Clinton Paden, Duncan MacCannell	2024-11-13
EPI_ISL_19541432	2024-10-26	North America	USA	KP.3.1.1	Laboratory Corporation of America	Laboratory Branch, Coronaviruses and Other Respiratory Viruses Division, National Center for Immunization and Respiratory Diseases, Centers for Disease Control and Prevention (CDC)	Dakota Howard, Dhwani Batra, Peter Cook, Jason Caravas, Benjamin Rambo-Martin, Natalie Thornburg, Yvette Unoarumhi, Reina Chau, Kristine Lacek, Paritra Mandal, Moneeb Bajwa, Nehalraza Momin, Shatavia Morrison, Christopher Gulvik, Erisa Sula, Minoo Agarwal, Eyad Almasri, Debbie Boles, Ayla Burns, Nuthawin Charoensri, Oren Cohen, Susan Countryman, Mary Cristobal, Bobbi Croy, Suzanne Dale, Hrushikesh Deshmukh, Amanda Douglas, Vincent Drouillon, Marcia Eisenberg, Howard Engler, Rama Ghatti, Prashant Gupta, Susan Hicks, Jake Humphrey, Lax Iyer, Lisa Pfefferle, Manoj Jain, Matthew Robinson, Mohan Kolli, Brian Krueger, Tim Kuphal, Stanley Letovsky, Michael Levandoski, Craig Lukasik, Jonathan Meltzer, Brian Norvell, Mindy Nye, Scott Parker, Christos Petropoulos, John Pruitt, Steven Ragan, Scott Ryan, Mike Sapeta, Jana Schroth, Suresh Selvaraju, Goran Stevovic, Amanda Suchanek, Andrea Throop, Lyndon Tilson, Thomas Urban, Joe Voshell, Kimberly Wagner, Jonathan Williams, Mary Williamson, Qian Zeng, Tricia Zwiefelhofer, Clinton Paden, Duncan MacCannell	2024-11-13
EPI_ISL_19541433	2024-10-26	North America	USA	KP.3.1.1	Laboratory Corporation of America	Laboratory Branch, Coronaviruses and Other Respiratory Viruses Division, National Center for Immunization and Respiratory Diseases, Centers for Disease Control and Prevention (CDC)	Dakota Howard, Dhwani Batra, Peter Cook, Jason Caravas, Benjamin Rambo-Martin, Natalie Thornburg, Yvette Unoarumhi, Reina Chau, Kristine Lacek, Paritra Mandal, Moneeb Bajwa, Nehalraza Momin, Shatavia Morrison, Christopher Gulvik, Erisa Sula, Minoo Agarwal, Eyad Almasri, Debbie Boles, Ayla Burns, Nuthawin Charoensri, Oren Cohen, Susan Countryman, Mary Cristobal, Bobbi Croy, Suzanne Dale, Hrushikesh Deshmukh, Amanda Douglas, Vincent Drouillon, Marcia Eisenberg, Howard Engler, Rama Ghatti, Prashant Gupta, Susan Hicks, Jake Humphrey, Lax Iyer, Lisa Pfefferle, Manoj Jain, Matthew Robinson, Mohan Kolli, Brian Krueger, Tim Kuphal, Stanley Letovsky, Michael Levandoski, Craig Lukasik, Jonathan Meltzer, Brian Norvell, Mindy Nye, Scott Parker, Christos Petropoulos, John Pruitt, Steven Ragan, Scott Ryan, Mike Sapeta, Jana Schroth, Suresh Selvaraju, Goran Stevovic, Amanda Suchanek, Andrea Throop, Lyndon Tilson, Thomas Urban, Joe Voshell, Kimberly Wagner, Jonathan Williams, Mary Williamson, Qian Zeng, Tricia Zwiefelhofer, Clinton Paden, Duncan MacCannell	2024-11-13
EPI_ISL_19541434	2024-10-27	North America	USA	JN.1.8	Laboratory Corporation of America	Laboratory Branch, Coronaviruses and Other Respiratory Viruses Division, National Center for Immunization and Respiratory Diseases, Centers for Disease Control and Prevention (CDC)	Dakota Howard, Dhwani Batra, Peter Cook, Jason Caravas, Benjamin Rambo-Martin, Natalie Thornburg, Yvette Unoarumhi, Reina Chau, Kristine Lacek, Paritra Mandal, Moneeb Bajwa, Nehalraza Momin, Shatavia Morrison, Christopher Gulvik, Erisa Sula, Minoo Agarwal, Eyad Almasri, Debbie Boles, Ayla Burns, Nuthawin Charoensri, Oren Cohen, Susan Countryman, Mary Cristobal, Bobbi Croy, Suzanne Dale, Hrushikesh Deshmukh, Amanda Douglas, Vincent Drouillon, Marcia Eisenberg, Howard Engler, Rama Ghatti, Prashant Gupta, Susan Hicks, Jake Humphrey, Lax Iyer, Lisa Pfefferle, Manoj Jain, Matthew Robinson, Mohan Kolli, Brian Krueger, Tim Kuphal, Stanley Letovsky, Michael Levandoski, Craig Lukasik, Jonathan Meltzer, Brian Norvell, Mindy Nye, Scott Parker, Christos Petropoulos, John Pruitt, Steven Ragan, Scott Ryan, Mike Sapeta, Jana Schroth, Suresh Selvaraju, Goran Stevovic, Amanda Suchanek, Andrea Throop, Lyndon Tilson, Thomas Urban, Joe Voshell, Kimberly Wagner, Jonathan Williams, Mary Williamson, Qian Zeng, Tricia Zwiefelhofer, Clinton Paden, Duncan MacCannell	2024-11-13
EPI_ISL_19541435	2024-10-27	North America	USA	XEC	Laboratory Corporation of America	Laboratory Branch, Coronaviruses and Other Respiratory Viruses Division, National Center for Immunization and Respiratory Diseases, Centers for Disease Control and Prevention (CDC)	Dakota Howard, Dhwani Batra, Peter Cook, Jason Caravas, Benjamin Rambo-Martin, Natalie Thornburg, Yvette Unoarumhi, Reina Chau, Kristine Lacek, Paritra Mandal, Moneeb Bajwa, Nehalraza Momin, Shatavia Morrison, Christopher Gulvik, Erisa Sula, Minoo Agarwal, Eyad Almasri, Debbie Boles, Ayla Burns, Nuthawin Charoensri, Oren Cohen, Susan Countryman, Mary Cristobal, Bobbi Croy, Suzanne Dale, Hrushikesh Deshmukh, Amanda Douglas, Vincent Drouillon, Marcia Eisenberg, Howard Engler, Rama Ghatti, Prashant Gupta, Susan Hicks, Jake Humphrey, Lax Iyer, Lisa Pfefferle, Manoj Jain, Matthew Robinson, Mohan Kolli, Brian Krueger, Tim Kuphal, Stanley Letovsky, Michael Levandoski, Craig Lukasik, Jonathan Meltzer, Brian Norvell, Mindy Nye, Scott Parker, Christos Petropoulos, John Pruitt, Steven Ragan, Scott Ryan, Mike Sapeta, Jana Schroth, Suresh Selvaraju, Goran Stevovic, Amanda Suchanek, Andrea Throop, Lyndon Tilson, Thomas Urban, Joe Voshell, Kimberly Wagner, Jonathan Williams, Mary Williamson, Qian Zeng, Tricia Zwiefelhofer, Clinton Paden, Duncan MacCannell	2024-11-13
EPI_ISL_19541436	2024-10-27	North America	USA	KP.3.1.1	Laboratory Corporation of America	Laboratory Branch, Coronaviruses and Other Respiratory Viruses Division, National Center for Immunization and Respiratory Diseases, Centers for Disease Control and Prevention (CDC)	Dakota Howard, Dhwani Batra, Peter Cook, Jason Caravas, Benjamin Rambo-Martin, Natalie Thornburg, Yvette Unoarumhi, Reina Chau, Kristine Lacek, Paritra Mandal, Moneeb Bajwa, Nehalraza Momin, Shatavia Morrison, Christopher Gulvik, Erisa Sula, Minoo Agarwal, Eyad Almasri, Debbie Boles, Ayla Burns, Nuthawin Charoensri, Oren Cohen, Susan Countryman, Mary Cristobal, Bobbi Croy, Suzanne Dale, Hrushikesh Deshmukh, Amanda Douglas, Vincent Drouillon, Marcia Eisenberg, Howard Engler, Rama Ghatti, Prashant Gupta, Susan Hicks, Jake Humphrey, Lax Iyer, Lisa Pfefferle, Manoj Jain, Matthew Robinson, Mohan Kolli, Brian Krueger, Tim Kuphal, Stanley Letovsky, Michael Levandoski, Craig Lukasik, Jonathan Meltzer, Brian Norvell, Mindy Nye, Scott Parker, Christos Petropoulos, John Pruitt, Steven Ragan, Scott Ryan, Mike Sapeta, Jana Schroth, Suresh Selvaraju, Goran Stevovic, Amanda Suchanek, Andrea Throop, Lyndon Tilson, Thomas Urban, Joe Voshell, Kimberly Wagner, Jonathan Williams, Mary Williamson, Qian Zeng, Tricia Zwiefelhofer, Clinton Paden, Duncan MacCannell	2024-11-13
EPI_ISL_19541437	2024-10-28	North America	USA	KP.3.1.1	Laboratory Corporation of America	Laboratory Branch, Coronaviruses and Other Respiratory Viruses Division, National Center for Immunization and Respiratory Diseases, Centers for Disease Control and Prevention (CDC)	Dakota Howard, Dhwani Batra, Peter Cook, Jason Caravas, Benjamin Rambo-Martin, Natalie Thornburg, Yvette Unoarumhi, Reina Chau, Kristine Lacek, Paritra Mandal, Moneeb Bajwa, Nehalraza Momin, Shatavia Morrison, Christopher Gulvik, Erisa Sula, Minoo Agarwal, Eyad Almasri, Debbie Boles, Ayla Burns, Nuthawin Charoensri, Oren Cohen, Susan Countryman, Mary Cristobal, Bobbi Croy, Suzanne Dale, Hrushikesh Deshmukh, Amanda Douglas, Vincent Drouillon, Marcia Eisenberg, Howard Engler, Rama Ghatti, Prashant Gupta, Susan Hicks, Jake Humphrey, Lax Iyer, Lisa Pfefferle, Manoj Jain, Matthew Robinson, Mohan Kolli, Brian Krueger, Tim Kuphal, Stanley Letovsky, Michael Levandoski, Craig Lukasik, Jonathan Meltzer, Brian Norvell, Mindy Nye, Scott Parker, Christos Petropoulos, John Pruitt, Steven Ragan, Scott Ryan, Mike Sapeta, Jana Schroth, Suresh Selvaraju, Goran Stevovic, Amanda Suchanek, Andrea Throop, Lyndon Tilson, Thomas Urban, Joe Voshell, Kimberly Wagner, Jonathan Williams, Mary Williamson, Qian Zeng, Tricia Zwiefelhofer, Clinton Paden, Duncan MacCannell	2024-11-13
EPI_ISL_19541438	2024-10-28	North America	USA	MC.1	Laboratory Corporation of America	Laboratory Branch, Coronaviruses and Other Respiratory Viruses Division, National Center for Immunization and Respiratory Diseases, Centers for Disease Control and Prevention (CDC)	Dakota Howard, Dhwani Batra, Peter Cook, Jason Caravas, Benjamin Rambo-Martin, Natalie Thornburg, Yvette Unoarumhi, Reina Chau, Kristine Lacek, Paritra Mandal, Moneeb Bajwa, Nehalraza Momin, Shatavia Morrison, Christopher Gulvik, Erisa Sula, Minoo Agarwal, Eyad Almasri, Debbie Boles, Ayla Burns, Nuthawin Charoensri, Oren Cohen, Susan Countryman, Mary Cristobal, Bobbi Croy, Suzanne Dale, Hrushikesh Deshmukh, Amanda Douglas, Vincent Drouillon, Marcia Eisenberg, Howard Engler, Rama Ghatti, Prashant Gupta, Susan Hicks, Jake Humphrey, Lax Iyer, Lisa Pfefferle, Manoj Jain, Matthew Robinson, Mohan Kolli, Brian Krueger, Tim Kuphal, Stanley Letovsky, Michael Levandoski, Craig Lukasik, Jonathan Meltzer, Brian Norvell, Mindy Nye, Scott Parker, Christos Petropoulos, John Pruitt, Steven Ragan, Scott Ryan, Mike Sapeta, Jana Schroth, Suresh Selvaraju, Goran Stevovic, Amanda Suchanek, Andrea Throop, Lyndon Tilson, Thomas Urban, Joe Voshell, Kimberly Wagner, Jonathan Williams, Mary Williamson, Qian Zeng, Tricia Zwiefelhofer, Clinton Paden, Duncan MacCannell	2024-11-13
EPI_ISL_19541439	2024-10-28	North America	USA	XEC	Laboratory Corporation of America	Laboratory Branch, Coronaviruses and Other Respiratory Viruses Division, National Center for Immunization and Respiratory Diseases, Centers for Disease Control and Prevention (CDC)	Dakota Howard, Dhwani Batra, Peter Cook, Jason Caravas, Benjamin Rambo-Martin, Natalie Thornburg, Yvette Unoarumhi, Reina Chau, Kristine Lacek, Paritra Mandal, Moneeb Bajwa, Nehalraza Momin, Shatavia Morrison, Christopher Gulvik, Erisa Sula, Minoo Agarwal, Eyad Almasri, Debbie Boles, Ayla Burns, Nuthawin Charoensri, Oren Cohen, Susan Countryman, Mary Cristobal, Bobbi Croy, Suzanne Dale, Hrushikesh Deshmukh, Amanda Douglas, Vincent Drouillon, Marcia Eisenberg, Howard Engler, Rama Ghatti, Prashant Gupta, Susan Hicks, Jake Humphrey, Lax Iyer, Lisa Pfefferle, Manoj Jain, Matthew Robinson, Mohan Kolli, Brian Krueger, Tim Kuphal, Stanley Letovsky, Michael Levandoski, Craig Lukasik, Jonathan Meltzer, Brian Norvell, Mindy Nye, Scott Parker, Christos Petropoulos, John Pruitt, Steven Ragan, Scott Ryan, Mike Sapeta, Jana Schroth, Suresh Selvaraju, Goran Stevovic, Amanda Suchanek, Andrea Throop, Lyndon Tilson, Thomas Urban, Joe Voshell, Kimberly Wagner, Jonathan Williams, Mary Williamson, Qian Zeng, Tricia Zwiefelhofer, Clinton Paden, Duncan MacCannell	2024-11-13
EPI_ISL_19541440	2024-10-28	North America	USA	KP.3.1.1	Laboratory Corporation of America	Laboratory Branch, Coronaviruses and Other Respiratory Viruses Division, National Center for Immunization and Respiratory Diseases, Centers for Disease Control and Prevention (CDC)	Dakota Howard, Dhwani Batra, Peter Cook, Jason Caravas, Benjamin Rambo-Martin, Natalie Thornburg, Yvette Unoarumhi, Reina Chau, Kristine Lacek, Paritra Mandal, Moneeb Bajwa, Nehalraza Momin, Shatavia Morrison, Christopher Gulvik, Erisa Sula, Minoo Agarwal, Eyad Almasri, Debbie Boles, Ayla Burns, Nuthawin Charoensri, Oren Cohen, Susan Countryman, Mary Cristobal, Bobbi Croy, Suzanne Dale, Hrushikesh Deshmukh, Amanda Douglas, Vincent Drouillon, Marcia Eisenberg, Howard Engler, Rama Ghatti, Prashant Gupta, Susan Hicks, Jake Humphrey, Lax Iyer, Lisa Pfefferle, Manoj Jain, Matthew Robinson, Mohan Kolli, Brian Krueger, Tim Kuphal, Stanley Letovsky, Michael Levandoski, Craig Lukasik, Jonathan Meltzer, Brian Norvell, Mindy Nye, Scott Parker, Christos Petropoulos, John Pruitt, Steven Ragan, Scott Ryan, Mike Sapeta, Jana Schroth, Suresh Selvaraju, Goran Stevovic, Amanda Suchanek, Andrea Throop, Lyndon Tilson, Thomas Urban, Joe Voshell, Kimberly Wagner, Jonathan Williams, Mary Williamson, Qian Zeng, Tricia Zwiefelhofer, Clinton Paden, Duncan MacCannell	2024-11-13
EPI_ISL_19541441	2024-10-28	North America	USA	KP.3.1.1	Laboratory Corporation of America	Laboratory Branch, Coronaviruses and Other Respiratory Viruses Division, National Center for Immunization and Respiratory Diseases, Centers for Disease Control and Prevention (CDC)	Dakota Howard, Dhwani Batra, Peter Cook, Jason Caravas, Benjamin Rambo-Martin, Natalie Thornburg, Yvette Unoarumhi, Reina Chau, Kristine Lacek, Paritra Mandal, Moneeb Bajwa, Nehalraza Momin, Shatavia Morrison, Christopher Gulvik, Erisa Sula, Minoo Agarwal, Eyad Almasri, Debbie Boles, Ayla Burns, Nuthawin Charoensri, Oren Cohen, Susan Countryman, Mary Cristobal, Bobbi Croy, Suzanne Dale, Hrushikesh Deshmukh, Amanda Douglas, Vincent Drouillon, Marcia Eisenberg, Howard Engler, Rama Ghatti, Prashant Gupta, Susan Hicks, Jake Humphrey, Lax Iyer, Lisa Pfefferle, Manoj Jain, Matthew Robinson, Mohan Kolli, Brian Krueger, Tim Kuphal, Stanley Letovsky, Michael Levandoski, Craig Lukasik, Jonathan Meltzer, Brian Norvell, Mindy Nye, Scott Parker, Christos Petropoulos, John Pruitt, Steven Ragan, Scott Ryan, Mike Sapeta, Jana Schroth, Suresh Selvaraju, Goran Stevovic, Amanda Suchanek, Andrea Throop, Lyndon Tilson, Thomas Urban, Joe Voshell, Kimberly Wagner, Jonathan Williams, Mary Williamson, Qian Zeng, Tricia Zwiefelhofer, Clinton Paden, Duncan MacCannell	2024-11-13
EPI_ISL_19541442	2024-10-28	North America	USA	XEC	Laboratory Corporation of America	Laboratory Branch, Coronaviruses and Other Respiratory Viruses Division, National Center for Immunization and Respiratory Diseases, Centers for Disease Control and Prevention (CDC)	Dakota Howard, Dhwani Batra, Peter Cook, Jason Caravas, Benjamin Rambo-Martin, Natalie Thornburg, Yvette Unoarumhi, Reina Chau, Kristine Lacek, Paritra Mandal, Moneeb Bajwa, Nehalraza Momin, Shatavia Morrison, Christopher Gulvik, Erisa Sula, Minoo Agarwal, Eyad Almasri, Debbie Boles, Ayla Burns, Nuthawin Charoensri, Oren Cohen, Susan Countryman, Mary Cristobal, Bobbi Croy, Suzanne Dale, Hrushikesh Deshmukh, Amanda Douglas, Vincent Drouillon, Marcia Eisenberg, Howard Engler, Rama Ghatti, Prashant Gupta, Susan Hicks, Jake Humphrey, Lax Iyer, Lisa Pfefferle, Manoj Jain, Matthew Robinson, Mohan Kolli, Brian Krueger, Tim Kuphal, Stanley Letovsky, Michael Levandoski, Craig Lukasik, Jonathan Meltzer, Brian Norvell, Mindy Nye, Scott Parker, Christos Petropoulos, John Pruitt, Steven Ragan, Scott Ryan, Mike Sapeta, Jana Schroth, Suresh Selvaraju, Goran Stevovic, Amanda Suchanek, Andrea Throop, Lyndon Tilson, Thomas Urban, Joe Voshell, Kimberly Wagner, Jonathan Williams, Mary Williamson, Qian Zeng, Tricia Zwiefelhofer, Clinton Paden, Duncan MacCannell	2024-11-13
EPI_ISL_19541443	2024-10-28	North America	USA	KP.2.9	Laboratory Corporation of America	Laboratory Branch, Coronaviruses and Other Respiratory Viruses Division, National Center for Immunization and Respiratory Diseases, Centers for Disease Control and Prevention (CDC)	Dakota Howard, Dhwani Batra, Peter Cook, Jason Caravas, Benjamin Rambo-Martin, Natalie Thornburg, Yvette Unoarumhi, Reina Chau, Kristine Lacek, Paritra Mandal, Moneeb Bajwa, Nehalraza Momin, Shatavia Morrison, Christopher Gulvik, Erisa Sula, Minoo Agarwal, Eyad Almasri, Debbie Boles, Ayla Burns, Nuthawin Charoensri, Oren Cohen, Susan Countryman, Mary Cristobal, Bobbi Croy, Suzanne Dale, Hrushikesh Deshmukh, Amanda Douglas, Vincent Drouillon, Marcia Eisenberg, Howard Engler, Rama Ghatti, Prashant Gupta, Susan Hicks, Jake Humphrey, Lax Iyer, Lisa Pfefferle, Manoj Jain, Matthew Robinson, Mohan Kolli, Brian Krueger, Tim Kuphal, Stanley Letovsky, Michael Levandoski, Craig Lukasik, Jonathan Meltzer, Brian Norvell, Mindy Nye, Scott Parker, Christos Petropoulos, John Pruitt, Steven Ragan, Scott Ryan, Mike Sapeta, Jana Schroth, Suresh Selvaraju, Goran Stevovic, Amanda Suchanek, Andrea Throop, Lyndon Tilson, Thomas Urban, Joe Voshell, Kimberly Wagner, Jonathan Williams, Mary Williamson, Qian Zeng, Tricia Zwiefelhofer, Clinton Paden, Duncan MacCannell	2024-11-13
EPI_ISL_19541444	2024-10-28	North America	USA	KP.3.1.1	Laboratory Corporation of America	Laboratory Branch, Coronaviruses and Other Respiratory Viruses Division, National Center for Immunization and Respiratory Diseases, Centers for Disease Control and Prevention (CDC)	Dakota Howard, Dhwani Batra, Peter Cook, Jason Caravas, Benjamin Rambo-Martin, Natalie Thornburg, Yvette Unoarumhi, Reina Chau, Kristine Lacek, Paritra Mandal, Moneeb Bajwa, Nehalraza Momin, Shatavia Morrison, Christopher Gulvik, Erisa Sula, Minoo Agarwal, Eyad Almasri, Debbie Boles, Ayla Burns, Nuthawin Charoensri, Oren Cohen, Susan Countryman, Mary Cristobal, Bobbi Croy, Suzanne Dale, Hrushikesh Deshmukh, Amanda Douglas, Vincent Drouillon, Marcia Eisenberg, Howard Engler, Rama Ghatti, Prashant Gupta, Susan Hicks, Jake Humphrey, Lax Iyer, Lisa Pfefferle, Manoj Jain, Matthew Robinson, Mohan Kolli, Brian Krueger, Tim Kuphal, Stanley Letovsky, Michael Levandoski, Craig Lukasik, Jonathan Meltzer, Brian Norvell, Mindy Nye, Scott Parker, Christos Petropoulos, John Pruitt, Steven Ragan, Scott Ryan, Mike Sapeta, Jana Schroth, Suresh Selvaraju, Goran Stevovic, Amanda Suchanek, Andrea Throop, Lyndon Tilson, Thomas Urban, Joe Voshell, Kimberly Wagner, Jonathan Williams, Mary Williamson, Qian Zeng, Tricia Zwiefelhofer, Clinton Paden, Duncan MacCannell	2024-11-13
EPI_ISL_19541445	2024-10-28	North America	USA	KP.3.1.1	Laboratory Corporation of America	Laboratory Branch, Coronaviruses and Other Respiratory Viruses Division, National Center for Immunization and Respiratory Diseases, Centers for Disease Control and Prevention (CDC)	Dakota Howard, Dhwani Batra, Peter Cook, Jason Caravas, Benjamin Rambo-Martin, Natalie Thornburg, Yvette Unoarumhi, Reina Chau, Kristine Lacek, Paritra Mandal, Moneeb Bajwa, Nehalraza Momin, Shatavia Morrison, Christopher Gulvik, Erisa Sula, Minoo Agarwal, Eyad Almasri, Debbie Boles, Ayla Burns, Nuthawin Charoensri, Oren Cohen, Susan Countryman, Mary Cristobal, Bobbi Croy, Suzanne Dale, Hrushikesh Deshmukh, Amanda Douglas, Vincent Drouillon, Marcia Eisenberg, Howard Engler, Rama Ghatti, Prashant Gupta, Susan Hicks, Jake Humphrey, Lax Iyer, Lisa Pfefferle, Manoj Jain, Matthew Robinson, Mohan Kolli, Brian Krueger, Tim Kuphal, Stanley Letovsky, Michael Levandoski, Craig Lukasik, Jonathan Meltzer, Brian Norvell, Mindy Nye, Scott Parker, Christos Petropoulos, John Pruitt, Steven Ragan, Scott Ryan, Mike Sapeta, Jana Schroth, Suresh Selvaraju, Goran Stevovic, Amanda Suchanek, Andrea Throop, Lyndon Tilson, Thomas Urban, Joe Voshell, Kimberly Wagner, Jonathan Williams, Mary Williamson, Qian Zeng, Tricia Zwiefelhofer, Clinton Paden, Duncan MacCannell	2024-11-13
EPI_ISL_19541446	2024-10-28	North America	USA	XEC	Laboratory Corporation of America	Laboratory Branch, Coronaviruses and Other Respiratory Viruses Division, National Center for Immunization and Respiratory Diseases, Centers for Disease Control and Prevention (CDC)	Dakota Howard, Dhwani Batra, Peter Cook, Jason Caravas, Benjamin Rambo-Martin, Natalie Thornburg, Yvette Unoarumhi, Reina Chau, Kristine Lacek, Paritra Mandal, Moneeb Bajwa, Nehalraza Momin, Shatavia Morrison, Christopher Gulvik, Erisa Sula, Minoo Agarwal, Eyad Almasri, Debbie Boles, Ayla Burns, Nuthawin Charoensri, Oren Cohen, Susan Countryman, Mary Cristobal, Bobbi Croy, Suzanne Dale, Hrushikesh Deshmukh, Amanda Douglas, Vincent Drouillon, Marcia Eisenberg, Howard Engler, Rama Ghatti, Prashant Gupta, Susan Hicks, Jake Humphrey, Lax Iyer, Lisa Pfefferle, Manoj Jain, Matthew Robinson, Mohan Kolli, Brian Krueger, Tim Kuphal, Stanley Letovsky, Michael Levandoski, Craig Lukasik, Jonathan Meltzer, Brian Norvell, Mindy Nye, Scott Parker, Christos Petropoulos, John Pruitt, Steven Ragan, Scott Ryan, Mike Sapeta, Jana Schroth, Suresh Selvaraju, Goran Stevovic, Amanda Suchanek, Andrea Throop, Lyndon Tilson, Thomas Urban, Joe Voshell, Kimberly Wagner, Jonathan Williams, Mary Williamson, Qian Zeng, Tricia Zwiefelhofer, Clinton Paden, Duncan MacCannell	2024-11-13
EPI_ISL_19541447	2024-10-28	North America	USA	KP.1.1	Laboratory Corporation of America	Laboratory Branch, Coronaviruses and Other Respiratory Viruses Division, National Center for Immunization and Respiratory Diseases, Centers for Disease Control and Prevention (CDC)	Dakota Howard, Dhwani Batra, Peter Cook, Jason Caravas, Benjamin Rambo-Martin, Natalie Thornburg, Yvette Unoarumhi, Reina Chau, Kristine Lacek, Paritra Mandal, Moneeb Bajwa, Nehalraza Momin, Shatavia Morrison, Christopher Gulvik, Erisa Sula, Minoo Agarwal, Eyad Almasri, Debbie Boles, Ayla Burns, Nuthawin Charoensri, Oren Cohen, Susan Countryman, Mary Cristobal, Bobbi Croy, Suzanne Dale, Hrushikesh Deshmukh, Amanda Douglas, Vincent Drouillon, Marcia Eisenberg, Howard Engler, Rama Ghatti, Prashant Gupta, Susan Hicks, Jake Humphrey, Lax Iyer, Lisa Pfefferle, Manoj Jain, Matthew Robinson, Mohan Kolli, Brian Krueger, Tim Kuphal, Stanley Letovsky, Michael Levandoski, Craig Lukasik, Jonathan Meltzer, Brian Norvell, Mindy Nye, Scott Parker, Christos Petropoulos, John Pruitt, Steven Ragan, Scott Ryan, Mike Sapeta, Jana Schroth, Suresh Selvaraju, Goran Stevovic, Amanda Suchanek, Andrea Throop, Lyndon Tilson, Thomas Urban, Joe Voshell, Kimberly Wagner, Jonathan Williams, Mary Williamson, Qian Zeng, Tricia Zwiefelhofer, Clinton Paden, Duncan MacCannell	2024-11-13
EPI_ISL_19541448	2024-10-28	North America	USA	XEC	Laboratory Corporation of America	Laboratory Branch, Coronaviruses and Other Respiratory Viruses Division, National Center for Immunization and Respiratory Diseases, Centers for Disease Control and Prevention (CDC)	Dakota Howard, Dhwani Batra, Peter Cook, Jason Caravas, Benjamin Rambo-Martin, Natalie Thornburg, Yvette Unoarumhi, Reina Chau, Kristine Lacek, Paritra Mandal, Moneeb Bajwa, Nehalraza Momin, Shatavia Morrison, Christopher Gulvik, Erisa Sula, Minoo Agarwal, Eyad Almasri, Debbie Boles, Ayla Burns, Nuthawin Charoensri, Oren Cohen, Susan Countryman, Mary Cristobal, Bobbi Croy, Suzanne Dale, Hrushikesh Deshmukh, Amanda Douglas, Vincent Drouillon, Marcia Eisenberg, Howard Engler, Rama Ghatti, Prashant Gupta, Susan Hicks, Jake Humphrey, Lax Iyer, Lisa Pfefferle, Manoj Jain, Matthew Robinson, Mohan Kolli, Brian Krueger, Tim Kuphal, Stanley Letovsky, Michael Levandoski, Craig Lukasik, Jonathan Meltzer, Brian Norvell, Mindy Nye, Scott Parker, Christos Petropoulos, John Pruitt, Steven Ragan, Scott Ryan, Mike Sapeta, Jana Schroth, Suresh Selvaraju, Goran Stevovic, Amanda Suchanek, Andrea Throop, Lyndon Tilson, Thomas Urban, Joe Voshell, Kimberly Wagner, Jonathan Williams, Mary Williamson, Qian Zeng, Tricia Zwiefelhofer, Clinton Paden, Duncan MacCannell	2024-11-13
EPI_ISL_19541449	2024-10-28	North America	USA	KP.3.1.1	Laboratory Corporation of America	Laboratory Branch, Coronaviruses and Other Respiratory Viruses Division, National Center for Immunization and Respiratory Diseases, Centers for Disease Control and Prevention (CDC)	Dakota Howard, Dhwani Batra, Peter Cook, Jason Caravas, Benjamin Rambo-Martin, Natalie Thornburg, Yvette Unoarumhi, Reina Chau, Kristine Lacek, Paritra Mandal, Moneeb Bajwa, Nehalraza Momin, Shatavia Morrison, Christopher Gulvik, Erisa Sula, Minoo Agarwal, Eyad Almasri, Debbie Boles, Ayla Burns, Nuthawin Charoensri, Oren Cohen, Susan Countryman, Mary Cristobal, Bobbi Croy, Suzanne Dale, Hrushikesh Deshmukh, Amanda Douglas, Vincent Drouillon, Marcia Eisenberg, Howard Engler, Rama Ghatti, Prashant Gupta, Susan Hicks, Jake Humphrey, Lax Iyer, Lisa Pfefferle, Manoj Jain, Matthew Robinson, Mohan Kolli, Brian Krueger, Tim Kuphal, Stanley Letovsky, Michael Levandoski, Craig Lukasik, Jonathan Meltzer, Brian Norvell, Mindy Nye, Scott Parker, Christos Petropoulos, John Pruitt, Steven Ragan, Scott Ryan, Mike Sapeta, Jana Schroth, Suresh Selvaraju, Goran Stevovic, Amanda Suchanek, Andrea Throop, Lyndon Tilson, Thomas Urban, Joe Voshell, Kimberly Wagner, Jonathan Williams, Mary Williamson, Qian Zeng, Tricia Zwiefelhofer, Clinton Paden, Duncan MacCannell	2024-11-13
EPI_ISL_19541450	2024-10-28	North America	USA	LB.1.3	Laboratory Corporation of America	Laboratory Branch, Coronaviruses and Other Respiratory Viruses Division, National Center for Immunization and Respiratory Diseases, Centers for Disease Control and Prevention (CDC)	Dakota Howard, Dhwani Batra, Peter Cook, Jason Caravas, Benjamin Rambo-Martin, Natalie Thornburg, Yvette Unoarumhi, Reina Chau, Kristine Lacek, Paritra Mandal, Moneeb Bajwa, Nehalraza Momin, Shatavia Morrison, Christopher Gulvik, Erisa Sula, Minoo Agarwal, Eyad Almasri, Debbie Boles, Ayla Burns, Nuthawin Charoensri, Oren Cohen, Susan Countryman, Mary Cristobal, Bobbi Croy, Suzanne Dale, Hrushikesh Deshmukh, Amanda Douglas, Vincent Drouillon, Marcia Eisenberg, Howard Engler, Rama Ghatti, Prashant Gupta, Susan Hicks, Jake Humphrey, Lax Iyer, Lisa Pfefferle, Manoj Jain, Matthew Robinson, Mohan Kolli, Brian Krueger, Tim Kuphal, Stanley Letovsky, Michael Levandoski, Craig Lukasik, Jonathan Meltzer, Brian Norvell, Mindy Nye, Scott Parker, Christos Petropoulos, John Pruitt, Steven Ragan, Scott Ryan, Mike Sapeta, Jana Schroth, Suresh Selvaraju, Goran Stevovic, Amanda Suchanek, Andrea Throop, Lyndon Tilson, Thomas Urban, Joe Voshell, Kimberly Wagner, Jonathan Williams, Mary Williamson, Qian Zeng, Tricia Zwiefelhofer, Clinton Paden, Duncan MacCannell	2024-11-13
EPI_ISL_19541451	2024-10-28	North America	USA	KP.3.1.1	Laboratory Corporation of America	Laboratory Branch, Coronaviruses and Other Respiratory Viruses Division, National Center for Immunization and Respiratory Diseases, Centers for Disease Control and Prevention (CDC)	Dakota Howard, Dhwani Batra, Peter Cook, Jason Caravas, Benjamin Rambo-Martin, Natalie Thornburg, Yvette Unoarumhi, Reina Chau, Kristine Lacek, Paritra Mandal, Moneeb Bajwa, Nehalraza Momin, Shatavia Morrison, Christopher Gulvik, Erisa Sula, Minoo Agarwal, Eyad Almasri, Debbie Boles, Ayla Burns, Nuthawin Charoensri, Oren Cohen, Susan Countryman, Mary Cristobal, Bobbi Croy, Suzanne Dale, Hrushikesh Deshmukh, Amanda Douglas, Vincent Drouillon, Marcia Eisenberg, Howard Engler, Rama Ghatti, Prashant Gupta, Susan Hicks, Jake Humphrey, Lax Iyer, Lisa Pfefferle, Manoj Jain, Matthew Robinson, Mohan Kolli, Brian Krueger, Tim Kuphal, Stanley Letovsky, Michael Levandoski, Craig Lukasik, Jonathan Meltzer, Brian Norvell, Mindy Nye, Scott Parker, Christos Petropoulos, John Pruitt, Steven Ragan, Scott Ryan, Mike Sapeta, Jana Schroth, Suresh Selvaraju, Goran Stevovic, Amanda Suchanek, Andrea Throop, Lyndon Tilson, Thomas Urban, Joe Voshell, Kimberly Wagner, Jonathan Williams, Mary Williamson, Qian Zeng, Tricia Zwiefelhofer, Clinton Paden, Duncan MacCannell	2024-11-13
EPI_ISL_19541452	2024-10-28	North America	USA	XEC	Laboratory Corporation of America	Laboratory Branch, Coronaviruses and Other Respiratory Viruses Division, National Center for Immunization and Respiratory Diseases, Centers for Disease Control and Prevention (CDC)	Dakota Howard, Dhwani Batra, Peter Cook, Jason Caravas, Benjamin Rambo-Martin, Natalie Thornburg, Yvette Unoarumhi, Reina Chau, Kristine Lacek, Paritra Mandal, Moneeb Bajwa, Nehalraza Momin, Shatavia Morrison, Christopher Gulvik, Erisa Sula, Minoo Agarwal, Eyad Almasri, Debbie Boles, Ayla Burns, Nuthawin Charoensri, Oren Cohen, Susan Countryman, Mary Cristobal, Bobbi Croy, Suzanne Dale, Hrushikesh Deshmukh, Amanda Douglas, Vincent Drouillon, Marcia Eisenberg, Howard Engler, Rama Ghatti, Prashant Gupta, Susan Hicks, Jake Humphrey, Lax Iyer, Lisa Pfefferle, Manoj Jain, Matthew Robinson, Mohan Kolli, Brian Krueger, Tim Kuphal, Stanley Letovsky, Michael Levandoski, Craig Lukasik, Jonathan Meltzer, Brian Norvell, Mindy Nye, Scott Parker, Christos Petropoulos, John Pruitt, Steven Ragan, Scott Ryan, Mike Sapeta, Jana Schroth, Suresh Selvaraju, Goran Stevovic, Amanda Suchanek, Andrea Throop, Lyndon Tilson, Thomas Urban, Joe Voshell, Kimberly Wagner, Jonathan Williams, Mary Williamson, Qian Zeng, Tricia Zwiefelhofer, Clinton Paden, Duncan MacCannell	2024-11-13
EPI_ISL_19541453	2024-10-28	North America	USA	KP.3.1.1	Laboratory Corporation of America	Laboratory Branch, Coronaviruses and Other Respiratory Viruses Division, National Center for Immunization and Respiratory Diseases, Centers for Disease Control and Prevention (CDC)	Dakota Howard, Dhwani Batra, Peter Cook, Jason Caravas, Benjamin Rambo-Martin, Natalie Thornburg, Yvette Unoarumhi, Reina Chau, Kristine Lacek, Paritra Mandal, Moneeb Bajwa, Nehalraza Momin, Shatavia Morrison, Christopher Gulvik, Erisa Sula, Minoo Agarwal, Eyad Almasri, Debbie Boles, Ayla Burns, Nuthawin Charoensri, Oren Cohen, Susan Countryman, Mary Cristobal, Bobbi Croy, Suzanne Dale, Hrushikesh Deshmukh, Amanda Douglas, Vincent Drouillon, Marcia Eisenberg, Howard Engler, Rama Ghatti, Prashant Gupta, Susan Hicks, Jake Humphrey, Lax Iyer, Lisa Pfefferle, Manoj Jain, Matthew Robinson, Mohan Kolli, Brian Krueger, Tim Kuphal, Stanley Letovsky, Michael Levandoski, Craig Lukasik, Jonathan Meltzer, Brian Norvell, Mindy Nye, Scott Parker, Christos Petropoulos, John Pruitt, Steven Ragan, Scott Ryan, Mike Sapeta, Jana Schroth, Suresh Selvaraju, Goran Stevovic, Amanda Suchanek, Andrea Throop, Lyndon Tilson, Thomas Urban, Joe Voshell, Kimberly Wagner, Jonathan Williams, Mary Williamson, Qian Zeng, Tricia Zwiefelhofer, Clinton Paden, Duncan MacCannell	2024-11-13
EPI_ISL_19541454	2024-10-28	North America	USA	KP.3.1.1	Laboratory Corporation of America	Laboratory Branch, Coronaviruses and Other Respiratory Viruses Division, National Center for Immunization and Respiratory Diseases, Centers for Disease Control and Prevention (CDC)	Dakota Howard, Dhwani Batra, Peter Cook, Jason Caravas, Benjamin Rambo-Martin, Natalie Thornburg, Yvette Unoarumhi, Reina Chau, Kristine Lacek, Paritra Mandal, Moneeb Bajwa, Nehalraza Momin, Shatavia Morrison, Christopher Gulvik, Erisa Sula, Minoo Agarwal, Eyad Almasri, Debbie Boles, Ayla Burns, Nuthawin Charoensri, Oren Cohen, Susan Countryman, Mary Cristobal, Bobbi Croy, Suzanne Dale, Hrushikesh Deshmukh, Amanda Douglas, Vincent Drouillon, Marcia Eisenberg, Howard Engler, Rama Ghatti, Prashant Gupta, Susan Hicks, Jake Humphrey, Lax Iyer, Lisa Pfefferle, Manoj Jain, Matthew Robinson, Mohan Kolli, Brian Krueger, Tim Kuphal, Stanley Letovsky, Michael Levandoski, Craig Lukasik, Jonathan Meltzer, Brian Norvell, Mindy Nye, Scott Parker, Christos Petropoulos, John Pruitt, Steven Ragan, Scott Ryan, Mike Sapeta, Jana Schroth, Suresh Selvaraju, Goran Stevovic, Amanda Suchanek, Andrea Throop, Lyndon Tilson, Thomas Urban, Joe Voshell, Kimberly Wagner, Jonathan Williams, Mary Williamson, Qian Zeng, Tricia Zwiefelhofer, Clinton Paden, Duncan MacCannell	2024-11-13
EPI_ISL_19541455	2024-10-28	North America	USA	XEC	Laboratory Corporation of America	Laboratory Branch, Coronaviruses and Other Respiratory Viruses Division, National Center for Immunization and Respiratory Diseases, Centers for Disease Control and Prevention (CDC)	Dakota Howard, Dhwani Batra, Peter Cook, Jason Caravas, Benjamin Rambo-Martin, Natalie Thornburg, Yvette Unoarumhi, Reina Chau, Kristine Lacek, Paritra Mandal, Moneeb Bajwa, Nehalraza Momin, Shatavia Morrison, Christopher Gulvik, Erisa Sula, Minoo Agarwal, Eyad Almasri, Debbie Boles, Ayla Burns, Nuthawin Charoensri, Oren Cohen, Susan Countryman, Mary Cristobal, Bobbi Croy, Suzanne Dale, Hrushikesh Deshmukh, Amanda Douglas, Vincent Drouillon, Marcia Eisenberg, Howard Engler, Rama Ghatti, Prashant Gupta, Susan Hicks, Jake Humphrey, Lax Iyer, Lisa Pfefferle, Manoj Jain, Matthew Robinson, Mohan Kolli, Brian Krueger, Tim Kuphal, Stanley Letovsky, Michael Levandoski, Craig Lukasik, Jonathan Meltzer, Brian Norvell, Mindy Nye, Scott Parker, Christos Petropoulos, John Pruitt, Steven Ragan, Scott Ryan, Mike Sapeta, Jana Schroth, Suresh Selvaraju, Goran Stevovic, Amanda Suchanek, Andrea Throop, Lyndon Tilson, Thomas Urban, Joe Voshell, Kimberly Wagner, Jonathan Williams, Mary Williamson, Qian Zeng, Tricia Zwiefelhofer, Clinton Paden, Duncan MacCannell	2024-11-13
EPI_ISL_19541456	2024-10-28	North America	USA	JN.1.8	Laboratory Corporation of America	Laboratory Branch, Coronaviruses and Other Respiratory Viruses Division, National Center for Immunization and Respiratory Diseases, Centers for Disease Control and Prevention (CDC)	Dakota Howard, Dhwani Batra, Peter Cook, Jason Caravas, Benjamin Rambo-Martin, Natalie Thornburg, Yvette Unoarumhi, Reina Chau, Kristine Lacek, Paritra Mandal, Moneeb Bajwa, Nehalraza Momin, Shatavia Morrison, Christopher Gulvik, Erisa Sula, Minoo Agarwal, Eyad Almasri, Debbie Boles, Ayla Burns, Nuthawin Charoensri, Oren Cohen, Susan Countryman, Mary Cristobal, Bobbi Croy, Suzanne Dale, Hrushikesh Deshmukh, Amanda Douglas, Vincent Drouillon, Marcia Eisenberg, Howard Engler, Rama Ghatti, Prashant Gupta, Susan Hicks, Jake Humphrey, Lax Iyer, Lisa Pfefferle, Manoj Jain, Matthew Robinson, Mohan Kolli, Brian Krueger, Tim Kuphal, Stanley Letovsky, Michael Levandoski, Craig Lukasik, Jonathan Meltzer, Brian Norvell, Mindy Nye, Scott Parker, Christos Petropoulos, John Pruitt, Steven Ragan, Scott Ryan, Mike Sapeta, Jana Schroth, Suresh Selvaraju, Goran Stevovic, Amanda Suchanek, Andrea Throop, Lyndon Tilson, Thomas Urban, Joe Voshell, Kimberly Wagner, Jonathan Williams, Mary Williamson, Qian Zeng, Tricia Zwiefelhofer, Clinton Paden, Duncan MacCannell	2024-11-13
EPI_ISL_19541457	2024-10-28	North America	USA	MB.1.1	Laboratory Corporation of America	Laboratory Branch, Coronaviruses and Other Respiratory Viruses Division, National Center for Immunization and Respiratory Diseases, Centers for Disease Control and Prevention (CDC)	Dakota Howard, Dhwani Batra, Peter Cook, Jason Caravas, Benjamin Rambo-Martin, Natalie Thornburg, Yvette Unoarumhi, Reina Chau, Kristine Lacek, Paritra Mandal, Moneeb Bajwa, Nehalraza Momin, Shatavia Morrison, Christopher Gulvik, Erisa Sula, Minoo Agarwal, Eyad Almasri, Debbie Boles, Ayla Burns, Nuthawin Charoensri, Oren Cohen, Susan Countryman, Mary Cristobal, Bobbi Croy, Suzanne Dale, Hrushikesh Deshmukh, Amanda Douglas, Vincent Drouillon, Marcia Eisenberg, Howard Engler, Rama Ghatti, Prashant Gupta, Susan Hicks, Jake Humphrey, Lax Iyer, Lisa Pfefferle, Manoj Jain, Matthew Robinson, Mohan Kolli, Brian Krueger, Tim Kuphal, Stanley Letovsky, Michael Levandoski, Craig Lukasik, Jonathan Meltzer, Brian Norvell, Mindy Nye, Scott Parker, Christos Petropoulos, John Pruitt, Steven Ragan, Scott Ryan, Mike Sapeta, Jana Schroth, Suresh Selvaraju, Goran Stevovic, Amanda Suchanek, Andrea Throop, Lyndon Tilson, Thomas Urban, Joe Voshell, Kimberly Wagner, Jonathan Williams, Mary Williamson, Qian Zeng, Tricia Zwiefelhofer, Clinton Paden, Duncan MacCannell	2024-11-13
EPI_ISL_19541458	2024-10-28	North America	USA	KP.2.14	Laboratory Corporation of America	Laboratory Branch, Coronaviruses and Other Respiratory Viruses Division, National Center for Immunization and Respiratory Diseases, Centers for Disease Control and Prevention (CDC)	Dakota Howard, Dhwani Batra, Peter Cook, Jason Caravas, Benjamin Rambo-Martin, Natalie Thornburg, Yvette Unoarumhi, Reina Chau, Kristine Lacek, Paritra Mandal, Moneeb Bajwa, Nehalraza Momin, Shatavia Morrison, Christopher Gulvik, Erisa Sula, Minoo Agarwal, Eyad Almasri, Debbie Boles, Ayla Burns, Nuthawin Charoensri, Oren Cohen, Susan Countryman, Mary Cristobal, Bobbi Croy, Suzanne Dale, Hrushikesh Deshmukh, Amanda Douglas, Vincent Drouillon, Marcia Eisenberg, Howard Engler, Rama Ghatti, Prashant Gupta, Susan Hicks, Jake Humphrey, Lax Iyer, Lisa Pfefferle, Manoj Jain, Matthew Robinson, Mohan Kolli, Brian Krueger, Tim Kuphal, Stanley Letovsky, Michael Levandoski, Craig Lukasik, Jonathan Meltzer, Brian Norvell, Mindy Nye, Scott Parker, Christos Petropoulos, John Pruitt, Steven Ragan, Scott Ryan, Mike Sapeta, Jana Schroth, Suresh Selvaraju, Goran Stevovic, Amanda Suchanek, Andrea Throop, Lyndon Tilson, Thomas Urban, Joe Voshell, Kimberly Wagner, Jonathan Williams, Mary Williamson, Qian Zeng, Tricia Zwiefelhofer, Clinton Paden, Duncan MacCannell	2024-11-13
EPI_ISL_19541459	2024-10-28	North America	USA	KS.1.1	Laboratory Corporation of America	Laboratory Branch, Coronaviruses and Other Respiratory Viruses Division, National Center for Immunization and Respiratory Diseases, Centers for Disease Control and Prevention (CDC)	Dakota Howard, Dhwani Batra, Peter Cook, Jason Caravas, Benjamin Rambo-Martin, Natalie Thornburg, Yvette Unoarumhi, Reina Chau, Kristine Lacek, Paritra Mandal, Moneeb Bajwa, Nehalraza Momin, Shatavia Morrison, Christopher Gulvik, Erisa Sula, Minoo Agarwal, Eyad Almasri, Debbie Boles, Ayla Burns, Nuthawin Charoensri, Oren Cohen, Susan Countryman, Mary Cristobal, Bobbi Croy, Suzanne Dale, Hrushikesh Deshmukh, Amanda Douglas, Vincent Drouillon, Marcia Eisenberg, Howard Engler, Rama Ghatti, Prashant Gupta, Susan Hicks, Jake Humphrey, Lax Iyer, Lisa Pfefferle, Manoj Jain, Matthew Robinson, Mohan Kolli, Brian Krueger, Tim Kuphal, Stanley Letovsky, Michael Levandoski, Craig Lukasik, Jonathan Meltzer, Brian Norvell, Mindy Nye, Scott Parker, Christos Petropoulos, John Pruitt, Steven Ragan, Scott Ryan, Mike Sapeta, Jana Schroth, Suresh Selvaraju, Goran Stevovic, Amanda Suchanek, Andrea Throop, Lyndon Tilson, Thomas Urban, Joe Voshell, Kimberly Wagner, Jonathan Williams, Mary Williamson, Qian Zeng, Tricia Zwiefelhofer, Clinton Paden, Duncan MacCannell	2024-11-13
EPI_ISL_19541460	2024-10-28	North America	USA	XEC	Laboratory Corporation of America	Laboratory Branch, Coronaviruses and Other Respiratory Viruses Division, National Center for Immunization and Respiratory Diseases, Centers for Disease Control and Prevention (CDC)	Dakota Howard, Dhwani Batra, Peter Cook, Jason Caravas, Benjamin Rambo-Martin, Natalie Thornburg, Yvette Unoarumhi, Reina Chau, Kristine Lacek, Paritra Mandal, Moneeb Bajwa, Nehalraza Momin, Shatavia Morrison, Christopher Gulvik, Erisa Sula, Minoo Agarwal, Eyad Almasri, Debbie Boles, Ayla Burns, Nuthawin Charoensri, Oren Cohen, Susan Countryman, Mary Cristobal, Bobbi Croy, Suzanne Dale, Hrushikesh Deshmukh, Amanda Douglas, Vincent Drouillon, Marcia Eisenberg, Howard Engler, Rama Ghatti, Prashant Gupta, Susan Hicks, Jake Humphrey, Lax Iyer, Lisa Pfefferle, Manoj Jain, Matthew Robinson, Mohan Kolli, Brian Krueger, Tim Kuphal, Stanley Letovsky, Michael Levandoski, Craig Lukasik, Jonathan Meltzer, Brian Norvell, Mindy Nye, Scott Parker, Christos Petropoulos, John Pruitt, Steven Ragan, Scott Ryan, Mike Sapeta, Jana Schroth, Suresh Selvaraju, Goran Stevovic, Amanda Suchanek, Andrea Throop, Lyndon Tilson, Thomas Urban, Joe Voshell, Kimberly Wagner, Jonathan Williams, Mary Williamson, Qian Zeng, Tricia Zwiefelhofer, Clinton Paden, Duncan MacCannell	2024-11-13
EPI_ISL_19541461	2024-10-28	North America	USA	XEC	Laboratory Corporation of America	Laboratory Branch, Coronaviruses and Other Respiratory Viruses Division, National Center for Immunization and Respiratory Diseases, Centers for Disease Control and Prevention (CDC)	Dakota Howard, Dhwani Batra, Peter Cook, Jason Caravas, Benjamin Rambo-Martin, Natalie Thornburg, Yvette Unoarumhi, Reina Chau, Kristine Lacek, Paritra Mandal, Moneeb Bajwa, Nehalraza Momin, Shatavia Morrison, Christopher Gulvik, Erisa Sula, Minoo Agarwal, Eyad Almasri, Debbie Boles, Ayla Burns, Nuthawin Charoensri, Oren Cohen, Susan Countryman, Mary Cristobal, Bobbi Croy, Suzanne Dale, Hrushikesh Deshmukh, Amanda Douglas, Vincent Drouillon, Marcia Eisenberg, Howard Engler, Rama Ghatti, Prashant Gupta, Susan Hicks, Jake Humphrey, Lax Iyer, Lisa Pfefferle, Manoj Jain, Matthew Robinson, Mohan Kolli, Brian Krueger, Tim Kuphal, Stanley Letovsky, Michael Levandoski, Craig Lukasik, Jonathan Meltzer, Brian Norvell, Mindy Nye, Scott Parker, Christos Petropoulos, John Pruitt, Steven Ragan, Scott Ryan, Mike Sapeta, Jana Schroth, Suresh Selvaraju, Goran Stevovic, Amanda Suchanek, Andrea Throop, Lyndon Tilson, Thomas Urban, Joe Voshell, Kimberly Wagner, Jonathan Williams, Mary Williamson, Qian Zeng, Tricia Zwiefelhofer, Clinton Paden, Duncan MacCannell	2024-11-13
EPI_ISL_19541462	2024-10-28	North America	USA	KP.3.1.1	Laboratory Corporation of America	Laboratory Branch, Coronaviruses and Other Respiratory Viruses Division, National Center for Immunization and Respiratory Diseases, Centers for Disease Control and Prevention (CDC)	Dakota Howard, Dhwani Batra, Peter Cook, Jason Caravas, Benjamin Rambo-Martin, Natalie Thornburg, Yvette Unoarumhi, Reina Chau, Kristine Lacek, Paritra Mandal, Moneeb Bajwa, Nehalraza Momin, Shatavia Morrison, Christopher Gulvik, Erisa Sula, Minoo Agarwal, Eyad Almasri, Debbie Boles, Ayla Burns, Nuthawin Charoensri, Oren Cohen, Susan Countryman, Mary Cristobal, Bobbi Croy, Suzanne Dale, Hrushikesh Deshmukh, Amanda Douglas, Vincent Drouillon, Marcia Eisenberg, Howard Engler, Rama Ghatti, Prashant Gupta, Susan Hicks, Jake Humphrey, Lax Iyer, Lisa Pfefferle, Manoj Jain, Matthew Robinson, Mohan Kolli, Brian Krueger, Tim Kuphal, Stanley Letovsky, Michael Levandoski, Craig Lukasik, Jonathan Meltzer, Brian Norvell, Mindy Nye, Scott Parker, Christos Petropoulos, John Pruitt, Steven Ragan, Scott Ryan, Mike Sapeta, Jana Schroth, Suresh Selvaraju, Goran Stevovic, Amanda Suchanek, Andrea Throop, Lyndon Tilson, Thomas Urban, Joe Voshell, Kimberly Wagner, Jonathan Williams, Mary Williamson, Qian Zeng, Tricia Zwiefelhofer, Clinton Paden, Duncan MacCannell	2024-11-13
EPI_ISL_19541463	2024-10-28	North America	USA	KP.3.1.1	Laboratory Corporation of America	Laboratory Branch, Coronaviruses and Other Respiratory Viruses Division, National Center for Immunization and Respiratory Diseases, Centers for Disease Control and Prevention (CDC)	Dakota Howard, Dhwani Batra, Peter Cook, Jason Caravas, Benjamin Rambo-Martin, Natalie Thornburg, Yvette Unoarumhi, Reina Chau, Kristine Lacek, Paritra Mandal, Moneeb Bajwa, Nehalraza Momin, Shatavia Morrison, Christopher Gulvik, Erisa Sula, Minoo Agarwal, Eyad Almasri, Debbie Boles, Ayla Burns, Nuthawin Charoensri, Oren Cohen, Susan Countryman, Mary Cristobal, Bobbi Croy, Suzanne Dale, Hrushikesh Deshmukh, Amanda Douglas, Vincent Drouillon, Marcia Eisenberg, Howard Engler, Rama Ghatti, Prashant Gupta, Susan Hicks, Jake Humphrey, Lax Iyer, Lisa Pfefferle, Manoj Jain, Matthew Robinson, Mohan Kolli, Brian Krueger, Tim Kuphal, Stanley Letovsky, Michael Levandoski, Craig Lukasik, Jonathan Meltzer, Brian Norvell, Mindy Nye, Scott Parker, Christos Petropoulos, John Pruitt, Steven Ragan, Scott Ryan, Mike Sapeta, Jana Schroth, Suresh Selvaraju, Goran Stevovic, Amanda Suchanek, Andrea Throop, Lyndon Tilson, Thomas Urban, Joe Voshell, Kimberly Wagner, Jonathan Williams, Mary Williamson, Qian Zeng, Tricia Zwiefelhofer, Clinton Paden, Duncan MacCannell	2024-11-13
EPI_ISL_19541464	2024-10-28	North America	USA	KP.3.1.1	Laboratory Corporation of America	Laboratory Branch, Coronaviruses and Other Respiratory Viruses Division, National Center for Immunization and Respiratory Diseases, Centers for Disease Control and Prevention (CDC)	Dakota Howard, Dhwani Batra, Peter Cook, Jason Caravas, Benjamin Rambo-Martin, Natalie Thornburg, Yvette Unoarumhi, Reina Chau, Kristine Lacek, Paritra Mandal, Moneeb Bajwa, Nehalraza Momin, Shatavia Morrison, Christopher Gulvik, Erisa Sula, Minoo Agarwal, Eyad Almasri, Debbie Boles, Ayla Burns, Nuthawin Charoensri, Oren Cohen, Susan Countryman, Mary Cristobal, Bobbi Croy, Suzanne Dale, Hrushikesh Deshmukh, Amanda Douglas, Vincent Drouillon, Marcia Eisenberg, Howard Engler, Rama Ghatti, Prashant Gupta, Susan Hicks, Jake Humphrey, Lax Iyer, Lisa Pfefferle, Manoj Jain, Matthew Robinson, Mohan Kolli, Brian Krueger, Tim Kuphal, Stanley Letovsky, Michael Levandoski, Craig Lukasik, Jonathan Meltzer, Brian Norvell, Mindy Nye, Scott Parker, Christos Petropoulos, John Pruitt, Steven Ragan, Scott Ryan, Mike Sapeta, Jana Schroth, Suresh Selvaraju, Goran Stevovic, Amanda Suchanek, Andrea Throop, Lyndon Tilson, Thomas Urban, Joe Voshell, Kimberly Wagner, Jonathan Williams, Mary Williamson, Qian Zeng, Tricia Zwiefelhofer, Clinton Paden, Duncan MacCannell	2024-11-13
EPI_ISL_19541465	2024-10-29	North America	USA	XEC	Laboratory Corporation of America	Laboratory Branch, Coronaviruses and Other Respiratory Viruses Division, National Center for Immunization and Respiratory Diseases, Centers for Disease Control and Prevention (CDC)	Dakota Howard, Dhwani Batra, Peter Cook, Jason Caravas, Benjamin Rambo-Martin, Natalie Thornburg, Yvette Unoarumhi, Reina Chau, Kristine Lacek, Paritra Mandal, Moneeb Bajwa, Nehalraza Momin, Shatavia Morrison, Christopher Gulvik, Erisa Sula, Minoo Agarwal, Eyad Almasri, Debbie Boles, Ayla Burns, Nuthawin Charoensri, Oren Cohen, Susan Countryman, Mary Cristobal, Bobbi Croy, Suzanne Dale, Hrushikesh Deshmukh, Amanda Douglas, Vincent Drouillon, Marcia Eisenberg, Howard Engler, Rama Ghatti, Prashant Gupta, Susan Hicks, Jake Humphrey, Lax Iyer, Lisa Pfefferle, Manoj Jain, Matthew Robinson, Mohan Kolli, Brian Krueger, Tim Kuphal, Stanley Letovsky, Michael Levandoski, Craig Lukasik, Jonathan Meltzer, Brian Norvell, Mindy Nye, Scott Parker, Christos Petropoulos, John Pruitt, Steven Ragan, Scott Ryan, Mike Sapeta, Jana Schroth, Suresh Selvaraju, Goran Stevovic, Amanda Suchanek, Andrea Throop, Lyndon Tilson, Thomas Urban, Joe Voshell, Kimberly Wagner, Jonathan Williams, Mary Williamson, Qian Zeng, Tricia Zwiefelhofer, Clinton Paden, Duncan MacCannell	2024-11-13
EPI_ISL_19541466	2024-10-29	North America	USA	KP.3.1.1	Laboratory Corporation of America	Laboratory Branch, Coronaviruses and Other Respiratory Viruses Division, National Center for Immunization and Respiratory Diseases, Centers for Disease Control and Prevention (CDC)	Dakota Howard, Dhwani Batra, Peter Cook, Jason Caravas, Benjamin Rambo-Martin, Natalie Thornburg, Yvette Unoarumhi, Reina Chau, Kristine Lacek, Paritra Mandal, Moneeb Bajwa, Nehalraza Momin, Shatavia Morrison, Christopher Gulvik, Erisa Sula, Minoo Agarwal, Eyad Almasri, Debbie Boles, Ayla Burns, Nuthawin Charoensri, Oren Cohen, Susan Countryman, Mary Cristobal, Bobbi Croy, Suzanne Dale, Hrushikesh Deshmukh, Amanda Douglas, Vincent Drouillon, Marcia Eisenberg, Howard Engler, Rama Ghatti, Prashant Gupta, Susan Hicks, Jake Humphrey, Lax Iyer, Lisa Pfefferle, Manoj Jain, Matthew Robinson, Mohan Kolli, Brian Krueger, Tim Kuphal, Stanley Letovsky, Michael Levandoski, Craig Lukasik, Jonathan Meltzer, Brian Norvell, Mindy Nye, Scott Parker, Christos Petropoulos, John Pruitt, Steven Ragan, Scott Ryan, Mike Sapeta, Jana Schroth, Suresh Selvaraju, Goran Stevovic, Amanda Suchanek, Andrea Throop, Lyndon Tilson, Thomas Urban, Joe Voshell, Kimberly Wagner, Jonathan Williams, Mary Williamson, Qian Zeng, Tricia Zwiefelhofer, Clinton Paden, Duncan MacCannell	2024-11-13
EPI_ISL_19541467	2024-10-29	North America	USA	MC.1	Laboratory Corporation of America	Laboratory Branch, Coronaviruses and Other Respiratory Viruses Division, National Center for Immunization and Respiratory Diseases, Centers for Disease Control and Prevention (CDC)	Dakota Howard, Dhwani Batra, Peter Cook, Jason Caravas, Benjamin Rambo-Martin, Natalie Thornburg, Yvette Unoarumhi, Reina Chau, Kristine Lacek, Paritra Mandal, Moneeb Bajwa, Nehalraza Momin, Shatavia Morrison, Christopher Gulvik, Erisa Sula, Minoo Agarwal, Eyad Almasri, Debbie Boles, Ayla Burns, Nuthawin Charoensri, Oren Cohen, Susan Countryman, Mary Cristobal, Bobbi Croy, Suzanne Dale, Hrushikesh Deshmukh, Amanda Douglas, Vincent Drouillon, Marcia Eisenberg, Howard Engler, Rama Ghatti, Prashant Gupta, Susan Hicks, Jake Humphrey, Lax Iyer, Lisa Pfefferle, Manoj Jain, Matthew Robinson, Mohan Kolli, Brian Krueger, Tim Kuphal, Stanley Letovsky, Michael Levandoski, Craig Lukasik, Jonathan Meltzer, Brian Norvell, Mindy Nye, Scott Parker, Christos Petropoulos, John Pruitt, Steven Ragan, Scott Ryan, Mike Sapeta, Jana Schroth, Suresh Selvaraju, Goran Stevovic, Amanda Suchanek, Andrea Throop, Lyndon Tilson, Thomas Urban, Joe Voshell, Kimberly Wagner, Jonathan Williams, Mary Williamson, Qian Zeng, Tricia Zwiefelhofer, Clinton Paden, Duncan MacCannell	2024-11-13
EPI_ISL_19541468	2024-10-29	North America	USA	JN.1.18.6	Laboratory Corporation of America	Laboratory Branch, Coronaviruses and Other Respiratory Viruses Division, National Center for Immunization and Respiratory Diseases, Centers for Disease Control and Prevention (CDC)	Dakota Howard, Dhwani Batra, Peter Cook, Jason Caravas, Benjamin Rambo-Martin, Natalie Thornburg, Yvette Unoarumhi, Reina Chau, Kristine Lacek, Paritra Mandal, Moneeb Bajwa, Nehalraza Momin, Shatavia Morrison, Christopher Gulvik, Erisa Sula, Minoo Agarwal, Eyad Almasri, Debbie Boles, Ayla Burns, Nuthawin Charoensri, Oren Cohen, Susan Countryman, Mary Cristobal, Bobbi Croy, Suzanne Dale, Hrushikesh Deshmukh, Amanda Douglas, Vincent Drouillon, Marcia Eisenberg, Howard Engler, Rama Ghatti, Prashant Gupta, Susan Hicks, Jake Humphrey, Lax Iyer, Lisa Pfefferle, Manoj Jain, Matthew Robinson, Mohan Kolli, Brian Krueger, Tim Kuphal, Stanley Letovsky, Michael Levandoski, Craig Lukasik, Jonathan Meltzer, Brian Norvell, Mindy Nye, Scott Parker, Christos Petropoulos, John Pruitt, Steven Ragan, Scott Ryan, Mike Sapeta, Jana Schroth, Suresh Selvaraju, Goran Stevovic, Amanda Suchanek, Andrea Throop, Lyndon Tilson, Thomas Urban, Joe Voshell, Kimberly Wagner, Jonathan Williams, Mary Williamson, Qian Zeng, Tricia Zwiefelhofer, Clinton Paden, Duncan MacCannell	2024-11-13
EPI_ISL_19541469	2024-10-29	North America	USA	KP.3.1.1	Laboratory Corporation of America	Laboratory Branch, Coronaviruses and Other Respiratory Viruses Division, National Center for Immunization and Respiratory Diseases, Centers for Disease Control and Prevention (CDC)	Dakota Howard, Dhwani Batra, Peter Cook, Jason Caravas, Benjamin Rambo-Martin, Natalie Thornburg, Yvette Unoarumhi, Reina Chau, Kristine Lacek, Paritra Mandal, Moneeb Bajwa, Nehalraza Momin, Shatavia Morrison, Christopher Gulvik, Erisa Sula, Minoo Agarwal, Eyad Almasri, Debbie Boles, Ayla Burns, Nuthawin Charoensri, Oren Cohen, Susan Countryman, Mary Cristobal, Bobbi Croy, Suzanne Dale, Hrushikesh Deshmukh, Amanda Douglas, Vincent Drouillon, Marcia Eisenberg, Howard Engler, Rama Ghatti, Prashant Gupta, Susan Hicks, Jake Humphrey, Lax Iyer, Lisa Pfefferle, Manoj Jain, Matthew Robinson, Mohan Kolli, Brian Krueger, Tim Kuphal, Stanley Letovsky, Michael Levandoski, Craig Lukasik, Jonathan Meltzer, Brian Norvell, Mindy Nye, Scott Parker, Christos Petropoulos, John Pruitt, Steven Ragan, Scott Ryan, Mike Sapeta, Jana Schroth, Suresh Selvaraju, Goran Stevovic, Amanda Suchanek, Andrea Throop, Lyndon Tilson, Thomas Urban, Joe Voshell, Kimberly Wagner, Jonathan Williams, Mary Williamson, Qian Zeng, Tricia Zwiefelhofer, Clinton Paden, Duncan MacCannell	2024-11-13
EPI_ISL_19541470	2024-10-29	North America	USA	JN.1.40	Laboratory Corporation of America	Laboratory Branch, Coronaviruses and Other Respiratory Viruses Division, National Center for Immunization and Respiratory Diseases, Centers for Disease Control and Prevention (CDC)	Dakota Howard, Dhwani Batra, Peter Cook, Jason Caravas, Benjamin Rambo-Martin, Natalie Thornburg, Yvette Unoarumhi, Reina Chau, Kristine Lacek, Paritra Mandal, Moneeb Bajwa, Nehalraza Momin, Shatavia Morrison, Christopher Gulvik, Erisa Sula, Minoo Agarwal, Eyad Almasri, Debbie Boles, Ayla Burns, Nuthawin Charoensri, Oren Cohen, Susan Countryman, Mary Cristobal, Bobbi Croy, Suzanne Dale, Hrushikesh Deshmukh, Amanda Douglas, Vincent Drouillon, Marcia Eisenberg, Howard Engler, Rama Ghatti, Prashant Gupta, Susan Hicks, Jake Humphrey, Lax Iyer, Lisa Pfefferle, Manoj Jain, Matthew Robinson, Mohan Kolli, Brian Krueger, Tim Kuphal, Stanley Letovsky, Michael Levandoski, Craig Lukasik, Jonathan Meltzer, Brian Norvell, Mindy Nye, Scott Parker, Christos Petropoulos, John Pruitt, Steven Ragan, Scott Ryan, Mike Sapeta, Jana Schroth, Suresh Selvaraju, Goran Stevovic, Amanda Suchanek, Andrea Throop, Lyndon Tilson, Thomas Urban, Joe Voshell, Kimberly Wagner, Jonathan Williams, Mary Williamson, Qian Zeng, Tricia Zwiefelhofer, Clinton Paden, Duncan MacCannell	2024-11-13
EPI_ISL_19541471	2024-10-29	North America	USA	KP.3.1.1	Laboratory Corporation of America	Laboratory Branch, Coronaviruses and Other Respiratory Viruses Division, National Center for Immunization and Respiratory Diseases, Centers for Disease Control and Prevention (CDC)	Dakota Howard, Dhwani Batra, Peter Cook, Jason Caravas, Benjamin Rambo-Martin, Natalie Thornburg, Yvette Unoarumhi, Reina Chau, Kristine Lacek, Paritra Mandal, Moneeb Bajwa, Nehalraza Momin, Shatavia Morrison, Christopher Gulvik, Erisa Sula, Minoo Agarwal, Eyad Almasri, Debbie Boles, Ayla Burns, Nuthawin Charoensri, Oren Cohen, Susan Countryman, Mary Cristobal, Bobbi Croy, Suzanne Dale, Hrushikesh Deshmukh, Amanda Douglas, Vincent Drouillon, Marcia Eisenberg, Howard Engler, Rama Ghatti, Prashant Gupta, Susan Hicks, Jake Humphrey, Lax Iyer, Lisa Pfefferle, Manoj Jain, Matthew Robinson, Mohan Kolli, Brian Krueger, Tim Kuphal, Stanley Letovsky, Michael Levandoski, Craig Lukasik, Jonathan Meltzer, Brian Norvell, Mindy Nye, Scott Parker, Christos Petropoulos, John Pruitt, Steven Ragan, Scott Ryan, Mike Sapeta, Jana Schroth, Suresh Selvaraju, Goran Stevovic, Amanda Suchanek, Andrea Throop, Lyndon Tilson, Thomas Urban, Joe Voshell, Kimberly Wagner, Jonathan Williams, Mary Williamson, Qian Zeng, Tricia Zwiefelhofer, Clinton Paden, Duncan MacCannell	2024-11-13
EPI_ISL_19541472	2024-10-29	North America	USA	XEC	Laboratory Corporation of America	Laboratory Branch, Coronaviruses and Other Respiratory Viruses Division, National Center for Immunization and Respiratory Diseases, Centers for Disease Control and Prevention (CDC)	Dakota Howard, Dhwani Batra, Peter Cook, Jason Caravas, Benjamin Rambo-Martin, Natalie Thornburg, Yvette Unoarumhi, Reina Chau, Kristine Lacek, Paritra Mandal, Moneeb Bajwa, Nehalraza Momin, Shatavia Morrison, Christopher Gulvik, Erisa Sula, Minoo Agarwal, Eyad Almasri, Debbie Boles, Ayla Burns, Nuthawin Charoensri, Oren Cohen, Susan Countryman, Mary Cristobal, Bobbi Croy, Suzanne Dale, Hrushikesh Deshmukh, Amanda Douglas, Vincent Drouillon, Marcia Eisenberg, Howard Engler, Rama Ghatti, Prashant Gupta, Susan Hicks, Jake Humphrey, Lax Iyer, Lisa Pfefferle, Manoj Jain, Matthew Robinson, Mohan Kolli, Brian Krueger, Tim Kuphal, Stanley Letovsky, Michael Levandoski, Craig Lukasik, Jonathan Meltzer, Brian Norvell, Mindy Nye, Scott Parker, Christos Petropoulos, John Pruitt, Steven Ragan, Scott Ryan, Mike Sapeta, Jana Schroth, Suresh Selvaraju, Goran Stevovic, Amanda Suchanek, Andrea Throop, Lyndon Tilson, Thomas Urban, Joe Voshell, Kimberly Wagner, Jonathan Williams, Mary Williamson, Qian Zeng, Tricia Zwiefelhofer, Clinton Paden, Duncan MacCannell	2024-11-13
EPI_ISL_19541473	2024-10-29	North America	USA	XEC	Laboratory Corporation of America	Laboratory Branch, Coronaviruses and Other Respiratory Viruses Division, National Center for Immunization and Respiratory Diseases, Centers for Disease Control and Prevention (CDC)	Dakota Howard, Dhwani Batra, Peter Cook, Jason Caravas, Benjamin Rambo-Martin, Natalie Thornburg, Yvette Unoarumhi, Reina Chau, Kristine Lacek, Paritra Mandal, Moneeb Bajwa, Nehalraza Momin, Shatavia Morrison, Christopher Gulvik, Erisa Sula, Minoo Agarwal, Eyad Almasri, Debbie Boles, Ayla Burns, Nuthawin Charoensri, Oren Cohen, Susan Countryman, Mary Cristobal, Bobbi Croy, Suzanne Dale, Hrushikesh Deshmukh, Amanda Douglas, Vincent Drouillon, Marcia Eisenberg, Howard Engler, Rama Ghatti, Prashant Gupta, Susan Hicks, Jake Humphrey, Lax Iyer, Lisa Pfefferle, Manoj Jain, Matthew Robinson, Mohan Kolli, Brian Krueger, Tim Kuphal, Stanley Letovsky, Michael Levandoski, Craig Lukasik, Jonathan Meltzer, Brian Norvell, Mindy Nye, Scott Parker, Christos Petropoulos, John Pruitt, Steven Ragan, Scott Ryan, Mike Sapeta, Jana Schroth, Suresh Selvaraju, Goran Stevovic, Amanda Suchanek, Andrea Throop, Lyndon Tilson, Thomas Urban, Joe Voshell, Kimberly Wagner, Jonathan Williams, Mary Williamson, Qian Zeng, Tricia Zwiefelhofer, Clinton Paden, Duncan MacCannell	2024-11-13
EPI_ISL_19541474	2024-10-30	North America	USA	XEC	Laboratory Corporation of America	Laboratory Branch, Coronaviruses and Other Respiratory Viruses Division, National Center for Immunization and Respiratory Diseases, Centers for Disease Control and Prevention (CDC)	Dakota Howard, Dhwani Batra, Peter Cook, Jason Caravas, Benjamin Rambo-Martin, Natalie Thornburg, Yvette Unoarumhi, Reina Chau, Kristine Lacek, Paritra Mandal, Moneeb Bajwa, Nehalraza Momin, Shatavia Morrison, Christopher Gulvik, Erisa Sula, Minoo Agarwal, Eyad Almasri, Debbie Boles, Ayla Burns, Nuthawin Charoensri, Oren Cohen, Susan Countryman, Mary Cristobal, Bobbi Croy, Suzanne Dale, Hrushikesh Deshmukh, Amanda Douglas, Vincent Drouillon, Marcia Eisenberg, Howard Engler, Rama Ghatti, Prashant Gupta, Susan Hicks, Jake Humphrey, Lax Iyer, Lisa Pfefferle, Manoj Jain, Matthew Robinson, Mohan Kolli, Brian Krueger, Tim Kuphal, Stanley Letovsky, Michael Levandoski, Craig Lukasik, Jonathan Meltzer, Brian Norvell, Mindy Nye, Scott Parker, Christos Petropoulos, John Pruitt, Steven Ragan, Scott Ryan, Mike Sapeta, Jana Schroth, Suresh Selvaraju, Goran Stevovic, Amanda Suchanek, Andrea Throop, Lyndon Tilson, Thomas Urban, Joe Voshell, Kimberly Wagner, Jonathan Williams, Mary Williamson, Qian Zeng, Tricia Zwiefelhofer, Clinton Paden, Duncan MacCannell	2024-11-13
EPI_ISL_19541475	2024-10-30	North America	USA	XEC	Laboratory Corporation of America	Laboratory Branch, Coronaviruses and Other Respiratory Viruses Division, National Center for Immunization and Respiratory Diseases, Centers for Disease Control and Prevention (CDC)	Dakota Howard, Dhwani Batra, Peter Cook, Jason Caravas, Benjamin Rambo-Martin, Natalie Thornburg, Yvette Unoarumhi, Reina Chau, Kristine Lacek, Paritra Mandal, Moneeb Bajwa, Nehalraza Momin, Shatavia Morrison, Christopher Gulvik, Erisa Sula, Minoo Agarwal, Eyad Almasri, Debbie Boles, Ayla Burns, Nuthawin Charoensri, Oren Cohen, Susan Countryman, Mary Cristobal, Bobbi Croy, Suzanne Dale, Hrushikesh Deshmukh, Amanda Douglas, Vincent Drouillon, Marcia Eisenberg, Howard Engler, Rama Ghatti, Prashant Gupta, Susan Hicks, Jake Humphrey, Lax Iyer, Lisa Pfefferle, Manoj Jain, Matthew Robinson, Mohan Kolli, Brian Krueger, Tim Kuphal, Stanley Letovsky, Michael Levandoski, Craig Lukasik, Jonathan Meltzer, Brian Norvell, Mindy Nye, Scott Parker, Christos Petropoulos, John Pruitt, Steven Ragan, Scott Ryan, Mike Sapeta, Jana Schroth, Suresh Selvaraju, Goran Stevovic, Amanda Suchanek, Andrea Throop, Lyndon Tilson, Thomas Urban, Joe Voshell, Kimberly Wagner, Jonathan Williams, Mary Williamson, Qian Zeng, Tricia Zwiefelhofer, Clinton Paden, Duncan MacCannell	2024-11-13
EPI_ISL_19541476	2024-10-30	North America	USA	KP.3.1.1	Laboratory Corporation of America	Laboratory Branch, Coronaviruses and Other Respiratory Viruses Division, National Center for Immunization and Respiratory Diseases, Centers for Disease Control and Prevention (CDC)	Dakota Howard, Dhwani Batra, Peter Cook, Jason Caravas, Benjamin Rambo-Martin, Natalie Thornburg, Yvette Unoarumhi, Reina Chau, Kristine Lacek, Paritra Mandal, Moneeb Bajwa, Nehalraza Momin, Shatavia Morrison, Christopher Gulvik, Erisa Sula, Minoo Agarwal, Eyad Almasri, Debbie Boles, Ayla Burns, Nuthawin Charoensri, Oren Cohen, Susan Countryman, Mary Cristobal, Bobbi Croy, Suzanne Dale, Hrushikesh Deshmukh, Amanda Douglas, Vincent Drouillon, Marcia Eisenberg, Howard Engler, Rama Ghatti, Prashant Gupta, Susan Hicks, Jake Humphrey, Lax Iyer, Lisa Pfefferle, Manoj Jain, Matthew Robinson, Mohan Kolli, Brian Krueger, Tim Kuphal, Stanley Letovsky, Michael Levandoski, Craig Lukasik, Jonathan Meltzer, Brian Norvell, Mindy Nye, Scott Parker, Christos Petropoulos, John Pruitt, Steven Ragan, Scott Ryan, Mike Sapeta, Jana Schroth, Suresh Selvaraju, Goran Stevovic, Amanda Suchanek, Andrea Throop, Lyndon Tilson, Thomas Urban, Joe Voshell, Kimberly Wagner, Jonathan Williams, Mary Williamson, Qian Zeng, Tricia Zwiefelhofer, Clinton Paden, Duncan MacCannell	2024-11-13
EPI_ISL_19541477	2024-10-30	North America	USA	MC.1	Laboratory Corporation of America	Laboratory Branch, Coronaviruses and Other Respiratory Viruses Division, National Center for Immunization and Respiratory Diseases, Centers for Disease Control and Prevention (CDC)	Dakota Howard, Dhwani Batra, Peter Cook, Jason Caravas, Benjamin Rambo-Martin, Natalie Thornburg, Yvette Unoarumhi, Reina Chau, Kristine Lacek, Paritra Mandal, Moneeb Bajwa, Nehalraza Momin, Shatavia Morrison, Christopher Gulvik, Erisa Sula, Minoo Agarwal, Eyad Almasri, Debbie Boles, Ayla Burns, Nuthawin Charoensri, Oren Cohen, Susan Countryman, Mary Cristobal, Bobbi Croy, Suzanne Dale, Hrushikesh Deshmukh, Amanda Douglas, Vincent Drouillon, Marcia Eisenberg, Howard Engler, Rama Ghatti, Prashant Gupta, Susan Hicks, Jake Humphrey, Lax Iyer, Lisa Pfefferle, Manoj Jain, Matthew Robinson, Mohan Kolli, Brian Krueger, Tim Kuphal, Stanley Letovsky, Michael Levandoski, Craig Lukasik, Jonathan Meltzer, Brian Norvell, Mindy Nye, Scott Parker, Christos Petropoulos, John Pruitt, Steven Ragan, Scott Ryan, Mike Sapeta, Jana Schroth, Suresh Selvaraju, Goran Stevovic, Amanda Suchanek, Andrea Throop, Lyndon Tilson, Thomas Urban, Joe Voshell, Kimberly Wagner, Jonathan Williams, Mary Williamson, Qian Zeng, Tricia Zwiefelhofer, Clinton Paden, Duncan MacCannell	2024-11-13
EPI_ISL_19541478	2024-10-30	North America	USA	XDY	Laboratory Corporation of America	Laboratory Branch, Coronaviruses and Other Respiratory Viruses Division, National Center for Immunization and Respiratory Diseases, Centers for Disease Control and Prevention (CDC)	Dakota Howard, Dhwani Batra, Peter Cook, Jason Caravas, Benjamin Rambo-Martin, Natalie Thornburg, Yvette Unoarumhi, Reina Chau, Kristine Lacek, Paritra Mandal, Moneeb Bajwa, Nehalraza Momin, Shatavia Morrison, Christopher Gulvik, Erisa Sula, Minoo Agarwal, Eyad Almasri, Debbie Boles, Ayla Burns, Nuthawin Charoensri, Oren Cohen, Susan Countryman, Mary Cristobal, Bobbi Croy, Suzanne Dale, Hrushikesh Deshmukh, Amanda Douglas, Vincent Drouillon, Marcia Eisenberg, Howard Engler, Rama Ghatti, Prashant Gupta, Susan Hicks, Jake Humphrey, Lax Iyer, Lisa Pfefferle, Manoj Jain, Matthew Robinson, Mohan Kolli, Brian Krueger, Tim Kuphal, Stanley Letovsky, Michael Levandoski, Craig Lukasik, Jonathan Meltzer, Brian Norvell, Mindy Nye, Scott Parker, Christos Petropoulos, John Pruitt, Steven Ragan, Scott Ryan, Mike Sapeta, Jana Schroth, Suresh Selvaraju, Goran Stevovic, Amanda Suchanek, Andrea Throop, Lyndon Tilson, Thomas Urban, Joe Voshell, Kimberly Wagner, Jonathan Williams, Mary Williamson, Qian Zeng, Tricia Zwiefelhofer, Clinton Paden, Duncan MacCannell	2024-11-13
EPI_ISL_19541479	2024-10-30	North America	USA	XEC	Laboratory Corporation of America	Laboratory Branch, Coronaviruses and Other Respiratory Viruses Division, National Center for Immunization and Respiratory Diseases, Centers for Disease Control and Prevention (CDC)	Dakota Howard, Dhwani Batra, Peter Cook, Jason Caravas, Benjamin Rambo-Martin, Natalie Thornburg, Yvette Unoarumhi, Reina Chau, Kristine Lacek, Paritra Mandal, Moneeb Bajwa, Nehalraza Momin, Shatavia Morrison, Christopher Gulvik, Erisa Sula, Minoo Agarwal, Eyad Almasri, Debbie Boles, Ayla Burns, Nuthawin Charoensri, Oren Cohen, Susan Countryman, Mary Cristobal, Bobbi Croy, Suzanne Dale, Hrushikesh Deshmukh, Amanda Douglas, Vincent Drouillon, Marcia Eisenberg, Howard Engler, Rama Ghatti, Prashant Gupta, Susan Hicks, Jake Humphrey, Lax Iyer, Lisa Pfefferle, Manoj Jain, Matthew Robinson, Mohan Kolli, Brian Krueger, Tim Kuphal, Stanley Letovsky, Michael Levandoski, Craig Lukasik, Jonathan Meltzer, Brian Norvell, Mindy Nye, Scott Parker, Christos Petropoulos, John Pruitt, Steven Ragan, Scott Ryan, Mike Sapeta, Jana Schroth, Suresh Selvaraju, Goran Stevovic, Amanda Suchanek, Andrea Throop, Lyndon Tilson, Thomas Urban, Joe Voshell, Kimberly Wagner, Jonathan Williams, Mary Williamson, Qian Zeng, Tricia Zwiefelhofer, Clinton Paden, Duncan MacCannell	2024-11-13
EPI_ISL_19541480	2024-10-30	North America	USA	XEC	Laboratory Corporation of America	Laboratory Branch, Coronaviruses and Other Respiratory Viruses Division, National Center for Immunization and Respiratory Diseases, Centers for Disease Control and Prevention (CDC)	Dakota Howard, Dhwani Batra, Peter Cook, Jason Caravas, Benjamin Rambo-Martin, Natalie Thornburg, Yvette Unoarumhi, Reina Chau, Kristine Lacek, Paritra Mandal, Moneeb Bajwa, Nehalraza Momin, Shatavia Morrison, Christopher Gulvik, Erisa Sula, Minoo Agarwal, Eyad Almasri, Debbie Boles, Ayla Burns, Nuthawin Charoensri, Oren Cohen, Susan Countryman, Mary Cristobal, Bobbi Croy, Suzanne Dale, Hrushikesh Deshmukh, Amanda Douglas, Vincent Drouillon, Marcia Eisenberg, Howard Engler, Rama Ghatti, Prashant Gupta, Susan Hicks, Jake Humphrey, Lax Iyer, Lisa Pfefferle, Manoj Jain, Matthew Robinson, Mohan Kolli, Brian Krueger, Tim Kuphal, Stanley Letovsky, Michael Levandoski, Craig Lukasik, Jonathan Meltzer, Brian Norvell, Mindy Nye, Scott Parker, Christos Petropoulos, John Pruitt, Steven Ragan, Scott Ryan, Mike Sapeta, Jana Schroth, Suresh Selvaraju, Goran Stevovic, Amanda Suchanek, Andrea Throop, Lyndon Tilson, Thomas Urban, Joe Voshell, Kimberly Wagner, Jonathan Williams, Mary Williamson, Qian Zeng, Tricia Zwiefelhofer, Clinton Paden, Duncan MacCannell	2024-11-13
EPI_ISL_19541481	2024-10-30	North America	USA	JN.1.40	Laboratory Corporation of America	Laboratory Branch, Coronaviruses and Other Respiratory Viruses Division, National Center for Immunization and Respiratory Diseases, Centers for Disease Control and Prevention (CDC)	Dakota Howard, Dhwani Batra, Peter Cook, Jason Caravas, Benjamin Rambo-Martin, Natalie Thornburg, Yvette Unoarumhi, Reina Chau, Kristine Lacek, Paritra Mandal, Moneeb Bajwa, Nehalraza Momin, Shatavia Morrison, Christopher Gulvik, Erisa Sula, Minoo Agarwal, Eyad Almasri, Debbie Boles, Ayla Burns, Nuthawin Charoensri, Oren Cohen, Susan Countryman, Mary Cristobal, Bobbi Croy, Suzanne Dale, Hrushikesh Deshmukh, Amanda Douglas, Vincent Drouillon, Marcia Eisenberg, Howard Engler, Rama Ghatti, Prashant Gupta, Susan Hicks, Jake Humphrey, Lax Iyer, Lisa Pfefferle, Manoj Jain, Matthew Robinson, Mohan Kolli, Brian Krueger, Tim Kuphal, Stanley Letovsky, Michael Levandoski, Craig Lukasik, Jonathan Meltzer, Brian Norvell, Mindy Nye, Scott Parker, Christos Petropoulos, John Pruitt, Steven Ragan, Scott Ryan, Mike Sapeta, Jana Schroth, Suresh Selvaraju, Goran Stevovic, Amanda Suchanek, Andrea Throop, Lyndon Tilson, Thomas Urban, Joe Voshell, Kimberly Wagner, Jonathan Williams, Mary Williamson, Qian Zeng, Tricia Zwiefelhofer, Clinton Paden, Duncan MacCannell	2024-11-13
EPI_ISL_19541482	2024-10-30	North America	USA	XEC	Laboratory Corporation of America	Laboratory Branch, Coronaviruses and Other Respiratory Viruses Division, National Center for Immunization and Respiratory Diseases, Centers for Disease Control and Prevention (CDC)	Dakota Howard, Dhwani Batra, Peter Cook, Jason Caravas, Benjamin Rambo-Martin, Natalie Thornburg, Yvette Unoarumhi, Reina Chau, Kristine Lacek, Paritra Mandal, Moneeb Bajwa, Nehalraza Momin, Shatavia Morrison, Christopher Gulvik, Erisa Sula, Minoo Agarwal, Eyad Almasri, Debbie Boles, Ayla Burns, Nuthawin Charoensri, Oren Cohen, Susan Countryman, Mary Cristobal, Bobbi Croy, Suzanne Dale, Hrushikesh Deshmukh, Amanda Douglas, Vincent Drouillon, Marcia Eisenberg, Howard Engler, Rama Ghatti, Prashant Gupta, Susan Hicks, Jake Humphrey, Lax Iyer, Lisa Pfefferle, Manoj Jain, Matthew Robinson, Mohan Kolli, Brian Krueger, Tim Kuphal, Stanley Letovsky, Michael Levandoski, Craig Lukasik, Jonathan Meltzer, Brian Norvell, Mindy Nye, Scott Parker, Christos Petropoulos, John Pruitt, Steven Ragan, Scott Ryan, Mike Sapeta, Jana Schroth, Suresh Selvaraju, Goran Stevovic, Amanda Suchanek, Andrea Throop, Lyndon Tilson, Thomas Urban, Joe Voshell, Kimberly Wagner, Jonathan Williams, Mary Williamson, Qian Zeng, Tricia Zwiefelhofer, Clinton Paden, Duncan MacCannell	2024-11-13
EPI_ISL_19541483	2024-10-30	North America	USA	KP.3.1.1	Laboratory Corporation of America	Laboratory Branch, Coronaviruses and Other Respiratory Viruses Division, National Center for Immunization and Respiratory Diseases, Centers for Disease Control and Prevention (CDC)	Dakota Howard, Dhwani Batra, Peter Cook, Jason Caravas, Benjamin Rambo-Martin, Natalie Thornburg, Yvette Unoarumhi, Reina Chau, Kristine Lacek, Paritra Mandal, Moneeb Bajwa, Nehalraza Momin, Shatavia Morrison, Christopher Gulvik, Erisa Sula, Minoo Agarwal, Eyad Almasri, Debbie Boles, Ayla Burns, Nuthawin Charoensri, Oren Cohen, Susan Countryman, Mary Cristobal, Bobbi Croy, Suzanne Dale, Hrushikesh Deshmukh, Amanda Douglas, Vincent Drouillon, Marcia Eisenberg, Howard Engler, Rama Ghatti, Prashant Gupta, Susan Hicks, Jake Humphrey, Lax Iyer, Lisa Pfefferle, Manoj Jain, Matthew Robinson, Mohan Kolli, Brian Krueger, Tim Kuphal, Stanley Letovsky, Michael Levandoski, Craig Lukasik, Jonathan Meltzer, Brian Norvell, Mindy Nye, Scott Parker, Christos Petropoulos, John Pruitt, Steven Ragan, Scott Ryan, Mike Sapeta, Jana Schroth, Suresh Selvaraju, Goran Stevovic, Amanda Suchanek, Andrea Throop, Lyndon Tilson, Thomas Urban, Joe Voshell, Kimberly Wagner, Jonathan Williams, Mary Williamson, Qian Zeng, Tricia Zwiefelhofer, Clinton Paden, Duncan MacCannell	2024-11-13
EPI_ISL_19541484	2024-10-30	North America	USA	KP.3.1.1	Laboratory Corporation of America	Laboratory Branch, Coronaviruses and Other Respiratory Viruses Division, National Center for Immunization and Respiratory Diseases, Centers for Disease Control and Prevention (CDC)	Dakota Howard, Dhwani Batra, Peter Cook, Jason Caravas, Benjamin Rambo-Martin, Natalie Thornburg, Yvette Unoarumhi, Reina Chau, Kristine Lacek, Paritra Mandal, Moneeb Bajwa, Nehalraza Momin, Shatavia Morrison, Christopher Gulvik, Erisa Sula, Minoo Agarwal, Eyad Almasri, Debbie Boles, Ayla Burns, Nuthawin Charoensri, Oren Cohen, Susan Countryman, Mary Cristobal, Bobbi Croy, Suzanne Dale, Hrushikesh Deshmukh, Amanda Douglas, Vincent Drouillon, Marcia Eisenberg, Howard Engler, Rama Ghatti, Prashant Gupta, Susan Hicks, Jake Humphrey, Lax Iyer, Lisa Pfefferle, Manoj Jain, Matthew Robinson, Mohan Kolli, Brian Krueger, Tim Kuphal, Stanley Letovsky, Michael Levandoski, Craig Lukasik, Jonathan Meltzer, Brian Norvell, Mindy Nye, Scott Parker, Christos Petropoulos, John Pruitt, Steven Ragan, Scott Ryan, Mike Sapeta, Jana Schroth, Suresh Selvaraju, Goran Stevovic, Amanda Suchanek, Andrea Throop, Lyndon Tilson, Thomas Urban, Joe Voshell, Kimberly Wagner, Jonathan Williams, Mary Williamson, Qian Zeng, Tricia Zwiefelhofer, Clinton Paden, Duncan MacCannell	2024-11-13
EPI_ISL_19541485	2024-10-30	North America	USA	JN.1.40	Laboratory Corporation of America	Laboratory Branch, Coronaviruses and Other Respiratory Viruses Division, National Center for Immunization and Respiratory Diseases, Centers for Disease Control and Prevention (CDC)	Dakota Howard, Dhwani Batra, Peter Cook, Jason Caravas, Benjamin Rambo-Martin, Natalie Thornburg, Yvette Unoarumhi, Reina Chau, Kristine Lacek, Paritra Mandal, Moneeb Bajwa, Nehalraza Momin, Shatavia Morrison, Christopher Gulvik, Erisa Sula, Minoo Agarwal, Eyad Almasri, Debbie Boles, Ayla Burns, Nuthawin Charoensri, Oren Cohen, Susan Countryman, Mary Cristobal, Bobbi Croy, Suzanne Dale, Hrushikesh Deshmukh, Amanda Douglas, Vincent Drouillon, Marcia Eisenberg, Howard Engler, Rama Ghatti, Prashant Gupta, Susan Hicks, Jake Humphrey, Lax Iyer, Lisa Pfefferle, Manoj Jain, Matthew Robinson, Mohan Kolli, Brian Krueger, Tim Kuphal, Stanley Letovsky, Michael Levandoski, Craig Lukasik, Jonathan Meltzer, Brian Norvell, Mindy Nye, Scott Parker, Christos Petropoulos, John Pruitt, Steven Ragan, Scott Ryan, Mike Sapeta, Jana Schroth, Suresh Selvaraju, Goran Stevovic, Amanda Suchanek, Andrea Throop, Lyndon Tilson, Thomas Urban, Joe Voshell, Kimberly Wagner, Jonathan Williams, Mary Williamson, Qian Zeng, Tricia Zwiefelhofer, Clinton Paden, Duncan MacCannell	2024-11-13
EPI_ISL_19541486	2024-10-30	North America	USA	KP.3.5	Laboratory Corporation of America	Laboratory Branch, Coronaviruses and Other Respiratory Viruses Division, National Center for Immunization and Respiratory Diseases, Centers for Disease Control and Prevention (CDC)	Dakota Howard, Dhwani Batra, Peter Cook, Jason Caravas, Benjamin Rambo-Martin, Natalie Thornburg, Yvette Unoarumhi, Reina Chau, Kristine Lacek, Paritra Mandal, Moneeb Bajwa, Nehalraza Momin, Shatavia Morrison, Christopher Gulvik, Erisa Sula, Minoo Agarwal, Eyad Almasri, Debbie Boles, Ayla Burns, Nuthawin Charoensri, Oren Cohen, Susan Countryman, Mary Cristobal, Bobbi Croy, Suzanne Dale, Hrushikesh Deshmukh, Amanda Douglas, Vincent Drouillon, Marcia Eisenberg, Howard Engler, Rama Ghatti, Prashant Gupta, Susan Hicks, Jake Humphrey, Lax Iyer, Lisa Pfefferle, Manoj Jain, Matthew Robinson, Mohan Kolli, Brian Krueger, Tim Kuphal, Stanley Letovsky, Michael Levandoski, Craig Lukasik, Jonathan Meltzer, Brian Norvell, Mindy Nye, Scott Parker, Christos Petropoulos, John Pruitt, Steven Ragan, Scott Ryan, Mike Sapeta, Jana Schroth, Suresh Selvaraju, Goran Stevovic, Amanda Suchanek, Andrea Throop, Lyndon Tilson, Thomas Urban, Joe Voshell, Kimberly Wagner, Jonathan Williams, Mary Williamson, Qian Zeng, Tricia Zwiefelhofer, Clinton Paden, Duncan MacCannell	2024-11-13
EPI_ISL_19541487	2024-10-30	North America	USA	JN.1.18.3	Laboratory Corporation of America	Laboratory Branch, Coronaviruses and Other Respiratory Viruses Division, National Center for Immunization and Respiratory Diseases, Centers for Disease Control and Prevention (CDC)	Dakota Howard, Dhwani Batra, Peter Cook, Jason Caravas, Benjamin Rambo-Martin, Natalie Thornburg, Yvette Unoarumhi, Reina Chau, Kristine Lacek, Paritra Mandal, Moneeb Bajwa, Nehalraza Momin, Shatavia Morrison, Christopher Gulvik, Erisa Sula, Minoo Agarwal, Eyad Almasri, Debbie Boles, Ayla Burns, Nuthawin Charoensri, Oren Cohen, Susan Countryman, Mary Cristobal, Bobbi Croy, Suzanne Dale, Hrushikesh Deshmukh, Amanda Douglas, Vincent Drouillon, Marcia Eisenberg, Howard Engler, Rama Ghatti, Prashant Gupta, Susan Hicks, Jake Humphrey, Lax Iyer, Lisa Pfefferle, Manoj Jain, Matthew Robinson, Mohan Kolli, Brian Krueger, Tim Kuphal, Stanley Letovsky, Michael Levandoski, Craig Lukasik, Jonathan Meltzer, Brian Norvell, Mindy Nye, Scott Parker, Christos Petropoulos, John Pruitt, Steven Ragan, Scott Ryan, Mike Sapeta, Jana Schroth, Suresh Selvaraju, Goran Stevovic, Amanda Suchanek, Andrea Throop, Lyndon Tilson, Thomas Urban, Joe Voshell, Kimberly Wagner, Jonathan Williams, Mary Williamson, Qian Zeng, Tricia Zwiefelhofer, Clinton Paden, Duncan MacCannell	2024-11-13
EPI_ISL_19541488	2024-10-30	North America	USA	MC.1	Laboratory Corporation of America	Laboratory Branch, Coronaviruses and Other Respiratory Viruses Division, National Center for Immunization and Respiratory Diseases, Centers for Disease Control and Prevention (CDC)	Dakota Howard, Dhwani Batra, Peter Cook, Jason Caravas, Benjamin Rambo-Martin, Natalie Thornburg, Yvette Unoarumhi, Reina Chau, Kristine Lacek, Paritra Mandal, Moneeb Bajwa, Nehalraza Momin, Shatavia Morrison, Christopher Gulvik, Erisa Sula, Minoo Agarwal, Eyad Almasri, Debbie Boles, Ayla Burns, Nuthawin Charoensri, Oren Cohen, Susan Countryman, Mary Cristobal, Bobbi Croy, Suzanne Dale, Hrushikesh Deshmukh, Amanda Douglas, Vincent Drouillon, Marcia Eisenberg, Howard Engler, Rama Ghatti, Prashant Gupta, Susan Hicks, Jake Humphrey, Lax Iyer, Lisa Pfefferle, Manoj Jain, Matthew Robinson, Mohan Kolli, Brian Krueger, Tim Kuphal, Stanley Letovsky, Michael Levandoski, Craig Lukasik, Jonathan Meltzer, Brian Norvell, Mindy Nye, Scott Parker, Christos Petropoulos, John Pruitt, Steven Ragan, Scott Ryan, Mike Sapeta, Jana Schroth, Suresh Selvaraju, Goran Stevovic, Amanda Suchanek, Andrea Throop, Lyndon Tilson, Thomas Urban, Joe Voshell, Kimberly Wagner, Jonathan Williams, Mary Williamson, Qian Zeng, Tricia Zwiefelhofer, Clinton Paden, Duncan MacCannell	2024-11-13
EPI_ISL_19541489	2024-10-30	North America	USA	KP.1.1.3	Laboratory Corporation of America	Laboratory Branch, Coronaviruses and Other Respiratory Viruses Division, National Center for Immunization and Respiratory Diseases, Centers for Disease Control and Prevention (CDC)	Dakota Howard, Dhwani Batra, Peter Cook, Jason Caravas, Benjamin Rambo-Martin, Natalie Thornburg, Yvette Unoarumhi, Reina Chau, Kristine Lacek, Paritra Mandal, Moneeb Bajwa, Nehalraza Momin, Shatavia Morrison, Christopher Gulvik, Erisa Sula, Minoo Agarwal, Eyad Almasri, Debbie Boles, Ayla Burns, Nuthawin Charoensri, Oren Cohen, Susan Countryman, Mary Cristobal, Bobbi Croy, Suzanne Dale, Hrushikesh Deshmukh, Amanda Douglas, Vincent Drouillon, Marcia Eisenberg, Howard Engler, Rama Ghatti, Prashant Gupta, Susan Hicks, Jake Humphrey, Lax Iyer, Lisa Pfefferle, Manoj Jain, Matthew Robinson, Mohan Kolli, Brian Krueger, Tim Kuphal, Stanley Letovsky, Michael Levandoski, Craig Lukasik, Jonathan Meltzer, Brian Norvell, Mindy Nye, Scott Parker, Christos Petropoulos, John Pruitt, Steven Ragan, Scott Ryan, Mike Sapeta, Jana Schroth, Suresh Selvaraju, Goran Stevovic, Amanda Suchanek, Andrea Throop, Lyndon Tilson, Thomas Urban, Joe Voshell, Kimberly Wagner, Jonathan Williams, Mary Williamson, Qian Zeng, Tricia Zwiefelhofer, Clinton Paden, Duncan MacCannell	2024-11-13
EPI_ISL_19541490	2024-10-30	North America	USA	JN.1.16	Laboratory Corporation of America	Laboratory Branch, Coronaviruses and Other Respiratory Viruses Division, National Center for Immunization and Respiratory Diseases, Centers for Disease Control and Prevention (CDC)	Dakota Howard, Dhwani Batra, Peter Cook, Jason Caravas, Benjamin Rambo-Martin, Natalie Thornburg, Yvette Unoarumhi, Reina Chau, Kristine Lacek, Paritra Mandal, Moneeb Bajwa, Nehalraza Momin, Shatavia Morrison, Christopher Gulvik, Erisa Sula, Minoo Agarwal, Eyad Almasri, Debbie Boles, Ayla Burns, Nuthawin Charoensri, Oren Cohen, Susan Countryman, Mary Cristobal, Bobbi Croy, Suzanne Dale, Hrushikesh Deshmukh, Amanda Douglas, Vincent Drouillon, Marcia Eisenberg, Howard Engler, Rama Ghatti, Prashant Gupta, Susan Hicks, Jake Humphrey, Lax Iyer, Lisa Pfefferle, Manoj Jain, Matthew Robinson, Mohan Kolli, Brian Krueger, Tim Kuphal, Stanley Letovsky, Michael Levandoski, Craig Lukasik, Jonathan Meltzer, Brian Norvell, Mindy Nye, Scott Parker, Christos Petropoulos, John Pruitt, Steven Ragan, Scott Ryan, Mike Sapeta, Jana Schroth, Suresh Selvaraju, Goran Stevovic, Amanda Suchanek, Andrea Throop, Lyndon Tilson, Thomas Urban, Joe Voshell, Kimberly Wagner, Jonathan Williams, Mary Williamson, Qian Zeng, Tricia Zwiefelhofer, Clinton Paden, Duncan MacCannell	2024-11-13
EPI_ISL_19541491	2024-10-30	North America	USA	LB.1	Laboratory Corporation of America	Laboratory Branch, Coronaviruses and Other Respiratory Viruses Division, National Center for Immunization and Respiratory Diseases, Centers for Disease Control and Prevention (CDC)	Dakota Howard, Dhwani Batra, Peter Cook, Jason Caravas, Benjamin Rambo-Martin, Natalie Thornburg, Yvette Unoarumhi, Reina Chau, Kristine Lacek, Paritra Mandal, Moneeb Bajwa, Nehalraza Momin, Shatavia Morrison, Christopher Gulvik, Erisa Sula, Minoo Agarwal, Eyad Almasri, Debbie Boles, Ayla Burns, Nuthawin Charoensri, Oren Cohen, Susan Countryman, Mary Cristobal, Bobbi Croy, Suzanne Dale, Hrushikesh Deshmukh, Amanda Douglas, Vincent Drouillon, Marcia Eisenberg, Howard Engler, Rama Ghatti, Prashant Gupta, Susan Hicks, Jake Humphrey, Lax Iyer, Lisa Pfefferle, Manoj Jain, Matthew Robinson, Mohan Kolli, Brian Krueger, Tim Kuphal, Stanley Letovsky, Michael Levandoski, Craig Lukasik, Jonathan Meltzer, Brian Norvell, Mindy Nye, Scott Parker, Christos Petropoulos, John Pruitt, Steven Ragan, Scott Ryan, Mike Sapeta, Jana Schroth, Suresh Selvaraju, Goran Stevovic, Amanda Suchanek, Andrea Throop, Lyndon Tilson, Thomas Urban, Joe Voshell, Kimberly Wagner, Jonathan Williams, Mary Williamson, Qian Zeng, Tricia Zwiefelhofer, Clinton Paden, Duncan MacCannell	2024-11-13
EPI_ISL_19541492	2024-10-30	North America	USA	KP.3.1.1	Laboratory Corporation of America	Laboratory Branch, Coronaviruses and Other Respiratory Viruses Division, National Center for Immunization and Respiratory Diseases, Centers for Disease Control and Prevention (CDC)	Dakota Howard, Dhwani Batra, Peter Cook, Jason Caravas, Benjamin Rambo-Martin, Natalie Thornburg, Yvette Unoarumhi, Reina Chau, Kristine Lacek, Paritra Mandal, Moneeb Bajwa, Nehalraza Momin, Shatavia Morrison, Christopher Gulvik, Erisa Sula, Minoo Agarwal, Eyad Almasri, Debbie Boles, Ayla Burns, Nuthawin Charoensri, Oren Cohen, Susan Countryman, Mary Cristobal, Bobbi Croy, Suzanne Dale, Hrushikesh Deshmukh, Amanda Douglas, Vincent Drouillon, Marcia Eisenberg, Howard Engler, Rama Ghatti, Prashant Gupta, Susan Hicks, Jake Humphrey, Lax Iyer, Lisa Pfefferle, Manoj Jain, Matthew Robinson, Mohan Kolli, Brian Krueger, Tim Kuphal, Stanley Letovsky, Michael Levandoski, Craig Lukasik, Jonathan Meltzer, Brian Norvell, Mindy Nye, Scott Parker, Christos Petropoulos, John Pruitt, Steven Ragan, Scott Ryan, Mike Sapeta, Jana Schroth, Suresh Selvaraju, Goran Stevovic, Amanda Suchanek, Andrea Throop, Lyndon Tilson, Thomas Urban, Joe Voshell, Kimberly Wagner, Jonathan Williams, Mary Williamson, Qian Zeng, Tricia Zwiefelhofer, Clinton Paden, Duncan MacCannell	2024-11-13
EPI_ISL_19541493	2024-10-30	North America	USA	KP.3.1.1	Laboratory Corporation of America	Laboratory Branch, Coronaviruses and Other Respiratory Viruses Division, National Center for Immunization and Respiratory Diseases, Centers for Disease Control and Prevention (CDC)	Dakota Howard, Dhwani Batra, Peter Cook, Jason Caravas, Benjamin Rambo-Martin, Natalie Thornburg, Yvette Unoarumhi, Reina Chau, Kristine Lacek, Paritra Mandal, Moneeb Bajwa, Nehalraza Momin, Shatavia Morrison, Christopher Gulvik, Erisa Sula, Minoo Agarwal, Eyad Almasri, Debbie Boles, Ayla Burns, Nuthawin Charoensri, Oren Cohen, Susan Countryman, Mary Cristobal, Bobbi Croy, Suzanne Dale, Hrushikesh Deshmukh, Amanda Douglas, Vincent Drouillon, Marcia Eisenberg, Howard Engler, Rama Ghatti, Prashant Gupta, Susan Hicks, Jake Humphrey, Lax Iyer, Lisa Pfefferle, Manoj Jain, Matthew Robinson, Mohan Kolli, Brian Krueger, Tim Kuphal, Stanley Letovsky, Michael Levandoski, Craig Lukasik, Jonathan Meltzer, Brian Norvell, Mindy Nye, Scott Parker, Christos Petropoulos, John Pruitt, Steven Ragan, Scott Ryan, Mike Sapeta, Jana Schroth, Suresh Selvaraju, Goran Stevovic, Amanda Suchanek, Andrea Throop, Lyndon Tilson, Thomas Urban, Joe Voshell, Kimberly Wagner, Jonathan Williams, Mary Williamson, Qian Zeng, Tricia Zwiefelhofer, Clinton Paden, Duncan MacCannell	2024-11-13
EPI_ISL_19541494	2024-10-30	North America	USA	KP.3.1.1	Laboratory Corporation of America	Laboratory Branch, Coronaviruses and Other Respiratory Viruses Division, National Center for Immunization and Respiratory Diseases, Centers for Disease Control and Prevention (CDC)	Dakota Howard, Dhwani Batra, Peter Cook, Jason Caravas, Benjamin Rambo-Martin, Natalie Thornburg, Yvette Unoarumhi, Reina Chau, Kristine Lacek, Paritra Mandal, Moneeb Bajwa, Nehalraza Momin, Shatavia Morrison, Christopher Gulvik, Erisa Sula, Minoo Agarwal, Eyad Almasri, Debbie Boles, Ayla Burns, Nuthawin Charoensri, Oren Cohen, Susan Countryman, Mary Cristobal, Bobbi Croy, Suzanne Dale, Hrushikesh Deshmukh, Amanda Douglas, Vincent Drouillon, Marcia Eisenberg, Howard Engler, Rama Ghatti, Prashant Gupta, Susan Hicks, Jake Humphrey, Lax Iyer, Lisa Pfefferle, Manoj Jain, Matthew Robinson, Mohan Kolli, Brian Krueger, Tim Kuphal, Stanley Letovsky, Michael Levandoski, Craig Lukasik, Jonathan Meltzer, Brian Norvell, Mindy Nye, Scott Parker, Christos Petropoulos, John Pruitt, Steven Ragan, Scott Ryan, Mike Sapeta, Jana Schroth, Suresh Selvaraju, Goran Stevovic, Amanda Suchanek, Andrea Throop, Lyndon Tilson, Thomas Urban, Joe Voshell, Kimberly Wagner, Jonathan Williams, Mary Williamson, Qian Zeng, Tricia Zwiefelhofer, Clinton Paden, Duncan MacCannell	2024-11-13
EPI_ISL_19541495	2024-10-30	North America	USA	KP.3.1.1	Laboratory Corporation of America	Laboratory Branch, Coronaviruses and Other Respiratory Viruses Division, National Center for Immunization and Respiratory Diseases, Centers for Disease Control and Prevention (CDC)	Dakota Howard, Dhwani Batra, Peter Cook, Jason Caravas, Benjamin Rambo-Martin, Natalie Thornburg, Yvette Unoarumhi, Reina Chau, Kristine Lacek, Paritra Mandal, Moneeb Bajwa, Nehalraza Momin, Shatavia Morrison, Christopher Gulvik, Erisa Sula, Minoo Agarwal, Eyad Almasri, Debbie Boles, Ayla Burns, Nuthawin Charoensri, Oren Cohen, Susan Countryman, Mary Cristobal, Bobbi Croy, Suzanne Dale, Hrushikesh Deshmukh, Amanda Douglas, Vincent Drouillon, Marcia Eisenberg, Howard Engler, Rama Ghatti, Prashant Gupta, Susan Hicks, Jake Humphrey, Lax Iyer, Lisa Pfefferle, Manoj Jain, Matthew Robinson, Mohan Kolli, Brian Krueger, Tim Kuphal, Stanley Letovsky, Michael Levandoski, Craig Lukasik, Jonathan Meltzer, Brian Norvell, Mindy Nye, Scott Parker, Christos Petropoulos, John Pruitt, Steven Ragan, Scott Ryan, Mike Sapeta, Jana Schroth, Suresh Selvaraju, Goran Stevovic, Amanda Suchanek, Andrea Throop, Lyndon Tilson, Thomas Urban, Joe Voshell, Kimberly Wagner, Jonathan Williams, Mary Williamson, Qian Zeng, Tricia Zwiefelhofer, Clinton Paden, Duncan MacCannell	2024-11-13
EPI_ISL_19541496	2024-10-30	North America	USA	KP.3.3.1	Laboratory Corporation of America	Laboratory Branch, Coronaviruses and Other Respiratory Viruses Division, National Center for Immunization and Respiratory Diseases, Centers for Disease Control and Prevention (CDC)	Dakota Howard, Dhwani Batra, Peter Cook, Jason Caravas, Benjamin Rambo-Martin, Natalie Thornburg, Yvette Unoarumhi, Reina Chau, Kristine Lacek, Paritra Mandal, Moneeb Bajwa, Nehalraza Momin, Shatavia Morrison, Christopher Gulvik, Erisa Sula, Minoo Agarwal, Eyad Almasri, Debbie Boles, Ayla Burns, Nuthawin Charoensri, Oren Cohen, Susan Countryman, Mary Cristobal, Bobbi Croy, Suzanne Dale, Hrushikesh Deshmukh, Amanda Douglas, Vincent Drouillon, Marcia Eisenberg, Howard Engler, Rama Ghatti, Prashant Gupta, Susan Hicks, Jake Humphrey, Lax Iyer, Lisa Pfefferle, Manoj Jain, Matthew Robinson, Mohan Kolli, Brian Krueger, Tim Kuphal, Stanley Letovsky, Michael Levandoski, Craig Lukasik, Jonathan Meltzer, Brian Norvell, Mindy Nye, Scott Parker, Christos Petropoulos, John Pruitt, Steven Ragan, Scott Ryan, Mike Sapeta, Jana Schroth, Suresh Selvaraju, Goran Stevovic, Amanda Suchanek, Andrea Throop, Lyndon Tilson, Thomas Urban, Joe Voshell, Kimberly Wagner, Jonathan Williams, Mary Williamson, Qian Zeng, Tricia Zwiefelhofer, Clinton Paden, Duncan MacCannell	2024-11-13
EPI_ISL_19541497	2024-10-30	North America	USA	KP.3.1.1	Laboratory Corporation of America	Laboratory Branch, Coronaviruses and Other Respiratory Viruses Division, National Center for Immunization and Respiratory Diseases, Centers for Disease Control and Prevention (CDC)	Dakota Howard, Dhwani Batra, Peter Cook, Jason Caravas, Benjamin Rambo-Martin, Natalie Thornburg, Yvette Unoarumhi, Reina Chau, Kristine Lacek, Paritra Mandal, Moneeb Bajwa, Nehalraza Momin, Shatavia Morrison, Christopher Gulvik, Erisa Sula, Minoo Agarwal, Eyad Almasri, Debbie Boles, Ayla Burns, Nuthawin Charoensri, Oren Cohen, Susan Countryman, Mary Cristobal, Bobbi Croy, Suzanne Dale, Hrushikesh Deshmukh, Amanda Douglas, Vincent Drouillon, Marcia Eisenberg, Howard Engler, Rama Ghatti, Prashant Gupta, Susan Hicks, Jake Humphrey, Lax Iyer, Lisa Pfefferle, Manoj Jain, Matthew Robinson, Mohan Kolli, Brian Krueger, Tim Kuphal, Stanley Letovsky, Michael Levandoski, Craig Lukasik, Jonathan Meltzer, Brian Norvell, Mindy Nye, Scott Parker, Christos Petropoulos, John Pruitt, Steven Ragan, Scott Ryan, Mike Sapeta, Jana Schroth, Suresh Selvaraju, Goran Stevovic, Amanda Suchanek, Andrea Throop, Lyndon Tilson, Thomas Urban, Joe Voshell, Kimberly Wagner, Jonathan Williams, Mary Williamson, Qian Zeng, Tricia Zwiefelhofer, Clinton Paden, Duncan MacCannell	2024-11-13
EPI_ISL_19541498	2024-10-30	North America	USA	MC.1	Laboratory Corporation of America	Laboratory Branch, Coronaviruses and Other Respiratory Viruses Division, National Center for Immunization and Respiratory Diseases, Centers for Disease Control and Prevention (CDC)	Dakota Howard, Dhwani Batra, Peter Cook, Jason Caravas, Benjamin Rambo-Martin, Natalie Thornburg, Yvette Unoarumhi, Reina Chau, Kristine Lacek, Paritra Mandal, Moneeb Bajwa, Nehalraza Momin, Shatavia Morrison, Christopher Gulvik, Erisa Sula, Minoo Agarwal, Eyad Almasri, Debbie Boles, Ayla Burns, Nuthawin Charoensri, Oren Cohen, Susan Countryman, Mary Cristobal, Bobbi Croy, Suzanne Dale, Hrushikesh Deshmukh, Amanda Douglas, Vincent Drouillon, Marcia Eisenberg, Howard Engler, Rama Ghatti, Prashant Gupta, Susan Hicks, Jake Humphrey, Lax Iyer, Lisa Pfefferle, Manoj Jain, Matthew Robinson, Mohan Kolli, Brian Krueger, Tim Kuphal, Stanley Letovsky, Michael Levandoski, Craig Lukasik, Jonathan Meltzer, Brian Norvell, Mindy Nye, Scott Parker, Christos Petropoulos, John Pruitt, Steven Ragan, Scott Ryan, Mike Sapeta, Jana Schroth, Suresh Selvaraju, Goran Stevovic, Amanda Suchanek, Andrea Throop, Lyndon Tilson, Thomas Urban, Joe Voshell, Kimberly Wagner, Jonathan Williams, Mary Williamson, Qian Zeng, Tricia Zwiefelhofer, Clinton Paden, Duncan MacCannell	2024-11-13
EPI_ISL_19541499	2024-10-30	North America	USA	MC.26.1	Laboratory Corporation of America	Laboratory Branch, Coronaviruses and Other Respiratory Viruses Division, National Center for Immunization and Respiratory Diseases, Centers for Disease Control and Prevention (CDC)	Dakota Howard, Dhwani Batra, Peter Cook, Jason Caravas, Benjamin Rambo-Martin, Natalie Thornburg, Yvette Unoarumhi, Reina Chau, Kristine Lacek, Paritra Mandal, Moneeb Bajwa, Nehalraza Momin, Shatavia Morrison, Christopher Gulvik, Erisa Sula, Minoo Agarwal, Eyad Almasri, Debbie Boles, Ayla Burns, Nuthawin Charoensri, Oren Cohen, Susan Countryman, Mary Cristobal, Bobbi Croy, Suzanne Dale, Hrushikesh Deshmukh, Amanda Douglas, Vincent Drouillon, Marcia Eisenberg, Howard Engler, Rama Ghatti, Prashant Gupta, Susan Hicks, Jake Humphrey, Lax Iyer, Lisa Pfefferle, Manoj Jain, Matthew Robinson, Mohan Kolli, Brian Krueger, Tim Kuphal, Stanley Letovsky, Michael Levandoski, Craig Lukasik, Jonathan Meltzer, Brian Norvell, Mindy Nye, Scott Parker, Christos Petropoulos, John Pruitt, Steven Ragan, Scott Ryan, Mike Sapeta, Jana Schroth, Suresh Selvaraju, Goran Stevovic, Amanda Suchanek, Andrea Throop, Lyndon Tilson, Thomas Urban, Joe Voshell, Kimberly Wagner, Jonathan Williams, Mary Williamson, Qian Zeng, Tricia Zwiefelhofer, Clinton Paden, Duncan MacCannell	2024-11-13
EPI_ISL_19541500	2024-10-31	North America	USA	XEC	Laboratory Corporation of America	Laboratory Branch, Coronaviruses and Other Respiratory Viruses Division, National Center for Immunization and Respiratory Diseases, Centers for Disease Control and Prevention (CDC)	Dakota Howard, Dhwani Batra, Peter Cook, Jason Caravas, Benjamin Rambo-Martin, Natalie Thornburg, Yvette Unoarumhi, Reina Chau, Kristine Lacek, Paritra Mandal, Moneeb Bajwa, Nehalraza Momin, Shatavia Morrison, Christopher Gulvik, Erisa Sula, Minoo Agarwal, Eyad Almasri, Debbie Boles, Ayla Burns, Nuthawin Charoensri, Oren Cohen, Susan Countryman, Mary Cristobal, Bobbi Croy, Suzanne Dale, Hrushikesh Deshmukh, Amanda Douglas, Vincent Drouillon, Marcia Eisenberg, Howard Engler, Rama Ghatti, Prashant Gupta, Susan Hicks, Jake Humphrey, Lax Iyer, Lisa Pfefferle, Manoj Jain, Matthew Robinson, Mohan Kolli, Brian Krueger, Tim Kuphal, Stanley Letovsky, Michael Levandoski, Craig Lukasik, Jonathan Meltzer, Brian Norvell, Mindy Nye, Scott Parker, Christos Petropoulos, John Pruitt, Steven Ragan, Scott Ryan, Mike Sapeta, Jana Schroth, Suresh Selvaraju, Goran Stevovic, Amanda Suchanek, Andrea Throop, Lyndon Tilson, Thomas Urban, Joe Voshell, Kimberly Wagner, Jonathan Williams, Mary Williamson, Qian Zeng, Tricia Zwiefelhofer, Clinton Paden, Duncan MacCannell	2024-11-13
EPI_ISL_19541501	2024-10-31	North America	USA	XEC	Laboratory Corporation of America	Laboratory Branch, Coronaviruses and Other Respiratory Viruses Division, National Center for Immunization and Respiratory Diseases, Centers for Disease Control and Prevention (CDC)	Dakota Howard, Dhwani Batra, Peter Cook, Jason Caravas, Benjamin Rambo-Martin, Natalie Thornburg, Yvette Unoarumhi, Reina Chau, Kristine Lacek, Paritra Mandal, Moneeb Bajwa, Nehalraza Momin, Shatavia Morrison, Christopher Gulvik, Erisa Sula, Minoo Agarwal, Eyad Almasri, Debbie Boles, Ayla Burns, Nuthawin Charoensri, Oren Cohen, Susan Countryman, Mary Cristobal, Bobbi Croy, Suzanne Dale, Hrushikesh Deshmukh, Amanda Douglas, Vincent Drouillon, Marcia Eisenberg, Howard Engler, Rama Ghatti, Prashant Gupta, Susan Hicks, Jake Humphrey, Lax Iyer, Lisa Pfefferle, Manoj Jain, Matthew Robinson, Mohan Kolli, Brian Krueger, Tim Kuphal, Stanley Letovsky, Michael Levandoski, Craig Lukasik, Jonathan Meltzer, Brian Norvell, Mindy Nye, Scott Parker, Christos Petropoulos, John Pruitt, Steven Ragan, Scott Ryan, Mike Sapeta, Jana Schroth, Suresh Selvaraju, Goran Stevovic, Amanda Suchanek, Andrea Throop, Lyndon Tilson, Thomas Urban, Joe Voshell, Kimberly Wagner, Jonathan Williams, Mary Williamson, Qian Zeng, Tricia Zwiefelhofer, Clinton Paden, Duncan MacCannell	2024-11-13
EPI_ISL_19541502	2024-10-31	North America	USA	XEC	Laboratory Corporation of America	Laboratory Branch, Coronaviruses and Other Respiratory Viruses Division, National Center for Immunization and Respiratory Diseases, Centers for Disease Control and Prevention (CDC)	Dakota Howard, Dhwani Batra, Peter Cook, Jason Caravas, Benjamin Rambo-Martin, Natalie Thornburg, Yvette Unoarumhi, Reina Chau, Kristine Lacek, Paritra Mandal, Moneeb Bajwa, Nehalraza Momin, Shatavia Morrison, Christopher Gulvik, Erisa Sula, Minoo Agarwal, Eyad Almasri, Debbie Boles, Ayla Burns, Nuthawin Charoensri, Oren Cohen, Susan Countryman, Mary Cristobal, Bobbi Croy, Suzanne Dale, Hrushikesh Deshmukh, Amanda Douglas, Vincent Drouillon, Marcia Eisenberg, Howard Engler, Rama Ghatti, Prashant Gupta, Susan Hicks, Jake Humphrey, Lax Iyer, Lisa Pfefferle, Manoj Jain, Matthew Robinson, Mohan Kolli, Brian Krueger, Tim Kuphal, Stanley Letovsky, Michael Levandoski, Craig Lukasik, Jonathan Meltzer, Brian Norvell, Mindy Nye, Scott Parker, Christos Petropoulos, John Pruitt, Steven Ragan, Scott Ryan, Mike Sapeta, Jana Schroth, Suresh Selvaraju, Goran Stevovic, Amanda Suchanek, Andrea Throop, Lyndon Tilson, Thomas Urban, Joe Voshell, Kimberly Wagner, Jonathan Williams, Mary Williamson, Qian Zeng, Tricia Zwiefelhofer, Clinton Paden, Duncan MacCannell	2024-11-13
EPI_ISL_19541503	2024-10-31	North America	USA	KP.1.1.3	Laboratory Corporation of America	Laboratory Branch, Coronaviruses and Other Respiratory Viruses Division, National Center for Immunization and Respiratory Diseases, Centers for Disease Control and Prevention (CDC)	Dakota Howard, Dhwani Batra, Peter Cook, Jason Caravas, Benjamin Rambo-Martin, Natalie Thornburg, Yvette Unoarumhi, Reina Chau, Kristine Lacek, Paritra Mandal, Moneeb Bajwa, Nehalraza Momin, Shatavia Morrison, Christopher Gulvik, Erisa Sula, Minoo Agarwal, Eyad Almasri, Debbie Boles, Ayla Burns, Nuthawin Charoensri, Oren Cohen, Susan Countryman, Mary Cristobal, Bobbi Croy, Suzanne Dale, Hrushikesh Deshmukh, Amanda Douglas, Vincent Drouillon, Marcia Eisenberg, Howard Engler, Rama Ghatti, Prashant Gupta, Susan Hicks, Jake Humphrey, Lax Iyer, Lisa Pfefferle, Manoj Jain, Matthew Robinson, Mohan Kolli, Brian Krueger, Tim Kuphal, Stanley Letovsky, Michael Levandoski, Craig Lukasik, Jonathan Meltzer, Brian Norvell, Mindy Nye, Scott Parker, Christos Petropoulos, John Pruitt, Steven Ragan, Scott Ryan, Mike Sapeta, Jana Schroth, Suresh Selvaraju, Goran Stevovic, Amanda Suchanek, Andrea Throop, Lyndon Tilson, Thomas Urban, Joe Voshell, Kimberly Wagner, Jonathan Williams, Mary Williamson, Qian Zeng, Tricia Zwiefelhofer, Clinton Paden, Duncan MacCannell	2024-11-13
EPI_ISL_19541504	2024-10-31	North America	USA	JN.1.8	Laboratory Corporation of America	Laboratory Branch, Coronaviruses and Other Respiratory Viruses Division, National Center for Immunization and Respiratory Diseases, Centers for Disease Control and Prevention (CDC)	Dakota Howard, Dhwani Batra, Peter Cook, Jason Caravas, Benjamin Rambo-Martin, Natalie Thornburg, Yvette Unoarumhi, Reina Chau, Kristine Lacek, Paritra Mandal, Moneeb Bajwa, Nehalraza Momin, Shatavia Morrison, Christopher Gulvik, Erisa Sula, Minoo Agarwal, Eyad Almasri, Debbie Boles, Ayla Burns, Nuthawin Charoensri, Oren Cohen, Susan Countryman, Mary Cristobal, Bobbi Croy, Suzanne Dale, Hrushikesh Deshmukh, Amanda Douglas, Vincent Drouillon, Marcia Eisenberg, Howard Engler, Rama Ghatti, Prashant Gupta, Susan Hicks, Jake Humphrey, Lax Iyer, Lisa Pfefferle, Manoj Jain, Matthew Robinson, Mohan Kolli, Brian Krueger, Tim Kuphal, Stanley Letovsky, Michael Levandoski, Craig Lukasik, Jonathan Meltzer, Brian Norvell, Mindy Nye, Scott Parker, Christos Petropoulos, John Pruitt, Steven Ragan, Scott Ryan, Mike Sapeta, Jana Schroth, Suresh Selvaraju, Goran Stevovic, Amanda Suchanek, Andrea Throop, Lyndon Tilson, Thomas Urban, Joe Voshell, Kimberly Wagner, Jonathan Williams, Mary Williamson, Qian Zeng, Tricia Zwiefelhofer, Clinton Paden, Duncan MacCannell	2024-11-13
