## Supplemental Table S1 for "Identifying SARS-CoV-2 Lineages that Share the Same Relative Effective Reproduction Numbers" (part 3 of 3)

### Sheet: Table_S4 (continued)
gisaid_epi_isl	date	region	country	pangolin_lineage	originating_lab	submitting_lab	authors	date_submitted
EPI_ISL_19541505	2024-10-31	North America	USA	JN.1.40	Laboratory Corporation of America	Laboratory Branch, Coronaviruses and Other Respiratory Viruses Division, National Center for Immunization and Respiratory Diseases, Centers for Disease Control and Prevention (CDC)	Dakota Howard, Dhwani Batra, Peter Cook, Jason Caravas, Benjamin Rambo-Martin, Natalie Thornburg, Yvette Unoarumhi, Reina Chau, Kristine Lacek, Paritra Mandal, Moneeb Bajwa, Nehalraza Momin, Shatavia Morrison, Christopher Gulvik, Erisa Sula, Minoo Agarwal, Eyad Almasri, Debbie Boles, Ayla Burns, Nuthawin Charoensri, Oren Cohen, Susan Countryman, Mary Cristobal, Bobbi Croy, Suzanne Dale, Hrushikesh Deshmukh, Amanda Douglas, Vincent Drouillon, Marcia Eisenberg, Howard Engler, Rama Ghatti, Prashant Gupta, Susan Hicks, Jake Humphrey, Lax Iyer, Lisa Pfefferle, Manoj Jain, Matthew Robinson, Mohan Kolli, Brian Krueger, Tim Kuphal, Stanley Letovsky, Michael Levandoski, Craig Lukasik, Jonathan Meltzer, Brian Norvell, Mindy Nye, Scott Parker, Christos Petropoulos, John Pruitt, Steven Ragan, Scott Ryan, Mike Sapeta, Jana Schroth, Suresh Selvaraju, Goran Stevovic, Amanda Suchanek, Andrea Throop, Lyndon Tilson, Thomas Urban, Joe Voshell, Kimberly Wagner, Jonathan Williams, Mary Williamson, Qian Zeng, Tricia Zwiefelhofer, Clinton Paden, Duncan MacCannell	2024-11-13
EPI_ISL_19541506	2024-10-31	North America	USA	MC.1	Laboratory Corporation of America	Laboratory Branch, Coronaviruses and Other Respiratory Viruses Division, National Center for Immunization and Respiratory Diseases, Centers for Disease Control and Prevention (CDC)	Dakota Howard, Dhwani Batra, Peter Cook, Jason Caravas, Benjamin Rambo-Martin, Natalie Thornburg, Yvette Unoarumhi, Reina Chau, Kristine Lacek, Paritra Mandal, Moneeb Bajwa, Nehalraza Momin, Shatavia Morrison, Christopher Gulvik, Erisa Sula, Minoo Agarwal, Eyad Almasri, Debbie Boles, Ayla Burns, Nuthawin Charoensri, Oren Cohen, Susan Countryman, Mary Cristobal, Bobbi Croy, Suzanne Dale, Hrushikesh Deshmukh, Amanda Douglas, Vincent Drouillon, Marcia Eisenberg, Howard Engler, Rama Ghatti, Prashant Gupta, Susan Hicks, Jake Humphrey, Lax Iyer, Lisa Pfefferle, Manoj Jain, Matthew Robinson, Mohan Kolli, Brian Krueger, Tim Kuphal, Stanley Letovsky, Michael Levandoski, Craig Lukasik, Jonathan Meltzer, Brian Norvell, Mindy Nye, Scott Parker, Christos Petropoulos, John Pruitt, Steven Ragan, Scott Ryan, Mike Sapeta, Jana Schroth, Suresh Selvaraju, Goran Stevovic, Amanda Suchanek, Andrea Throop, Lyndon Tilson, Thomas Urban, Joe Voshell, Kimberly Wagner, Jonathan Williams, Mary Williamson, Qian Zeng, Tricia Zwiefelhofer, Clinton Paden, Duncan MacCannell	2024-11-13
EPI_ISL_19541507	2024-10-31	North America	USA	KP.1.1.3	Laboratory Corporation of America	Laboratory Branch, Coronaviruses and Other Respiratory Viruses Division, National Center for Immunization and Respiratory Diseases, Centers for Disease Control and Prevention (CDC)	Dakota Howard, Dhwani Batra, Peter Cook, Jason Caravas, Benjamin Rambo-Martin, Natalie Thornburg, Yvette Unoarumhi, Reina Chau, Kristine Lacek, Paritra Mandal, Moneeb Bajwa, Nehalraza Momin, Shatavia Morrison, Christopher Gulvik, Erisa Sula, Minoo Agarwal, Eyad Almasri, Debbie Boles, Ayla Burns, Nuthawin Charoensri, Oren Cohen, Susan Countryman, Mary Cristobal, Bobbi Croy, Suzanne Dale, Hrushikesh Deshmukh, Amanda Douglas, Vincent Drouillon, Marcia Eisenberg, Howard Engler, Rama Ghatti, Prashant Gupta, Susan Hicks, Jake Humphrey, Lax Iyer, Lisa Pfefferle, Manoj Jain, Matthew Robinson, Mohan Kolli, Brian Krueger, Tim Kuphal, Stanley Letovsky, Michael Levandoski, Craig Lukasik, Jonathan Meltzer, Brian Norvell, Mindy Nye, Scott Parker, Christos Petropoulos, John Pruitt, Steven Ragan, Scott Ryan, Mike Sapeta, Jana Schroth, Suresh Selvaraju, Goran Stevovic, Amanda Suchanek, Andrea Throop, Lyndon Tilson, Thomas Urban, Joe Voshell, Kimberly Wagner, Jonathan Williams, Mary Williamson, Qian Zeng, Tricia Zwiefelhofer, Clinton Paden, Duncan MacCannell	2024-11-13
EPI_ISL_19541508	2024-10-31	North America	USA	XEC	Laboratory Corporation of America	Laboratory Branch, Coronaviruses and Other Respiratory Viruses Division, National Center for Immunization and Respiratory Diseases, Centers for Disease Control and Prevention (CDC)	Dakota Howard, Dhwani Batra, Peter Cook, Jason Caravas, Benjamin Rambo-Martin, Natalie Thornburg, Yvette Unoarumhi, Reina Chau, Kristine Lacek, Paritra Mandal, Moneeb Bajwa, Nehalraza Momin, Shatavia Morrison, Christopher Gulvik, Erisa Sula, Minoo Agarwal, Eyad Almasri, Debbie Boles, Ayla Burns, Nuthawin Charoensri, Oren Cohen, Susan Countryman, Mary Cristobal, Bobbi Croy, Suzanne Dale, Hrushikesh Deshmukh, Amanda Douglas, Vincent Drouillon, Marcia Eisenberg, Howard Engler, Rama Ghatti, Prashant Gupta, Susan Hicks, Jake Humphrey, Lax Iyer, Lisa Pfefferle, Manoj Jain, Matthew Robinson, Mohan Kolli, Brian Krueger, Tim Kuphal, Stanley Letovsky, Michael Levandoski, Craig Lukasik, Jonathan Meltzer, Brian Norvell, Mindy Nye, Scott Parker, Christos Petropoulos, John Pruitt, Steven Ragan, Scott Ryan, Mike Sapeta, Jana Schroth, Suresh Selvaraju, Goran Stevovic, Amanda Suchanek, Andrea Throop, Lyndon Tilson, Thomas Urban, Joe Voshell, Kimberly Wagner, Jonathan Williams, Mary Williamson, Qian Zeng, Tricia Zwiefelhofer, Clinton Paden, Duncan MacCannell	2024-11-13
EPI_ISL_19541509	2024-10-31	North America	USA	KP.3.1.1	Laboratory Corporation of America	Laboratory Branch, Coronaviruses and Other Respiratory Viruses Division, National Center for Immunization and Respiratory Diseases, Centers for Disease Control and Prevention (CDC)	Dakota Howard, Dhwani Batra, Peter Cook, Jason Caravas, Benjamin Rambo-Martin, Natalie Thornburg, Yvette Unoarumhi, Reina Chau, Kristine Lacek, Paritra Mandal, Moneeb Bajwa, Nehalraza Momin, Shatavia Morrison, Christopher Gulvik, Erisa Sula, Minoo Agarwal, Eyad Almasri, Debbie Boles, Ayla Burns, Nuthawin Charoensri, Oren Cohen, Susan Countryman, Mary Cristobal, Bobbi Croy, Suzanne Dale, Hrushikesh Deshmukh, Amanda Douglas, Vincent Drouillon, Marcia Eisenberg, Howard Engler, Rama Ghatti, Prashant Gupta, Susan Hicks, Jake Humphrey, Lax Iyer, Lisa Pfefferle, Manoj Jain, Matthew Robinson, Mohan Kolli, Brian Krueger, Tim Kuphal, Stanley Letovsky, Michael Levandoski, Craig Lukasik, Jonathan Meltzer, Brian Norvell, Mindy Nye, Scott Parker, Christos Petropoulos, John Pruitt, Steven Ragan, Scott Ryan, Mike Sapeta, Jana Schroth, Suresh Selvaraju, Goran Stevovic, Amanda Suchanek, Andrea Throop, Lyndon Tilson, Thomas Urban, Joe Voshell, Kimberly Wagner, Jonathan Williams, Mary Williamson, Qian Zeng, Tricia Zwiefelhofer, Clinton Paden, Duncan MacCannell	2024-11-13
EPI_ISL_19541510	2024-10-31	North America	USA	XEC	Laboratory Corporation of America	Laboratory Branch, Coronaviruses and Other Respiratory Viruses Division, National Center for Immunization and Respiratory Diseases, Centers for Disease Control and Prevention (CDC)	Dakota Howard, Dhwani Batra, Peter Cook, Jason Caravas, Benjamin Rambo-Martin, Natalie Thornburg, Yvette Unoarumhi, Reina Chau, Kristine Lacek, Paritra Mandal, Moneeb Bajwa, Nehalraza Momin, Shatavia Morrison, Christopher Gulvik, Erisa Sula, Minoo Agarwal, Eyad Almasri, Debbie Boles, Ayla Burns, Nuthawin Charoensri, Oren Cohen, Susan Countryman, Mary Cristobal, Bobbi Croy, Suzanne Dale, Hrushikesh Deshmukh, Amanda Douglas, Vincent Drouillon, Marcia Eisenberg, Howard Engler, Rama Ghatti, Prashant Gupta, Susan Hicks, Jake Humphrey, Lax Iyer, Lisa Pfefferle, Manoj Jain, Matthew Robinson, Mohan Kolli, Brian Krueger, Tim Kuphal, Stanley Letovsky, Michael Levandoski, Craig Lukasik, Jonathan Meltzer, Brian Norvell, Mindy Nye, Scott Parker, Christos Petropoulos, John Pruitt, Steven Ragan, Scott Ryan, Mike Sapeta, Jana Schroth, Suresh Selvaraju, Goran Stevovic, Amanda Suchanek, Andrea Throop, Lyndon Tilson, Thomas Urban, Joe Voshell, Kimberly Wagner, Jonathan Williams, Mary Williamson, Qian Zeng, Tricia Zwiefelhofer, Clinton Paden, Duncan MacCannell	2024-11-13
EPI_ISL_19541511	2024-10-31	North America	USA	KP.3.1.1	Laboratory Corporation of America	Laboratory Branch, Coronaviruses and Other Respiratory Viruses Division, National Center for Immunization and Respiratory Diseases, Centers for Disease Control and Prevention (CDC)	Dakota Howard, Dhwani Batra, Peter Cook, Jason Caravas, Benjamin Rambo-Martin, Natalie Thornburg, Yvette Unoarumhi, Reina Chau, Kristine Lacek, Paritra Mandal, Moneeb Bajwa, Nehalraza Momin, Shatavia Morrison, Christopher Gulvik, Erisa Sula, Minoo Agarwal, Eyad Almasri, Debbie Boles, Ayla Burns, Nuthawin Charoensri, Oren Cohen, Susan Countryman, Mary Cristobal, Bobbi Croy, Suzanne Dale, Hrushikesh Deshmukh, Amanda Douglas, Vincent Drouillon, Marcia Eisenberg, Howard Engler, Rama Ghatti, Prashant Gupta, Susan Hicks, Jake Humphrey, Lax Iyer, Lisa Pfefferle, Manoj Jain, Matthew Robinson, Mohan Kolli, Brian Krueger, Tim Kuphal, Stanley Letovsky, Michael Levandoski, Craig Lukasik, Jonathan Meltzer, Brian Norvell, Mindy Nye, Scott Parker, Christos Petropoulos, John Pruitt, Steven Ragan, Scott Ryan, Mike Sapeta, Jana Schroth, Suresh Selvaraju, Goran Stevovic, Amanda Suchanek, Andrea Throop, Lyndon Tilson, Thomas Urban, Joe Voshell, Kimberly Wagner, Jonathan Williams, Mary Williamson, Qian Zeng, Tricia Zwiefelhofer, Clinton Paden, Duncan MacCannell	2024-11-13
EPI_ISL_19541512	2024-10-31	North America	USA	MC.1	Laboratory Corporation of America	Laboratory Branch, Coronaviruses and Other Respiratory Viruses Division, National Center for Immunization and Respiratory Diseases, Centers for Disease Control and Prevention (CDC)	Dakota Howard, Dhwani Batra, Peter Cook, Jason Caravas, Benjamin Rambo-Martin, Natalie Thornburg, Yvette Unoarumhi, Reina Chau, Kristine Lacek, Paritra Mandal, Moneeb Bajwa, Nehalraza Momin, Shatavia Morrison, Christopher Gulvik, Erisa Sula, Minoo Agarwal, Eyad Almasri, Debbie Boles, Ayla Burns, Nuthawin Charoensri, Oren Cohen, Susan Countryman, Mary Cristobal, Bobbi Croy, Suzanne Dale, Hrushikesh Deshmukh, Amanda Douglas, Vincent Drouillon, Marcia Eisenberg, Howard Engler, Rama Ghatti, Prashant Gupta, Susan Hicks, Jake Humphrey, Lax Iyer, Lisa Pfefferle, Manoj Jain, Matthew Robinson, Mohan Kolli, Brian Krueger, Tim Kuphal, Stanley Letovsky, Michael Levandoski, Craig Lukasik, Jonathan Meltzer, Brian Norvell, Mindy Nye, Scott Parker, Christos Petropoulos, John Pruitt, Steven Ragan, Scott Ryan, Mike Sapeta, Jana Schroth, Suresh Selvaraju, Goran Stevovic, Amanda Suchanek, Andrea Throop, Lyndon Tilson, Thomas Urban, Joe Voshell, Kimberly Wagner, Jonathan Williams, Mary Williamson, Qian Zeng, Tricia Zwiefelhofer, Clinton Paden, Duncan MacCannell	2024-11-13
EPI_ISL_19541513	2024-10-31	North America	USA	KP.3.1.1	Laboratory Corporation of America	Laboratory Branch, Coronaviruses and Other Respiratory Viruses Division, National Center for Immunization and Respiratory Diseases, Centers for Disease Control and Prevention (CDC)	Dakota Howard, Dhwani Batra, Peter Cook, Jason Caravas, Benjamin Rambo-Martin, Natalie Thornburg, Yvette Unoarumhi, Reina Chau, Kristine Lacek, Paritra Mandal, Moneeb Bajwa, Nehalraza Momin, Shatavia Morrison, Christopher Gulvik, Erisa Sula, Minoo Agarwal, Eyad Almasri, Debbie Boles, Ayla Burns, Nuthawin Charoensri, Oren Cohen, Susan Countryman, Mary Cristobal, Bobbi Croy, Suzanne Dale, Hrushikesh Deshmukh, Amanda Douglas, Vincent Drouillon, Marcia Eisenberg, Howard Engler, Rama Ghatti, Prashant Gupta, Susan Hicks, Jake Humphrey, Lax Iyer, Lisa Pfefferle, Manoj Jain, Matthew Robinson, Mohan Kolli, Brian Krueger, Tim Kuphal, Stanley Letovsky, Michael Levandoski, Craig Lukasik, Jonathan Meltzer, Brian Norvell, Mindy Nye, Scott Parker, Christos Petropoulos, John Pruitt, Steven Ragan, Scott Ryan, Mike Sapeta, Jana Schroth, Suresh Selvaraju, Goran Stevovic, Amanda Suchanek, Andrea Throop, Lyndon Tilson, Thomas Urban, Joe Voshell, Kimberly Wagner, Jonathan Williams, Mary Williamson, Qian Zeng, Tricia Zwiefelhofer, Clinton Paden, Duncan MacCannell	2024-11-13
EPI_ISL_19541514	2024-10-31	North America	USA	JN.1.18.6	Laboratory Corporation of America	Laboratory Branch, Coronaviruses and Other Respiratory Viruses Division, National Center for Immunization and Respiratory Diseases, Centers for Disease Control and Prevention (CDC)	Dakota Howard, Dhwani Batra, Peter Cook, Jason Caravas, Benjamin Rambo-Martin, Natalie Thornburg, Yvette Unoarumhi, Reina Chau, Kristine Lacek, Paritra Mandal, Moneeb Bajwa, Nehalraza Momin, Shatavia Morrison, Christopher Gulvik, Erisa Sula, Minoo Agarwal, Eyad Almasri, Debbie Boles, Ayla Burns, Nuthawin Charoensri, Oren Cohen, Susan Countryman, Mary Cristobal, Bobbi Croy, Suzanne Dale, Hrushikesh Deshmukh, Amanda Douglas, Vincent Drouillon, Marcia Eisenberg, Howard Engler, Rama Ghatti, Prashant Gupta, Susan Hicks, Jake Humphrey, Lax Iyer, Lisa Pfefferle, Manoj Jain, Matthew Robinson, Mohan Kolli, Brian Krueger, Tim Kuphal, Stanley Letovsky, Michael Levandoski, Craig Lukasik, Jonathan Meltzer, Brian Norvell, Mindy Nye, Scott Parker, Christos Petropoulos, John Pruitt, Steven Ragan, Scott Ryan, Mike Sapeta, Jana Schroth, Suresh Selvaraju, Goran Stevovic, Amanda Suchanek, Andrea Throop, Lyndon Tilson, Thomas Urban, Joe Voshell, Kimberly Wagner, Jonathan Williams, Mary Williamson, Qian Zeng, Tricia Zwiefelhofer, Clinton Paden, Duncan MacCannell	2024-11-13
EPI_ISL_19541515	2024-10-31	North America	USA	XEC	Laboratory Corporation of America	Laboratory Branch, Coronaviruses and Other Respiratory Viruses Division, National Center for Immunization and Respiratory Diseases, Centers for Disease Control and Prevention (CDC)	Dakota Howard, Dhwani Batra, Peter Cook, Jason Caravas, Benjamin Rambo-Martin, Natalie Thornburg, Yvette Unoarumhi, Reina Chau, Kristine Lacek, Paritra Mandal, Moneeb Bajwa, Nehalraza Momin, Shatavia Morrison, Christopher Gulvik, Erisa Sula, Minoo Agarwal, Eyad Almasri, Debbie Boles, Ayla Burns, Nuthawin Charoensri, Oren Cohen, Susan Countryman, Mary Cristobal, Bobbi Croy, Suzanne Dale, Hrushikesh Deshmukh, Amanda Douglas, Vincent Drouillon, Marcia Eisenberg, Howard Engler, Rama Ghatti, Prashant Gupta, Susan Hicks, Jake Humphrey, Lax Iyer, Lisa Pfefferle, Manoj Jain, Matthew Robinson, Mohan Kolli, Brian Krueger, Tim Kuphal, Stanley Letovsky, Michael Levandoski, Craig Lukasik, Jonathan Meltzer, Brian Norvell, Mindy Nye, Scott Parker, Christos Petropoulos, John Pruitt, Steven Ragan, Scott Ryan, Mike Sapeta, Jana Schroth, Suresh Selvaraju, Goran Stevovic, Amanda Suchanek, Andrea Throop, Lyndon Tilson, Thomas Urban, Joe Voshell, Kimberly Wagner, Jonathan Williams, Mary Williamson, Qian Zeng, Tricia Zwiefelhofer, Clinton Paden, Duncan MacCannell	2024-11-13
EPI_ISL_19541516	2024-10-31	North America	USA	JN.1.18.6	Laboratory Corporation of America	Laboratory Branch, Coronaviruses and Other Respiratory Viruses Division, National Center for Immunization and Respiratory Diseases, Centers for Disease Control and Prevention (CDC)	Dakota Howard, Dhwani Batra, Peter Cook, Jason Caravas, Benjamin Rambo-Martin, Natalie Thornburg, Yvette Unoarumhi, Reina Chau, Kristine Lacek, Paritra Mandal, Moneeb Bajwa, Nehalraza Momin, Shatavia Morrison, Christopher Gulvik, Erisa Sula, Minoo Agarwal, Eyad Almasri, Debbie Boles, Ayla Burns, Nuthawin Charoensri, Oren Cohen, Susan Countryman, Mary Cristobal, Bobbi Croy, Suzanne Dale, Hrushikesh Deshmukh, Amanda Douglas, Vincent Drouillon, Marcia Eisenberg, Howard Engler, Rama Ghatti, Prashant Gupta, Susan Hicks, Jake Humphrey, Lax Iyer, Lisa Pfefferle, Manoj Jain, Matthew Robinson, Mohan Kolli, Brian Krueger, Tim Kuphal, Stanley Letovsky, Michael Levandoski, Craig Lukasik, Jonathan Meltzer, Brian Norvell, Mindy Nye, Scott Parker, Christos Petropoulos, John Pruitt, Steven Ragan, Scott Ryan, Mike Sapeta, Jana Schroth, Suresh Selvaraju, Goran Stevovic, Amanda Suchanek, Andrea Throop, Lyndon Tilson, Thomas Urban, Joe Voshell, Kimberly Wagner, Jonathan Williams, Mary Williamson, Qian Zeng, Tricia Zwiefelhofer, Clinton Paden, Duncan MacCannell	2024-11-13
EPI_ISL_19541517	2024-11-01	North America	USA	KP.3.1.1	Laboratory Corporation of America	Laboratory Branch, Coronaviruses and Other Respiratory Viruses Division, National Center for Immunization and Respiratory Diseases, Centers for Disease Control and Prevention (CDC)	Dakota Howard, Dhwani Batra, Peter Cook, Jason Caravas, Benjamin Rambo-Martin, Natalie Thornburg, Yvette Unoarumhi, Reina Chau, Kristine Lacek, Paritra Mandal, Moneeb Bajwa, Nehalraza Momin, Shatavia Morrison, Christopher Gulvik, Erisa Sula, Minoo Agarwal, Eyad Almasri, Debbie Boles, Ayla Burns, Nuthawin Charoensri, Oren Cohen, Susan Countryman, Mary Cristobal, Bobbi Croy, Suzanne Dale, Hrushikesh Deshmukh, Amanda Douglas, Vincent Drouillon, Marcia Eisenberg, Howard Engler, Rama Ghatti, Prashant Gupta, Susan Hicks, Jake Humphrey, Lax Iyer, Lisa Pfefferle, Manoj Jain, Matthew Robinson, Mohan Kolli, Brian Krueger, Tim Kuphal, Stanley Letovsky, Michael Levandoski, Craig Lukasik, Jonathan Meltzer, Brian Norvell, Mindy Nye, Scott Parker, Christos Petropoulos, John Pruitt, Steven Ragan, Scott Ryan, Mike Sapeta, Jana Schroth, Suresh Selvaraju, Goran Stevovic, Amanda Suchanek, Andrea Throop, Lyndon Tilson, Thomas Urban, Joe Voshell, Kimberly Wagner, Jonathan Williams, Mary Williamson, Qian Zeng, Tricia Zwiefelhofer, Clinton Paden, Duncan MacCannell	2024-11-13
EPI_ISL_19541518	2024-11-01	North America	USA	KP.3.1.1	Laboratory Corporation of America	Laboratory Branch, Coronaviruses and Other Respiratory Viruses Division, National Center for Immunization and Respiratory Diseases, Centers for Disease Control and Prevention (CDC)	Dakota Howard, Dhwani Batra, Peter Cook, Jason Caravas, Benjamin Rambo-Martin, Natalie Thornburg, Yvette Unoarumhi, Reina Chau, Kristine Lacek, Paritra Mandal, Moneeb Bajwa, Nehalraza Momin, Shatavia Morrison, Christopher Gulvik, Erisa Sula, Minoo Agarwal, Eyad Almasri, Debbie Boles, Ayla Burns, Nuthawin Charoensri, Oren Cohen, Susan Countryman, Mary Cristobal, Bobbi Croy, Suzanne Dale, Hrushikesh Deshmukh, Amanda Douglas, Vincent Drouillon, Marcia Eisenberg, Howard Engler, Rama Ghatti, Prashant Gupta, Susan Hicks, Jake Humphrey, Lax Iyer, Lisa Pfefferle, Manoj Jain, Matthew Robinson, Mohan Kolli, Brian Krueger, Tim Kuphal, Stanley Letovsky, Michael Levandoski, Craig Lukasik, Jonathan Meltzer, Brian Norvell, Mindy Nye, Scott Parker, Christos Petropoulos, John Pruitt, Steven Ragan, Scott Ryan, Mike Sapeta, Jana Schroth, Suresh Selvaraju, Goran Stevovic, Amanda Suchanek, Andrea Throop, Lyndon Tilson, Thomas Urban, Joe Voshell, Kimberly Wagner, Jonathan Williams, Mary Williamson, Qian Zeng, Tricia Zwiefelhofer, Clinton Paden, Duncan MacCannell	2024-11-13
EPI_ISL_19541519	2024-11-01	North America	USA	JN.1.40	Laboratory Corporation of America	Laboratory Branch, Coronaviruses and Other Respiratory Viruses Division, National Center for Immunization and Respiratory Diseases, Centers for Disease Control and Prevention (CDC)	Dakota Howard, Dhwani Batra, Peter Cook, Jason Caravas, Benjamin Rambo-Martin, Natalie Thornburg, Yvette Unoarumhi, Reina Chau, Kristine Lacek, Paritra Mandal, Moneeb Bajwa, Nehalraza Momin, Shatavia Morrison, Christopher Gulvik, Erisa Sula, Minoo Agarwal, Eyad Almasri, Debbie Boles, Ayla Burns, Nuthawin Charoensri, Oren Cohen, Susan Countryman, Mary Cristobal, Bobbi Croy, Suzanne Dale, Hrushikesh Deshmukh, Amanda Douglas, Vincent Drouillon, Marcia Eisenberg, Howard Engler, Rama Ghatti, Prashant Gupta, Susan Hicks, Jake Humphrey, Lax Iyer, Lisa Pfefferle, Manoj Jain, Matthew Robinson, Mohan Kolli, Brian Krueger, Tim Kuphal, Stanley Letovsky, Michael Levandoski, Craig Lukasik, Jonathan Meltzer, Brian Norvell, Mindy Nye, Scott Parker, Christos Petropoulos, John Pruitt, Steven Ragan, Scott Ryan, Mike Sapeta, Jana Schroth, Suresh Selvaraju, Goran Stevovic, Amanda Suchanek, Andrea Throop, Lyndon Tilson, Thomas Urban, Joe Voshell, Kimberly Wagner, Jonathan Williams, Mary Williamson, Qian Zeng, Tricia Zwiefelhofer, Clinton Paden, Duncan MacCannell	2024-11-13
EPI_ISL_19541520	2024-11-01	North America	USA	JN.1.8	Laboratory Corporation of America	Laboratory Branch, Coronaviruses and Other Respiratory Viruses Division, National Center for Immunization and Respiratory Diseases, Centers for Disease Control and Prevention (CDC)	Dakota Howard, Dhwani Batra, Peter Cook, Jason Caravas, Benjamin Rambo-Martin, Natalie Thornburg, Yvette Unoarumhi, Reina Chau, Kristine Lacek, Paritra Mandal, Moneeb Bajwa, Nehalraza Momin, Shatavia Morrison, Christopher Gulvik, Erisa Sula, Minoo Agarwal, Eyad Almasri, Debbie Boles, Ayla Burns, Nuthawin Charoensri, Oren Cohen, Susan Countryman, Mary Cristobal, Bobbi Croy, Suzanne Dale, Hrushikesh Deshmukh, Amanda Douglas, Vincent Drouillon, Marcia Eisenberg, Howard Engler, Rama Ghatti, Prashant Gupta, Susan Hicks, Jake Humphrey, Lax Iyer, Lisa Pfefferle, Manoj Jain, Matthew Robinson, Mohan Kolli, Brian Krueger, Tim Kuphal, Stanley Letovsky, Michael Levandoski, Craig Lukasik, Jonathan Meltzer, Brian Norvell, Mindy Nye, Scott Parker, Christos Petropoulos, John Pruitt, Steven Ragan, Scott Ryan, Mike Sapeta, Jana Schroth, Suresh Selvaraju, Goran Stevovic, Amanda Suchanek, Andrea Throop, Lyndon Tilson, Thomas Urban, Joe Voshell, Kimberly Wagner, Jonathan Williams, Mary Williamson, Qian Zeng, Tricia Zwiefelhofer, Clinton Paden, Duncan MacCannell	2024-11-13
EPI_ISL_19541521	2024-11-01	North America	USA	KP.3	Laboratory Corporation of America	Laboratory Branch, Coronaviruses and Other Respiratory Viruses Division, National Center for Immunization and Respiratory Diseases, Centers for Disease Control and Prevention (CDC)	Dakota Howard, Dhwani Batra, Peter Cook, Jason Caravas, Benjamin Rambo-Martin, Natalie Thornburg, Yvette Unoarumhi, Reina Chau, Kristine Lacek, Paritra Mandal, Moneeb Bajwa, Nehalraza Momin, Shatavia Morrison, Christopher Gulvik, Erisa Sula, Minoo Agarwal, Eyad Almasri, Debbie Boles, Ayla Burns, Nuthawin Charoensri, Oren Cohen, Susan Countryman, Mary Cristobal, Bobbi Croy, Suzanne Dale, Hrushikesh Deshmukh, Amanda Douglas, Vincent Drouillon, Marcia Eisenberg, Howard Engler, Rama Ghatti, Prashant Gupta, Susan Hicks, Jake Humphrey, Lax Iyer, Lisa Pfefferle, Manoj Jain, Matthew Robinson, Mohan Kolli, Brian Krueger, Tim Kuphal, Stanley Letovsky, Michael Levandoski, Craig Lukasik, Jonathan Meltzer, Brian Norvell, Mindy Nye, Scott Parker, Christos Petropoulos, John Pruitt, Steven Ragan, Scott Ryan, Mike Sapeta, Jana Schroth, Suresh Selvaraju, Goran Stevovic, Amanda Suchanek, Andrea Throop, Lyndon Tilson, Thomas Urban, Joe Voshell, Kimberly Wagner, Jonathan Williams, Mary Williamson, Qian Zeng, Tricia Zwiefelhofer, Clinton Paden, Duncan MacCannell	2024-11-13
EPI_ISL_19541522	2024-11-01	North America	USA	KP.3.1.1	Laboratory Corporation of America	Laboratory Branch, Coronaviruses and Other Respiratory Viruses Division, National Center for Immunization and Respiratory Diseases, Centers for Disease Control and Prevention (CDC)	Dakota Howard, Dhwani Batra, Peter Cook, Jason Caravas, Benjamin Rambo-Martin, Natalie Thornburg, Yvette Unoarumhi, Reina Chau, Kristine Lacek, Paritra Mandal, Moneeb Bajwa, Nehalraza Momin, Shatavia Morrison, Christopher Gulvik, Erisa Sula, Minoo Agarwal, Eyad Almasri, Debbie Boles, Ayla Burns, Nuthawin Charoensri, Oren Cohen, Susan Countryman, Mary Cristobal, Bobbi Croy, Suzanne Dale, Hrushikesh Deshmukh, Amanda Douglas, Vincent Drouillon, Marcia Eisenberg, Howard Engler, Rama Ghatti, Prashant Gupta, Susan Hicks, Jake Humphrey, Lax Iyer, Lisa Pfefferle, Manoj Jain, Matthew Robinson, Mohan Kolli, Brian Krueger, Tim Kuphal, Stanley Letovsky, Michael Levandoski, Craig Lukasik, Jonathan Meltzer, Brian Norvell, Mindy Nye, Scott Parker, Christos Petropoulos, John Pruitt, Steven Ragan, Scott Ryan, Mike Sapeta, Jana Schroth, Suresh Selvaraju, Goran Stevovic, Amanda Suchanek, Andrea Throop, Lyndon Tilson, Thomas Urban, Joe Voshell, Kimberly Wagner, Jonathan Williams, Mary Williamson, Qian Zeng, Tricia Zwiefelhofer, Clinton Paden, Duncan MacCannell	2024-11-13
EPI_ISL_19541523	2024-11-01	North America	USA	XEC	Laboratory Corporation of America	Laboratory Branch, Coronaviruses and Other Respiratory Viruses Division, National Center for Immunization and Respiratory Diseases, Centers for Disease Control and Prevention (CDC)	Dakota Howard, Dhwani Batra, Peter Cook, Jason Caravas, Benjamin Rambo-Martin, Natalie Thornburg, Yvette Unoarumhi, Reina Chau, Kristine Lacek, Paritra Mandal, Moneeb Bajwa, Nehalraza Momin, Shatavia Morrison, Christopher Gulvik, Erisa Sula, Minoo Agarwal, Eyad Almasri, Debbie Boles, Ayla Burns, Nuthawin Charoensri, Oren Cohen, Susan Countryman, Mary Cristobal, Bobbi Croy, Suzanne Dale, Hrushikesh Deshmukh, Amanda Douglas, Vincent Drouillon, Marcia Eisenberg, Howard Engler, Rama Ghatti, Prashant Gupta, Susan Hicks, Jake Humphrey, Lax Iyer, Lisa Pfefferle, Manoj Jain, Matthew Robinson, Mohan Kolli, Brian Krueger, Tim Kuphal, Stanley Letovsky, Michael Levandoski, Craig Lukasik, Jonathan Meltzer, Brian Norvell, Mindy Nye, Scott Parker, Christos Petropoulos, John Pruitt, Steven Ragan, Scott Ryan, Mike Sapeta, Jana Schroth, Suresh Selvaraju, Goran Stevovic, Amanda Suchanek, Andrea Throop, Lyndon Tilson, Thomas Urban, Joe Voshell, Kimberly Wagner, Jonathan Williams, Mary Williamson, Qian Zeng, Tricia Zwiefelhofer, Clinton Paden, Duncan MacCannell	2024-11-13
EPI_ISL_19541524	2024-11-01	North America	USA	KP.3.1.1	Laboratory Corporation of America	Laboratory Branch, Coronaviruses and Other Respiratory Viruses Division, National Center for Immunization and Respiratory Diseases, Centers for Disease Control and Prevention (CDC)	Dakota Howard, Dhwani Batra, Peter Cook, Jason Caravas, Benjamin Rambo-Martin, Natalie Thornburg, Yvette Unoarumhi, Reina Chau, Kristine Lacek, Paritra Mandal, Moneeb Bajwa, Nehalraza Momin, Shatavia Morrison, Christopher Gulvik, Erisa Sula, Minoo Agarwal, Eyad Almasri, Debbie Boles, Ayla Burns, Nuthawin Charoensri, Oren Cohen, Susan Countryman, Mary Cristobal, Bobbi Croy, Suzanne Dale, Hrushikesh Deshmukh, Amanda Douglas, Vincent Drouillon, Marcia Eisenberg, Howard Engler, Rama Ghatti, Prashant Gupta, Susan Hicks, Jake Humphrey, Lax Iyer, Lisa Pfefferle, Manoj Jain, Matthew Robinson, Mohan Kolli, Brian Krueger, Tim Kuphal, Stanley Letovsky, Michael Levandoski, Craig Lukasik, Jonathan Meltzer, Brian Norvell, Mindy Nye, Scott Parker, Christos Petropoulos, John Pruitt, Steven Ragan, Scott Ryan, Mike Sapeta, Jana Schroth, Suresh Selvaraju, Goran Stevovic, Amanda Suchanek, Andrea Throop, Lyndon Tilson, Thomas Urban, Joe Voshell, Kimberly Wagner, Jonathan Williams, Mary Williamson, Qian Zeng, Tricia Zwiefelhofer, Clinton Paden, Duncan MacCannell	2024-11-13
EPI_ISL_19541525	2024-11-01	North America	USA	JN.1.40	Laboratory Corporation of America	Laboratory Branch, Coronaviruses and Other Respiratory Viruses Division, National Center for Immunization and Respiratory Diseases, Centers for Disease Control and Prevention (CDC)	Dakota Howard, Dhwani Batra, Peter Cook, Jason Caravas, Benjamin Rambo-Martin, Natalie Thornburg, Yvette Unoarumhi, Reina Chau, Kristine Lacek, Paritra Mandal, Moneeb Bajwa, Nehalraza Momin, Shatavia Morrison, Christopher Gulvik, Erisa Sula, Minoo Agarwal, Eyad Almasri, Debbie Boles, Ayla Burns, Nuthawin Charoensri, Oren Cohen, Susan Countryman, Mary Cristobal, Bobbi Croy, Suzanne Dale, Hrushikesh Deshmukh, Amanda Douglas, Vincent Drouillon, Marcia Eisenberg, Howard Engler, Rama Ghatti, Prashant Gupta, Susan Hicks, Jake Humphrey, Lax Iyer, Lisa Pfefferle, Manoj Jain, Matthew Robinson, Mohan Kolli, Brian Krueger, Tim Kuphal, Stanley Letovsky, Michael Levandoski, Craig Lukasik, Jonathan Meltzer, Brian Norvell, Mindy Nye, Scott Parker, Christos Petropoulos, John Pruitt, Steven Ragan, Scott Ryan, Mike Sapeta, Jana Schroth, Suresh Selvaraju, Goran Stevovic, Amanda Suchanek, Andrea Throop, Lyndon Tilson, Thomas Urban, Joe Voshell, Kimberly Wagner, Jonathan Williams, Mary Williamson, Qian Zeng, Tricia Zwiefelhofer, Clinton Paden, Duncan MacCannell	2024-11-13
EPI_ISL_19541526	2024-11-01	North America	USA	KS.1.1	Laboratory Corporation of America	Laboratory Branch, Coronaviruses and Other Respiratory Viruses Division, National Center for Immunization and Respiratory Diseases, Centers for Disease Control and Prevention (CDC)	Dakota Howard, Dhwani Batra, Peter Cook, Jason Caravas, Benjamin Rambo-Martin, Natalie Thornburg, Yvette Unoarumhi, Reina Chau, Kristine Lacek, Paritra Mandal, Moneeb Bajwa, Nehalraza Momin, Shatavia Morrison, Christopher Gulvik, Erisa Sula, Minoo Agarwal, Eyad Almasri, Debbie Boles, Ayla Burns, Nuthawin Charoensri, Oren Cohen, Susan Countryman, Mary Cristobal, Bobbi Croy, Suzanne Dale, Hrushikesh Deshmukh, Amanda Douglas, Vincent Drouillon, Marcia Eisenberg, Howard Engler, Rama Ghatti, Prashant Gupta, Susan Hicks, Jake Humphrey, Lax Iyer, Lisa Pfefferle, Manoj Jain, Matthew Robinson, Mohan Kolli, Brian Krueger, Tim Kuphal, Stanley Letovsky, Michael Levandoski, Craig Lukasik, Jonathan Meltzer, Brian Norvell, Mindy Nye, Scott Parker, Christos Petropoulos, John Pruitt, Steven Ragan, Scott Ryan, Mike Sapeta, Jana Schroth, Suresh Selvaraju, Goran Stevovic, Amanda Suchanek, Andrea Throop, Lyndon Tilson, Thomas Urban, Joe Voshell, Kimberly Wagner, Jonathan Williams, Mary Williamson, Qian Zeng, Tricia Zwiefelhofer, Clinton Paden, Duncan MacCannell	2024-11-13
EPI_ISL_19541527	2024-11-01	North America	USA	KP.3.1.1	Laboratory Corporation of America	Laboratory Branch, Coronaviruses and Other Respiratory Viruses Division, National Center for Immunization and Respiratory Diseases, Centers for Disease Control and Prevention (CDC)	Dakota Howard, Dhwani Batra, Peter Cook, Jason Caravas, Benjamin Rambo-Martin, Natalie Thornburg, Yvette Unoarumhi, Reina Chau, Kristine Lacek, Paritra Mandal, Moneeb Bajwa, Nehalraza Momin, Shatavia Morrison, Christopher Gulvik, Erisa Sula, Minoo Agarwal, Eyad Almasri, Debbie Boles, Ayla Burns, Nuthawin Charoensri, Oren Cohen, Susan Countryman, Mary Cristobal, Bobbi Croy, Suzanne Dale, Hrushikesh Deshmukh, Amanda Douglas, Vincent Drouillon, Marcia Eisenberg, Howard Engler, Rama Ghatti, Prashant Gupta, Susan Hicks, Jake Humphrey, Lax Iyer, Lisa Pfefferle, Manoj Jain, Matthew Robinson, Mohan Kolli, Brian Krueger, Tim Kuphal, Stanley Letovsky, Michael Levandoski, Craig Lukasik, Jonathan Meltzer, Brian Norvell, Mindy Nye, Scott Parker, Christos Petropoulos, John Pruitt, Steven Ragan, Scott Ryan, Mike Sapeta, Jana Schroth, Suresh Selvaraju, Goran Stevovic, Amanda Suchanek, Andrea Throop, Lyndon Tilson, Thomas Urban, Joe Voshell, Kimberly Wagner, Jonathan Williams, Mary Williamson, Qian Zeng, Tricia Zwiefelhofer, Clinton Paden, Duncan MacCannell	2024-11-13
EPI_ISL_19541528	2024-11-01	North America	USA	JN.1.18.6	Laboratory Corporation of America	Laboratory Branch, Coronaviruses and Other Respiratory Viruses Division, National Center for Immunization and Respiratory Diseases, Centers for Disease Control and Prevention (CDC)	Dakota Howard, Dhwani Batra, Peter Cook, Jason Caravas, Benjamin Rambo-Martin, Natalie Thornburg, Yvette Unoarumhi, Reina Chau, Kristine Lacek, Paritra Mandal, Moneeb Bajwa, Nehalraza Momin, Shatavia Morrison, Christopher Gulvik, Erisa Sula, Minoo Agarwal, Eyad Almasri, Debbie Boles, Ayla Burns, Nuthawin Charoensri, Oren Cohen, Susan Countryman, Mary Cristobal, Bobbi Croy, Suzanne Dale, Hrushikesh Deshmukh, Amanda Douglas, Vincent Drouillon, Marcia Eisenberg, Howard Engler, Rama Ghatti, Prashant Gupta, Susan Hicks, Jake Humphrey, Lax Iyer, Lisa Pfefferle, Manoj Jain, Matthew Robinson, Mohan Kolli, Brian Krueger, Tim Kuphal, Stanley Letovsky, Michael Levandoski, Craig Lukasik, Jonathan Meltzer, Brian Norvell, Mindy Nye, Scott Parker, Christos Petropoulos, John Pruitt, Steven Ragan, Scott Ryan, Mike Sapeta, Jana Schroth, Suresh Selvaraju, Goran Stevovic, Amanda Suchanek, Andrea Throop, Lyndon Tilson, Thomas Urban, Joe Voshell, Kimberly Wagner, Jonathan Williams, Mary Williamson, Qian Zeng, Tricia Zwiefelhofer, Clinton Paden, Duncan MacCannell	2024-11-13
EPI_ISL_19541529	2024-11-02	North America	USA	MC.14	Laboratory Corporation of America	Laboratory Branch, Coronaviruses and Other Respiratory Viruses Division, National Center for Immunization and Respiratory Diseases, Centers for Disease Control and Prevention (CDC)	Dakota Howard, Dhwani Batra, Peter Cook, Jason Caravas, Benjamin Rambo-Martin, Natalie Thornburg, Yvette Unoarumhi, Reina Chau, Kristine Lacek, Paritra Mandal, Moneeb Bajwa, Nehalraza Momin, Shatavia Morrison, Christopher Gulvik, Erisa Sula, Minoo Agarwal, Eyad Almasri, Debbie Boles, Ayla Burns, Nuthawin Charoensri, Oren Cohen, Susan Countryman, Mary Cristobal, Bobbi Croy, Suzanne Dale, Hrushikesh Deshmukh, Amanda Douglas, Vincent Drouillon, Marcia Eisenberg, Howard Engler, Rama Ghatti, Prashant Gupta, Susan Hicks, Jake Humphrey, Lax Iyer, Lisa Pfefferle, Manoj Jain, Matthew Robinson, Mohan Kolli, Brian Krueger, Tim Kuphal, Stanley Letovsky, Michael Levandoski, Craig Lukasik, Jonathan Meltzer, Brian Norvell, Mindy Nye, Scott Parker, Christos Petropoulos, John Pruitt, Steven Ragan, Scott Ryan, Mike Sapeta, Jana Schroth, Suresh Selvaraju, Goran Stevovic, Amanda Suchanek, Andrea Throop, Lyndon Tilson, Thomas Urban, Joe Voshell, Kimberly Wagner, Jonathan Williams, Mary Williamson, Qian Zeng, Tricia Zwiefelhofer, Clinton Paden, Duncan MacCannell	2024-11-13
EPI_ISL_19541530	2024-11-02	North America	USA	JN.1.16	Laboratory Corporation of America	Laboratory Branch, Coronaviruses and Other Respiratory Viruses Division, National Center for Immunization and Respiratory Diseases, Centers for Disease Control and Prevention (CDC)	Dakota Howard, Dhwani Batra, Peter Cook, Jason Caravas, Benjamin Rambo-Martin, Natalie Thornburg, Yvette Unoarumhi, Reina Chau, Kristine Lacek, Paritra Mandal, Moneeb Bajwa, Nehalraza Momin, Shatavia Morrison, Christopher Gulvik, Erisa Sula, Minoo Agarwal, Eyad Almasri, Debbie Boles, Ayla Burns, Nuthawin Charoensri, Oren Cohen, Susan Countryman, Mary Cristobal, Bobbi Croy, Suzanne Dale, Hrushikesh Deshmukh, Amanda Douglas, Vincent Drouillon, Marcia Eisenberg, Howard Engler, Rama Ghatti, Prashant Gupta, Susan Hicks, Jake Humphrey, Lax Iyer, Lisa Pfefferle, Manoj Jain, Matthew Robinson, Mohan Kolli, Brian Krueger, Tim Kuphal, Stanley Letovsky, Michael Levandoski, Craig Lukasik, Jonathan Meltzer, Brian Norvell, Mindy Nye, Scott Parker, Christos Petropoulos, John Pruitt, Steven Ragan, Scott Ryan, Mike Sapeta, Jana Schroth, Suresh Selvaraju, Goran Stevovic, Amanda Suchanek, Andrea Throop, Lyndon Tilson, Thomas Urban, Joe Voshell, Kimberly Wagner, Jonathan Williams, Mary Williamson, Qian Zeng, Tricia Zwiefelhofer, Clinton Paden, Duncan MacCannell	2024-11-13
EPI_ISL_19541531	2024-11-02	North America	USA	XEC	Laboratory Corporation of America	Laboratory Branch, Coronaviruses and Other Respiratory Viruses Division, National Center for Immunization and Respiratory Diseases, Centers for Disease Control and Prevention (CDC)	Dakota Howard, Dhwani Batra, Peter Cook, Jason Caravas, Benjamin Rambo-Martin, Natalie Thornburg, Yvette Unoarumhi, Reina Chau, Kristine Lacek, Paritra Mandal, Moneeb Bajwa, Nehalraza Momin, Shatavia Morrison, Christopher Gulvik, Erisa Sula, Minoo Agarwal, Eyad Almasri, Debbie Boles, Ayla Burns, Nuthawin Charoensri, Oren Cohen, Susan Countryman, Mary Cristobal, Bobbi Croy, Suzanne Dale, Hrushikesh Deshmukh, Amanda Douglas, Vincent Drouillon, Marcia Eisenberg, Howard Engler, Rama Ghatti, Prashant Gupta, Susan Hicks, Jake Humphrey, Lax Iyer, Lisa Pfefferle, Manoj Jain, Matthew Robinson, Mohan Kolli, Brian Krueger, Tim Kuphal, Stanley Letovsky, Michael Levandoski, Craig Lukasik, Jonathan Meltzer, Brian Norvell, Mindy Nye, Scott Parker, Christos Petropoulos, John Pruitt, Steven Ragan, Scott Ryan, Mike Sapeta, Jana Schroth, Suresh Selvaraju, Goran Stevovic, Amanda Suchanek, Andrea Throop, Lyndon Tilson, Thomas Urban, Joe Voshell, Kimberly Wagner, Jonathan Williams, Mary Williamson, Qian Zeng, Tricia Zwiefelhofer, Clinton Paden, Duncan MacCannell	2024-11-13
EPI_ISL_19541532	2024-11-02	North America	USA	KP.3.1.1	Laboratory Corporation of America	Laboratory Branch, Coronaviruses and Other Respiratory Viruses Division, National Center for Immunization and Respiratory Diseases, Centers for Disease Control and Prevention (CDC)	Dakota Howard, Dhwani Batra, Peter Cook, Jason Caravas, Benjamin Rambo-Martin, Natalie Thornburg, Yvette Unoarumhi, Reina Chau, Kristine Lacek, Paritra Mandal, Moneeb Bajwa, Nehalraza Momin, Shatavia Morrison, Christopher Gulvik, Erisa Sula, Minoo Agarwal, Eyad Almasri, Debbie Boles, Ayla Burns, Nuthawin Charoensri, Oren Cohen, Susan Countryman, Mary Cristobal, Bobbi Croy, Suzanne Dale, Hrushikesh Deshmukh, Amanda Douglas, Vincent Drouillon, Marcia Eisenberg, Howard Engler, Rama Ghatti, Prashant Gupta, Susan Hicks, Jake Humphrey, Lax Iyer, Lisa Pfefferle, Manoj Jain, Matthew Robinson, Mohan Kolli, Brian Krueger, Tim Kuphal, Stanley Letovsky, Michael Levandoski, Craig Lukasik, Jonathan Meltzer, Brian Norvell, Mindy Nye, Scott Parker, Christos Petropoulos, John Pruitt, Steven Ragan, Scott Ryan, Mike Sapeta, Jana Schroth, Suresh Selvaraju, Goran Stevovic, Amanda Suchanek, Andrea Throop, Lyndon Tilson, Thomas Urban, Joe Voshell, Kimberly Wagner, Jonathan Williams, Mary Williamson, Qian Zeng, Tricia Zwiefelhofer, Clinton Paden, Duncan MacCannell	2024-11-13
EPI_ISL_19541533	2024-11-02	North America	USA	KP.3.1.1	Laboratory Corporation of America	Laboratory Branch, Coronaviruses and Other Respiratory Viruses Division, National Center for Immunization and Respiratory Diseases, Centers for Disease Control and Prevention (CDC)	Dakota Howard, Dhwani Batra, Peter Cook, Jason Caravas, Benjamin Rambo-Martin, Natalie Thornburg, Yvette Unoarumhi, Reina Chau, Kristine Lacek, Paritra Mandal, Moneeb Bajwa, Nehalraza Momin, Shatavia Morrison, Christopher Gulvik, Erisa Sula, Minoo Agarwal, Eyad Almasri, Debbie Boles, Ayla Burns, Nuthawin Charoensri, Oren Cohen, Susan Countryman, Mary Cristobal, Bobbi Croy, Suzanne Dale, Hrushikesh Deshmukh, Amanda Douglas, Vincent Drouillon, Marcia Eisenberg, Howard Engler, Rama Ghatti, Prashant Gupta, Susan Hicks, Jake Humphrey, Lax Iyer, Lisa Pfefferle, Manoj Jain, Matthew Robinson, Mohan Kolli, Brian Krueger, Tim Kuphal, Stanley Letovsky, Michael Levandoski, Craig Lukasik, Jonathan Meltzer, Brian Norvell, Mindy Nye, Scott Parker, Christos Petropoulos, John Pruitt, Steven Ragan, Scott Ryan, Mike Sapeta, Jana Schroth, Suresh Selvaraju, Goran Stevovic, Amanda Suchanek, Andrea Throop, Lyndon Tilson, Thomas Urban, Joe Voshell, Kimberly Wagner, Jonathan Williams, Mary Williamson, Qian Zeng, Tricia Zwiefelhofer, Clinton Paden, Duncan MacCannell	2024-11-13
EPI_ISL_19541534	2024-11-03	North America	USA	JN.1.16.1	Laboratory Corporation of America	Laboratory Branch, Coronaviruses and Other Respiratory Viruses Division, National Center for Immunization and Respiratory Diseases, Centers for Disease Control and Prevention (CDC)	Dakota Howard, Dhwani Batra, Peter Cook, Jason Caravas, Benjamin Rambo-Martin, Natalie Thornburg, Yvette Unoarumhi, Reina Chau, Kristine Lacek, Paritra Mandal, Moneeb Bajwa, Nehalraza Momin, Shatavia Morrison, Christopher Gulvik, Erisa Sula, Minoo Agarwal, Eyad Almasri, Debbie Boles, Ayla Burns, Nuthawin Charoensri, Oren Cohen, Susan Countryman, Mary Cristobal, Bobbi Croy, Suzanne Dale, Hrushikesh Deshmukh, Amanda Douglas, Vincent Drouillon, Marcia Eisenberg, Howard Engler, Rama Ghatti, Prashant Gupta, Susan Hicks, Jake Humphrey, Lax Iyer, Lisa Pfefferle, Manoj Jain, Matthew Robinson, Mohan Kolli, Brian Krueger, Tim Kuphal, Stanley Letovsky, Michael Levandoski, Craig Lukasik, Jonathan Meltzer, Brian Norvell, Mindy Nye, Scott Parker, Christos Petropoulos, John Pruitt, Steven Ragan, Scott Ryan, Mike Sapeta, Jana Schroth, Suresh Selvaraju, Goran Stevovic, Amanda Suchanek, Andrea Throop, Lyndon Tilson, Thomas Urban, Joe Voshell, Kimberly Wagner, Jonathan Williams, Mary Williamson, Qian Zeng, Tricia Zwiefelhofer, Clinton Paden, Duncan MacCannell	2024-11-13
EPI_ISL_19541535	2024-11-04	North America	USA	KP.3.1.1	Laboratory Corporation of America	Laboratory Branch, Coronaviruses and Other Respiratory Viruses Division, National Center for Immunization and Respiratory Diseases, Centers for Disease Control and Prevention (CDC)	Dakota Howard, Dhwani Batra, Peter Cook, Jason Caravas, Benjamin Rambo-Martin, Natalie Thornburg, Yvette Unoarumhi, Reina Chau, Kristine Lacek, Paritra Mandal, Moneeb Bajwa, Nehalraza Momin, Shatavia Morrison, Christopher Gulvik, Erisa Sula, Minoo Agarwal, Eyad Almasri, Debbie Boles, Ayla Burns, Nuthawin Charoensri, Oren Cohen, Susan Countryman, Mary Cristobal, Bobbi Croy, Suzanne Dale, Hrushikesh Deshmukh, Amanda Douglas, Vincent Drouillon, Marcia Eisenberg, Howard Engler, Rama Ghatti, Prashant Gupta, Susan Hicks, Jake Humphrey, Lax Iyer, Lisa Pfefferle, Manoj Jain, Matthew Robinson, Mohan Kolli, Brian Krueger, Tim Kuphal, Stanley Letovsky, Michael Levandoski, Craig Lukasik, Jonathan Meltzer, Brian Norvell, Mindy Nye, Scott Parker, Christos Petropoulos, John Pruitt, Steven Ragan, Scott Ryan, Mike Sapeta, Jana Schroth, Suresh Selvaraju, Goran Stevovic, Amanda Suchanek, Andrea Throop, Lyndon Tilson, Thomas Urban, Joe Voshell, Kimberly Wagner, Jonathan Williams, Mary Williamson, Qian Zeng, Tricia Zwiefelhofer, Clinton Paden, Duncan MacCannell	2024-11-13
EPI_ISL_19541536	2024-11-04	North America	USA	KP.3.1.1	Laboratory Corporation of America	Laboratory Branch, Coronaviruses and Other Respiratory Viruses Division, National Center for Immunization and Respiratory Diseases, Centers for Disease Control and Prevention (CDC)	Dakota Howard, Dhwani Batra, Peter Cook, Jason Caravas, Benjamin Rambo-Martin, Natalie Thornburg, Yvette Unoarumhi, Reina Chau, Kristine Lacek, Paritra Mandal, Moneeb Bajwa, Nehalraza Momin, Shatavia Morrison, Christopher Gulvik, Erisa Sula, Minoo Agarwal, Eyad Almasri, Debbie Boles, Ayla Burns, Nuthawin Charoensri, Oren Cohen, Susan Countryman, Mary Cristobal, Bobbi Croy, Suzanne Dale, Hrushikesh Deshmukh, Amanda Douglas, Vincent Drouillon, Marcia Eisenberg, Howard Engler, Rama Ghatti, Prashant Gupta, Susan Hicks, Jake Humphrey, Lax Iyer, Lisa Pfefferle, Manoj Jain, Matthew Robinson, Mohan Kolli, Brian Krueger, Tim Kuphal, Stanley Letovsky, Michael Levandoski, Craig Lukasik, Jonathan Meltzer, Brian Norvell, Mindy Nye, Scott Parker, Christos Petropoulos, John Pruitt, Steven Ragan, Scott Ryan, Mike Sapeta, Jana Schroth, Suresh Selvaraju, Goran Stevovic, Amanda Suchanek, Andrea Throop, Lyndon Tilson, Thomas Urban, Joe Voshell, Kimberly Wagner, Jonathan Williams, Mary Williamson, Qian Zeng, Tricia Zwiefelhofer, Clinton Paden, Duncan MacCannell	2024-11-13
EPI_ISL_19541537	2024-11-05	North America	USA	LP.1	Laboratory Corporation of America	Laboratory Branch, Coronaviruses and Other Respiratory Viruses Division, National Center for Immunization and Respiratory Diseases, Centers for Disease Control and Prevention (CDC)	Dakota Howard, Dhwani Batra, Peter Cook, Jason Caravas, Benjamin Rambo-Martin, Natalie Thornburg, Yvette Unoarumhi, Reina Chau, Kristine Lacek, Paritra Mandal, Moneeb Bajwa, Nehalraza Momin, Shatavia Morrison, Christopher Gulvik, Erisa Sula, Minoo Agarwal, Eyad Almasri, Debbie Boles, Ayla Burns, Nuthawin Charoensri, Oren Cohen, Susan Countryman, Mary Cristobal, Bobbi Croy, Suzanne Dale, Hrushikesh Deshmukh, Amanda Douglas, Vincent Drouillon, Marcia Eisenberg, Howard Engler, Rama Ghatti, Prashant Gupta, Susan Hicks, Jake Humphrey, Lax Iyer, Lisa Pfefferle, Manoj Jain, Matthew Robinson, Mohan Kolli, Brian Krueger, Tim Kuphal, Stanley Letovsky, Michael Levandoski, Craig Lukasik, Jonathan Meltzer, Brian Norvell, Mindy Nye, Scott Parker, Christos Petropoulos, John Pruitt, Steven Ragan, Scott Ryan, Mike Sapeta, Jana Schroth, Suresh Selvaraju, Goran Stevovic, Amanda Suchanek, Andrea Throop, Lyndon Tilson, Thomas Urban, Joe Voshell, Kimberly Wagner, Jonathan Williams, Mary Williamson, Qian Zeng, Tricia Zwiefelhofer, Clinton Paden, Duncan MacCannell	2024-11-13
EPI_ISL_19541538	2024-11-05	North America	USA	KP.3.1.1	Laboratory Corporation of America	Laboratory Branch, Coronaviruses and Other Respiratory Viruses Division, National Center for Immunization and Respiratory Diseases, Centers for Disease Control and Prevention (CDC)	Dakota Howard, Dhwani Batra, Peter Cook, Jason Caravas, Benjamin Rambo-Martin, Natalie Thornburg, Yvette Unoarumhi, Reina Chau, Kristine Lacek, Paritra Mandal, Moneeb Bajwa, Nehalraza Momin, Shatavia Morrison, Christopher Gulvik, Erisa Sula, Minoo Agarwal, Eyad Almasri, Debbie Boles, Ayla Burns, Nuthawin Charoensri, Oren Cohen, Susan Countryman, Mary Cristobal, Bobbi Croy, Suzanne Dale, Hrushikesh Deshmukh, Amanda Douglas, Vincent Drouillon, Marcia Eisenberg, Howard Engler, Rama Ghatti, Prashant Gupta, Susan Hicks, Jake Humphrey, Lax Iyer, Lisa Pfefferle, Manoj Jain, Matthew Robinson, Mohan Kolli, Brian Krueger, Tim Kuphal, Stanley Letovsky, Michael Levandoski, Craig Lukasik, Jonathan Meltzer, Brian Norvell, Mindy Nye, Scott Parker, Christos Petropoulos, John Pruitt, Steven Ragan, Scott Ryan, Mike Sapeta, Jana Schroth, Suresh Selvaraju, Goran Stevovic, Amanda Suchanek, Andrea Throop, Lyndon Tilson, Thomas Urban, Joe Voshell, Kimberly Wagner, Jonathan Williams, Mary Williamson, Qian Zeng, Tricia Zwiefelhofer, Clinton Paden, Duncan MacCannell	2024-11-13
EPI_ISL_19542246	2024-10-01	North America	USA	KP.3.1.1	University Hospital, San Antonio	UT Health San Antonio, Department of Pathology	Marjorie Parker David, Weijing He, Yidong Chen, Zhenqing Ye, Zhao Lai, Dawn Garcia, Guillermo Nunez, Bethany Landry, Josefina Stoever, Kumari Vadlamudi, Hongxin Fan, Korri Weldon, San Antonio Metropolitan Health District, Texas Department of State Health Services	2024-11-13
EPI_ISL_19542247	2024-10-01	North America	USA	KP.3.1.1	University Hospital, San Antonio	UT Health San Antonio, Department of Pathology	Marjorie Parker David, Weijing He, Yidong Chen, Zhenqing Ye, Zhao Lai, Dawn Garcia, Guillermo Nunez, Bethany Landry, Josefina Stoever, Kumari Vadlamudi, Hongxin Fan, Korri Weldon, San Antonio Metropolitan Health District, Texas Department of State Health Services	2024-11-13
EPI_ISL_19542249	2024-10-01	North America	USA	KP.1.1.5	University Hospital, San Antonio	UT Health San Antonio, Department of Pathology	Marjorie Parker David, Weijing He, Yidong Chen, Zhenqing Ye, Zhao Lai, Dawn Garcia, Guillermo Nunez, Bethany Landry, Josefina Stoever, Kumari Vadlamudi, Hongxin Fan, Korri Weldon, San Antonio Metropolitan Health District, Texas Department of State Health Services	2024-11-13
EPI_ISL_19542250	2024-10-01	North America	USA	KP.2	University Hospital, San Antonio	UT Health San Antonio, Department of Pathology	Marjorie Parker David, Weijing He, Yidong Chen, Zhenqing Ye, Zhao Lai, Dawn Garcia, Guillermo Nunez, Bethany Landry, Josefina Stoever, Kumari Vadlamudi, Hongxin Fan, Korri Weldon, San Antonio Metropolitan Health District, Texas Department of State Health Services	2024-11-13
EPI_ISL_19542251	2024-10-13	North America	USA	XEC	University Hospital, San Antonio	UT Health San Antonio, Department of Pathology	Marjorie Parker David, Weijing He, Yidong Chen, Zhenqing Ye, Zhao Lai, Dawn Garcia, Guillermo Nunez, Bethany Landry, Josefina Stoever, Kumari Vadlamudi, Hongxin Fan, Korri Weldon, San Antonio Metropolitan Health District, Texas Department of State Health Services	2024-11-13
EPI_ISL_19542252	2024-10-13	North America	USA	LD.1	University Hospital, San Antonio	UT Health San Antonio, Department of Pathology	Marjorie Parker David, Weijing He, Yidong Chen, Zhenqing Ye, Zhao Lai, Dawn Garcia, Guillermo Nunez, Bethany Landry, Josefina Stoever, Kumari Vadlamudi, Hongxin Fan, Korri Weldon, San Antonio Metropolitan Health District, Texas Department of State Health Services	2024-11-13
EPI_ISL_19542253	2024-10-13	North America	USA	KP.3.1.1	University Hospital, San Antonio	UT Health San Antonio, Department of Pathology	Marjorie Parker David, Weijing He, Yidong Chen, Zhenqing Ye, Zhao Lai, Dawn Garcia, Guillermo Nunez, Bethany Landry, Josefina Stoever, Kumari Vadlamudi, Hongxin Fan, Korri Weldon, San Antonio Metropolitan Health District, Texas Department of State Health Services	2024-11-13
EPI_ISL_19542254	2024-10-13	North America	USA	XEC	University Hospital, San Antonio	UT Health San Antonio, Department of Pathology	Marjorie Parker David, Weijing He, Yidong Chen, Zhenqing Ye, Zhao Lai, Dawn Garcia, Guillermo Nunez, Bethany Landry, Josefina Stoever, Kumari Vadlamudi, Hongxin Fan, Korri Weldon, San Antonio Metropolitan Health District, Texas Department of State Health Services	2024-11-13
EPI_ISL_19542255	2024-10-13	North America	USA	KP.3.1.1	University Hospital, San Antonio	UT Health San Antonio, Department of Pathology	Marjorie Parker David, Weijing He, Yidong Chen, Zhenqing Ye, Zhao Lai, Dawn Garcia, Guillermo Nunez, Bethany Landry, Josefina Stoever, Kumari Vadlamudi, Hongxin Fan, Korri Weldon, San Antonio Metropolitan Health District, Texas Department of State Health Services	2024-11-13
EPI_ISL_19542256	2024-10-13	North America	USA	KP.3.1.1	University Hospital, San Antonio	UT Health San Antonio, Department of Pathology	Marjorie Parker David, Weijing He, Yidong Chen, Zhenqing Ye, Zhao Lai, Dawn Garcia, Guillermo Nunez, Bethany Landry, Josefina Stoever, Kumari Vadlamudi, Hongxin Fan, Korri Weldon, San Antonio Metropolitan Health District, Texas Department of State Health Services	2024-11-13
EPI_ISL_19542257	2024-10-13	North America	USA	KP.1.1.5	University Hospital, San Antonio	UT Health San Antonio, Department of Pathology	Marjorie Parker David, Weijing He, Yidong Chen, Zhenqing Ye, Zhao Lai, Dawn Garcia, Guillermo Nunez, Bethany Landry, Josefina Stoever, Kumari Vadlamudi, Hongxin Fan, Korri Weldon, San Antonio Metropolitan Health District, Texas Department of State Health Services	2024-11-13
EPI_ISL_19542258	2024-10-12	North America	USA	KP.3.1.1	University Hospital, San Antonio	UT Health San Antonio, Department of Pathology	Marjorie Parker David, Weijing He, Yidong Chen, Zhenqing Ye, Zhao Lai, Dawn Garcia, Guillermo Nunez, Bethany Landry, Josefina Stoever, Kumari Vadlamudi, Hongxin Fan, Korri Weldon, San Antonio Metropolitan Health District, Texas Department of State Health Services	2024-11-13
EPI_ISL_19542259	2024-10-09	North America	USA	KP.2.3	University Hospital, San Antonio	UT Health San Antonio, Department of Pathology	Marjorie Parker David, Weijing He, Yidong Chen, Zhenqing Ye, Zhao Lai, Dawn Garcia, Guillermo Nunez, Bethany Landry, Josefina Stoever, Kumari Vadlamudi, Hongxin Fan, Korri Weldon, San Antonio Metropolitan Health District, Texas Department of State Health Services	2024-11-13
EPI_ISL_19542260	2024-10-09	North America	USA	XEC	University Hospital, San Antonio	UT Health San Antonio, Department of Pathology	Marjorie Parker David, Weijing He, Yidong Chen, Zhenqing Ye, Zhao Lai, Dawn Garcia, Guillermo Nunez, Bethany Landry, Josefina Stoever, Kumari Vadlamudi, Hongxin Fan, Korri Weldon, San Antonio Metropolitan Health District, Texas Department of State Health Services	2024-11-13
EPI_ISL_19542261	2024-10-09	North America	USA	KP.3.1.1	University Hospital, San Antonio	UT Health San Antonio, Department of Pathology	Marjorie Parker David, Weijing He, Yidong Chen, Zhenqing Ye, Zhao Lai, Dawn Garcia, Guillermo Nunez, Bethany Landry, Josefina Stoever, Kumari Vadlamudi, Hongxin Fan, Korri Weldon, San Antonio Metropolitan Health District, Texas Department of State Health Services	2024-11-13
EPI_ISL_19542262	2024-10-09	North America	USA	KP.3.1.1	University Hospital, San Antonio	UT Health San Antonio, Department of Pathology	Marjorie Parker David, Weijing He, Yidong Chen, Zhenqing Ye, Zhao Lai, Dawn Garcia, Guillermo Nunez, Bethany Landry, Josefina Stoever, Kumari Vadlamudi, Hongxin Fan, Korri Weldon, San Antonio Metropolitan Health District, Texas Department of State Health Services	2024-11-13
EPI_ISL_19542263	2024-10-05	North America	USA	KP.3.1.1	University Hospital, San Antonio	UT Health San Antonio, Department of Pathology	Marjorie Parker David, Weijing He, Yidong Chen, Zhenqing Ye, Zhao Lai, Dawn Garcia, Guillermo Nunez, Bethany Landry, Josefina Stoever, Kumari Vadlamudi, Hongxin Fan, Korri Weldon, San Antonio Metropolitan Health District, Texas Department of State Health Services	2024-11-13
EPI_ISL_19542264	2024-10-05	North America	USA	KP.3.1.1	University Hospital, San Antonio	UT Health San Antonio, Department of Pathology	Marjorie Parker David, Weijing He, Yidong Chen, Zhenqing Ye, Zhao Lai, Dawn Garcia, Guillermo Nunez, Bethany Landry, Josefina Stoever, Kumari Vadlamudi, Hongxin Fan, Korri Weldon, San Antonio Metropolitan Health District, Texas Department of State Health Services	2024-11-13
EPI_ISL_19542266	2024-10-05	North America	USA	KP.3.1.1	University Hospital, San Antonio	UT Health San Antonio, Department of Pathology	Marjorie Parker David, Weijing He, Yidong Chen, Zhenqing Ye, Zhao Lai, Dawn Garcia, Guillermo Nunez, Bethany Landry, Josefina Stoever, Kumari Vadlamudi, Hongxin Fan, Korri Weldon, San Antonio Metropolitan Health District, Texas Department of State Health Services	2024-11-13
EPI_ISL_19542267	2024-10-04	North America	USA	JN.1.8	University Hospital, San Antonio	UT Health San Antonio, Department of Pathology	Marjorie Parker David, Weijing He, Yidong Chen, Zhenqing Ye, Zhao Lai, Dawn Garcia, Guillermo Nunez, Bethany Landry, Josefina Stoever, Kumari Vadlamudi, Hongxin Fan, Korri Weldon, San Antonio Metropolitan Health District, Texas Department of State Health Services	2024-11-13
EPI_ISL_19542268	2024-10-04	North America	USA	KP.3.1.1	University Hospital, San Antonio	UT Health San Antonio, Department of Pathology	Marjorie Parker David, Weijing He, Yidong Chen, Zhenqing Ye, Zhao Lai, Dawn Garcia, Guillermo Nunez, Bethany Landry, Josefina Stoever, Kumari Vadlamudi, Hongxin Fan, Korri Weldon, San Antonio Metropolitan Health District, Texas Department of State Health Services	2024-11-13
EPI_ISL_19542269	2024-10-04	North America	USA	LB.1.3	University Hospital, San Antonio	UT Health San Antonio, Department of Pathology	Marjorie Parker David, Weijing He, Yidong Chen, Zhenqing Ye, Zhao Lai, Dawn Garcia, Guillermo Nunez, Bethany Landry, Josefina Stoever, Kumari Vadlamudi, Hongxin Fan, Korri Weldon, San Antonio Metropolitan Health District, Texas Department of State Health Services	2024-11-13
EPI_ISL_19542270	2024-10-03	North America	USA	XEC	University Hospital, San Antonio	UT Health San Antonio, Department of Pathology	Marjorie Parker David, Weijing He, Yidong Chen, Zhenqing Ye, Zhao Lai, Dawn Garcia, Guillermo Nunez, Bethany Landry, Josefina Stoever, Kumari Vadlamudi, Hongxin Fan, Korri Weldon, San Antonio Metropolitan Health District, Texas Department of State Health Services	2024-11-13
EPI_ISL_19542271	2024-10-03	North America	USA	KS.1	University Hospital, San Antonio	UT Health San Antonio, Department of Pathology	Marjorie Parker David, Weijing He, Yidong Chen, Zhenqing Ye, Zhao Lai, Dawn Garcia, Guillermo Nunez, Bethany Landry, Josefina Stoever, Kumari Vadlamudi, Hongxin Fan, Korri Weldon, San Antonio Metropolitan Health District, Texas Department of State Health Services	2024-11-13
EPI_ISL_19542272	2024-10-03	North America	USA	KP.3.1.1	University Hospital, San Antonio	UT Health San Antonio, Department of Pathology	Marjorie Parker David, Weijing He, Yidong Chen, Zhenqing Ye, Zhao Lai, Dawn Garcia, Guillermo Nunez, Bethany Landry, Josefina Stoever, Kumari Vadlamudi, Hongxin Fan, Korri Weldon, San Antonio Metropolitan Health District, Texas Department of State Health Services	2024-11-13
EPI_ISL_19542273	2024-10-03	North America	USA	LU.2	University Hospital, San Antonio	UT Health San Antonio, Department of Pathology	Marjorie Parker David, Weijing He, Yidong Chen, Zhenqing Ye, Zhao Lai, Dawn Garcia, Guillermo Nunez, Bethany Landry, Josefina Stoever, Kumari Vadlamudi, Hongxin Fan, Korri Weldon, San Antonio Metropolitan Health District, Texas Department of State Health Services	2024-11-13
EPI_ISL_19542274	2024-10-03	North America	USA	MB.1	University Hospital, San Antonio	UT Health San Antonio, Department of Pathology	Marjorie Parker David, Weijing He, Yidong Chen, Zhenqing Ye, Zhao Lai, Dawn Garcia, Guillermo Nunez, Bethany Landry, Josefina Stoever, Kumari Vadlamudi, Hongxin Fan, Korri Weldon, San Antonio Metropolitan Health District, Texas Department of State Health Services	2024-11-13
EPI_ISL_19542275	2024-10-17	North America	USA	XEC	University Hospital, San Antonio	UT Health San Antonio, Department of Pathology	Marjorie Parker David, Weijing He, Yidong Chen, Zhenqing Ye, Zhao Lai, Dawn Garcia, Guillermo Nunez, Bethany Landry, Josefina Stoever, Kumari Vadlamudi, Hongxin Fan, Korri Weldon, San Antonio Metropolitan Health District, Texas Department of State Health Services	2024-11-13
EPI_ISL_19542276	2024-10-19	North America	USA	KP.2	University Hospital, San Antonio	UT Health San Antonio, Department of Pathology	Marjorie Parker David, Weijing He, Yidong Chen, Zhenqing Ye, Zhao Lai, Dawn Garcia, Guillermo Nunez, Bethany Landry, Josefina Stoever, Kumari Vadlamudi, Hongxin Fan, Korri Weldon, San Antonio Metropolitan Health District, Texas Department of State Health Services	2024-11-13
EPI_ISL_19542277	2024-10-19	North America	USA	XEC	University Hospital, San Antonio	UT Health San Antonio, Department of Pathology	Marjorie Parker David, Weijing He, Yidong Chen, Zhenqing Ye, Zhao Lai, Dawn Garcia, Guillermo Nunez, Bethany Landry, Josefina Stoever, Kumari Vadlamudi, Hongxin Fan, Korri Weldon, San Antonio Metropolitan Health District, Texas Department of State Health Services	2024-11-13
EPI_ISL_19542381	2024-10-18	North America	USA	MC.1	Nemours	Delaware Public Health Lab	Holly Miller, Moneeb Bajwa, Neel Greer, Nyjil Hayward, Kyle Morrill, Daniel Toy, Karla Pagan-Morales, Annaya Osinuga, Morgan Scully	2024-11-13
EPI_ISL_19542382	2024-10-18	North America	USA	XEC	Nemours	Delaware Public Health Lab	Holly Miller, Moneeb Bajwa, Neel Greer, Nyjil Hayward, Kyle Morrill, Daniel Toy, Karla Pagan-Morales, Annaya Osinuga, Morgan Scully	2024-11-13
EPI_ISL_19542384	2024-10-12	North America	USA	KP.1.1.3	CCMC	Delaware Public Health Lab	Holly Miller, Moneeb Bajwa, Neel Greer, Nyjil Hayward, Kyle Morrill, Daniel Toy, Karla Pagan-Morales, Annaya Osinuga, Morgan Scully	2024-11-13
EPI_ISL_19542385	2024-10-13	North America	USA	JN.1.8	CCMC	Delaware Public Health Lab	Holly Miller, Moneeb Bajwa, Neel Greer, Nyjil Hayward, Kyle Morrill, Daniel Toy, Karla Pagan-Morales, Annaya Osinuga, Morgan Scully	2024-11-13
EPI_ISL_19542386	2024-10-14	North America	USA	KP.1.1.3	CCMC	Delaware Public Health Lab	Holly Miller, Moneeb Bajwa, Neel Greer, Nyjil Hayward, Kyle Morrill, Daniel Toy, Karla Pagan-Morales, Annaya Osinuga, Morgan Scully	2024-11-13
EPI_ISL_19542387	2024-10-12	North America	USA	LB.1.2.1	CCMC	Delaware Public Health Lab	Holly Miller, Moneeb Bajwa, Neel Greer, Nyjil Hayward, Kyle Morrill, Daniel Toy, Karla Pagan-Morales, Annaya Osinuga, Morgan Scully	2024-11-13
EPI_ISL_19542388	2024-10-13	North America	USA	KP.3.1.1	CCMC	Delaware Public Health Lab	Holly Miller, Moneeb Bajwa, Neel Greer, Nyjil Hayward, Kyle Morrill, Daniel Toy, Karla Pagan-Morales, Annaya Osinuga, Morgan Scully	2024-11-13
EPI_ISL_19542389	2024-10-14	North America	USA	KP.3.1.1	CCMC	Delaware Public Health Lab	Holly Miller, Moneeb Bajwa, Neel Greer, Nyjil Hayward, Kyle Morrill, Daniel Toy, Karla Pagan-Morales, Annaya Osinuga, Morgan Scully	2024-11-13
EPI_ISL_19542390	2024-10-13	North America	USA	LB.1.7	CCMC	Delaware Public Health Lab	Holly Miller, Moneeb Bajwa, Neel Greer, Nyjil Hayward, Kyle Morrill, Daniel Toy, Karla Pagan-Morales, Annaya Osinuga, Morgan Scully	2024-11-13
EPI_ISL_19542391	2024-10-14	North America	USA	LB.1.7	CCMC	Delaware Public Health Lab	Holly Miller, Moneeb Bajwa, Neel Greer, Nyjil Hayward, Kyle Morrill, Daniel Toy, Karla Pagan-Morales, Annaya Osinuga, Morgan Scully	2024-11-13
EPI_ISL_19542392	2024-10-13	North America	USA	MC.1	CCMC	Delaware Public Health Lab	Holly Miller, Moneeb Bajwa, Neel Greer, Nyjil Hayward, Kyle Morrill, Daniel Toy, Karla Pagan-Morales, Annaya Osinuga, Morgan Scully	2024-11-13
EPI_ISL_19542393	2024-10-16	North America	USA	KP.3.1.1	CCMC	Delaware Public Health Lab	Holly Miller, Moneeb Bajwa, Neel Greer, Nyjil Hayward, Kyle Morrill, Daniel Toy, Karla Pagan-Morales, Annaya Osinuga, Morgan Scully	2024-11-13
EPI_ISL_19542394	2024-10-13	North America	USA	KP.1.1.3	CCMC	Delaware Public Health Lab	Holly Miller, Moneeb Bajwa, Neel Greer, Nyjil Hayward, Kyle Morrill, Daniel Toy, Karla Pagan-Morales, Annaya Osinuga, Morgan Scully	2024-11-13
EPI_ISL_19542395	2024-10-16	North America	USA	XEC	CCMC	Delaware Public Health Lab	Holly Miller, Moneeb Bajwa, Neel Greer, Nyjil Hayward, Kyle Morrill, Daniel Toy, Karla Pagan-Morales, Annaya Osinuga, Morgan Scully	2024-11-13
EPI_ISL_19542396	2024-10-20	North America	USA	KP.3.1.1	CCMC	Delaware Public Health Lab	Holly Miller, Moneeb Bajwa, Neel Greer, Nyjil Hayward, Kyle Morrill, Daniel Toy, Karla Pagan-Morales, Annaya Osinuga, Morgan Scully	2024-11-13
EPI_ISL_19542397	2024-10-20	North America	USA	JN.1.18.6	CCMC	Delaware Public Health Lab	Holly Miller, Moneeb Bajwa, Neel Greer, Nyjil Hayward, Kyle Morrill, Daniel Toy, Karla Pagan-Morales, Annaya Osinuga, Morgan Scully	2024-11-13
EPI_ISL_19542398	2024-10-21	North America	USA	KP.3.1.1	CCMC	Delaware Public Health Lab	Holly Miller, Moneeb Bajwa, Neel Greer, Nyjil Hayward, Kyle Morrill, Daniel Toy, Karla Pagan-Morales, Annaya Osinuga, Morgan Scully	2024-11-13
EPI_ISL_19542399	2024-10-19	North America	USA	KP.3.1.1	CCMC	Delaware Public Health Lab	Holly Miller, Moneeb Bajwa, Neel Greer, Nyjil Hayward, Kyle Morrill, Daniel Toy, Karla Pagan-Morales, Annaya Osinuga, Morgan Scully	2024-11-13
EPI_ISL_19542400	2024-10-20	North America	USA	KP.3.1.1	CCMC	Delaware Public Health Lab	Holly Miller, Moneeb Bajwa, Neel Greer, Nyjil Hayward, Kyle Morrill, Daniel Toy, Karla Pagan-Morales, Annaya Osinuga, Morgan Scully	2024-11-13
EPI_ISL_19542401	2024-10-21	North America	USA	KP.3.1.1	CCMC	Delaware Public Health Lab	Holly Miller, Moneeb Bajwa, Neel Greer, Nyjil Hayward, Kyle Morrill, Daniel Toy, Karla Pagan-Morales, Annaya Osinuga, Morgan Scully	2024-11-13
EPI_ISL_19542402	2024-10-19	North America	USA	XEC	CCMC	Delaware Public Health Lab	Holly Miller, Moneeb Bajwa, Neel Greer, Nyjil Hayward, Kyle Morrill, Daniel Toy, Karla Pagan-Morales, Annaya Osinuga, Morgan Scully	2024-11-13
EPI_ISL_19542403	2024-10-20	North America	USA	KP.3.1.1	CCMC	Delaware Public Health Lab	Holly Miller, Moneeb Bajwa, Neel Greer, Nyjil Hayward, Kyle Morrill, Daniel Toy, Karla Pagan-Morales, Annaya Osinuga, Morgan Scully	2024-11-13
EPI_ISL_19542404	2024-10-21	North America	USA	KP.3.1.1	CCMC	Delaware Public Health Lab	Holly Miller, Moneeb Bajwa, Neel Greer, Nyjil Hayward, Kyle Morrill, Daniel Toy, Karla Pagan-Morales, Annaya Osinuga, Morgan Scully	2024-11-13
EPI_ISL_19542405	2024-10-17	North America	USA	KP.3.1.1	CCMC	Delaware Public Health Lab	Holly Miller, Moneeb Bajwa, Neel Greer, Nyjil Hayward, Kyle Morrill, Daniel Toy, Karla Pagan-Morales, Annaya Osinuga, Morgan Scully	2024-11-13
EPI_ISL_19542406	2024-10-20	North America	USA	JN.1.18.6	CCMC	Delaware Public Health Lab	Holly Miller, Moneeb Bajwa, Neel Greer, Nyjil Hayward, Kyle Morrill, Daniel Toy, Karla Pagan-Morales, Annaya Osinuga, Morgan Scully	2024-11-13
EPI_ISL_19542407	2024-10-23	North America	USA	MB.1.1	CCMC	Delaware Public Health Lab	Holly Miller, Moneeb Bajwa, Neel Greer, Nyjil Hayward, Kyle Morrill, Daniel Toy, Karla Pagan-Morales, Annaya Osinuga, Morgan Scully	2024-11-13
EPI_ISL_19542408	2024-10-20	North America	USA	KP.3.1.1	CCMC	Delaware Public Health Lab	Holly Miller, Moneeb Bajwa, Neel Greer, Nyjil Hayward, Kyle Morrill, Daniel Toy, Karla Pagan-Morales, Annaya Osinuga, Morgan Scully	2024-11-13
EPI_ISL_19542409	2024-10-22	North America	USA	KP.3.1.1	CCMC	Delaware Public Health Lab	Holly Miller, Moneeb Bajwa, Neel Greer, Nyjil Hayward, Kyle Morrill, Daniel Toy, Karla Pagan-Morales, Annaya Osinuga, Morgan Scully	2024-11-13
EPI_ISL_19542410	2024-10-23	North America	USA	XEC	CCMC	Delaware Public Health Lab	Holly Miller, Moneeb Bajwa, Neel Greer, Nyjil Hayward, Kyle Morrill, Daniel Toy, Karla Pagan-Morales, Annaya Osinuga, Morgan Scully	2024-11-13
EPI_ISL_19543463	2024-11-05	North America	USA	KP.3.1.1	State Hygienic Laboratory at the University of Iowa	State Hygienic Laboratory at the University of Iowa	Valerie Reeb, Erik Twait, Anna Yakos, Kris Eveland, Jeff Benfer, Wes Hottel, Alankar Kampoowale, Whitney Platte, Cassie Conley, Alex Lundin	2024-11-13
EPI_ISL_19543464	2024-11-07	North America	USA	KP.3.1.1	State Hygienic Laboratory at the University of Iowa	State Hygienic Laboratory at the University of Iowa	Valerie Reeb, Erik Twait, Anna Yakos, Kris Eveland, Jeff Benfer, Wes Hottel, Alankar Kampoowale, Whitney Platte, Cassie Conley, Alex Lundin	2024-11-13
EPI_ISL_19543465	2024-11-03	North America	USA	XEC	State Hygienic Laboratory at the University of Iowa	State Hygienic Laboratory at the University of Iowa	Valerie Reeb, Erik Twait, Anna Yakos, Kris Eveland, Jeff Benfer, Wes Hottel, Alankar Kampoowale, Whitney Platte, Cassie Conley, Alex Lundin	2024-11-13
EPI_ISL_19543466	2024-11-01	North America	USA	KP.3.1.1	State Hygienic Laboratory at the University of Iowa	State Hygienic Laboratory at the University of Iowa	Valerie Reeb, Erik Twait, Anna Yakos, Kris Eveland, Jeff Benfer, Wes Hottel, Alankar Kampoowale, Whitney Platte, Cassie Conley, Alex Lundin	2024-11-13
EPI_ISL_19543467	2024-11-08	North America	USA	KP.3.1.1	State Hygienic Laboratory at the University of Iowa	State Hygienic Laboratory at the University of Iowa	Valerie Reeb, Erik Twait, Anna Yakos, Kris Eveland, Jeff Benfer, Wes Hottel, Alankar Kampoowale, Whitney Platte, Cassie Conley, Alex Lundin	2024-11-13
EPI_ISL_19543468	2024-11-06	North America	USA	KP.3.1.1	State Hygienic Laboratory at the University of Iowa	State Hygienic Laboratory at the University of Iowa	Valerie Reeb, Erik Twait, Anna Yakos, Kris Eveland, Jeff Benfer, Wes Hottel, Alankar Kampoowale, Whitney Platte, Cassie Conley, Alex Lundin	2024-11-13
EPI_ISL_19543469	2024-11-05	North America	USA	KP.3.1.1	State Hygienic Laboratory at the University of Iowa	State Hygienic Laboratory at the University of Iowa	Valerie Reeb, Erik Twait, Anna Yakos, Kris Eveland, Jeff Benfer, Wes Hottel, Alankar Kampoowale, Whitney Platte, Cassie Conley, Alex Lundin	2024-11-13
EPI_ISL_19543470	2024-11-01	North America	USA	KP.3.1.1	State Hygienic Laboratory at the University of Iowa	State Hygienic Laboratory at the University of Iowa	Valerie Reeb, Erik Twait, Anna Yakos, Kris Eveland, Jeff Benfer, Wes Hottel, Alankar Kampoowale, Whitney Platte, Cassie Conley, Alex Lundin	2024-11-13
EPI_ISL_19543471	2024-11-05	North America	USA	KP.3.1.1	State Hygienic Laboratory at the University of Iowa	State Hygienic Laboratory at the University of Iowa	Valerie Reeb, Erik Twait, Anna Yakos, Kris Eveland, Jeff Benfer, Wes Hottel, Alankar Kampoowale, Whitney Platte, Cassie Conley, Alex Lundin	2024-11-13
EPI_ISL_19543472	2024-10-27	North America	USA	JN.1.8	State Hygienic Laboratory at the University of Iowa	State Hygienic Laboratory at the University of Iowa	Valerie Reeb, Erik Twait, Anna Yakos, Kris Eveland, Jeff Benfer, Wes Hottel, Alankar Kampoowale, Whitney Platte, Cassie Conley, Alex Lundin	2024-11-13
EPI_ISL_19543473	2024-10-27	North America	USA	KP.3.1.1	State Hygienic Laboratory at the University of Iowa	State Hygienic Laboratory at the University of Iowa	Valerie Reeb, Erik Twait, Anna Yakos, Kris Eveland, Jeff Benfer, Wes Hottel, Alankar Kampoowale, Whitney Platte, Cassie Conley, Alex Lundin	2024-11-13
EPI_ISL_19543474	2024-10-28	North America	USA	JN.1.8	State Hygienic Laboratory at the University of Iowa	State Hygienic Laboratory at the University of Iowa	Valerie Reeb, Erik Twait, Anna Yakos, Kris Eveland, Jeff Benfer, Wes Hottel, Alankar Kampoowale, Whitney Platte, Cassie Conley, Alex Lundin	2024-11-13
EPI_ISL_19543475	2024-11-05	North America	USA	XEC	State Hygienic Laboratory at the University of Iowa	State Hygienic Laboratory at the University of Iowa	Valerie Reeb, Erik Twait, Anna Yakos, Kris Eveland, Jeff Benfer, Wes Hottel, Alankar Kampoowale, Whitney Platte, Cassie Conley, Alex Lundin	2024-11-13
EPI_ISL_19543476	2024-11-04	North America	USA	XEC	State Hygienic Laboratory at the University of Iowa	State Hygienic Laboratory at the University of Iowa	Valerie Reeb, Erik Twait, Anna Yakos, Kris Eveland, Jeff Benfer, Wes Hottel, Alankar Kampoowale, Whitney Platte, Cassie Conley, Alex Lundin	2024-11-13
EPI_ISL_19543477	2024-11-05	North America	USA	KP.3.1.1	State Hygienic Laboratory at the University of Iowa	State Hygienic Laboratory at the University of Iowa	Valerie Reeb, Erik Twait, Anna Yakos, Kris Eveland, Jeff Benfer, Wes Hottel, Alankar Kampoowale, Whitney Platte, Cassie Conley, Alex Lundin	2024-11-13
EPI_ISL_19545013	2024-10-02	North America	USA	KP.3.1	MINNESOTA DEPARTMENT OF HEALTH, IDEPC	Minnesota Department of Health, Public Health Laboratory	Jacob Garfin, Matt Plumb, Kelly Pung, Sarah Namugenyi, Alyssa Mondelli, Bonnie Weber, Henry D Kunerth, Daniel Evans, Laura Bohnker-Voels, and Anna K Strain	2024-11-14
EPI_ISL_19545014	2024-10-01	North America	USA	KP.3.1.1	MINNESOTA STATE UNIVERSITY MANKATO	Minnesota Department of Health, Public Health Laboratory	Jacob Garfin, Matt Plumb, Kelly Pung, Sarah Namugenyi, Alyssa Mondelli, Bonnie Weber, Henry D Kunerth, Daniel Evans, Laura Bohnker-Voels, and Anna K Strain	2024-11-14
EPI_ISL_19545015	2024-10-04	North America	USA	LF.9.1	FAIRVIEW SOUTHDALE HOSPITAL	Minnesota Department of Health, Public Health Laboratory	Jacob Garfin, Matt Plumb, Kelly Pung, Sarah Namugenyi, Alyssa Mondelli, Bonnie Weber, Henry D Kunerth, Daniel Evans, Laura Bohnker-Voels, and Anna K Strain	2024-11-14
EPI_ISL_19545017	2024-10-01	North America	USA	KP.3.1.1	FAIRVIEW SOUTHDALE HOSPITAL	Minnesota Department of Health, Public Health Laboratory	Jacob Garfin, Matt Plumb, Kelly Pung, Sarah Namugenyi, Alyssa Mondelli, Bonnie Weber, Henry D Kunerth, Daniel Evans, Laura Bohnker-Voels, and Anna K Strain	2024-11-14
EPI_ISL_19545018	2024-10-08	North America	USA	XEC	CENTRACARE - WILLMAR CLINIC	Minnesota Department of Health, Public Health Laboratory	Jacob Garfin, Matt Plumb, Kelly Pung, Sarah Namugenyi, Alyssa Mondelli, Bonnie Weber, Henry D Kunerth, Daniel Evans, Laura Bohnker-Voels, and Anna K Strain	2024-11-14
EPI_ISL_19545019	2024-10-06	North America	USA	XEC	CENTRACARE - WILLMAR CLINIC	Minnesota Department of Health, Public Health Laboratory	Jacob Garfin, Matt Plumb, Kelly Pung, Sarah Namugenyi, Alyssa Mondelli, Bonnie Weber, Henry D Kunerth, Daniel Evans, Laura Bohnker-Voels, and Anna K Strain	2024-11-14
EPI_ISL_19545020	2024-10-09	North America	USA	KP.3.1.1	PIPESTONE COUNTY MEDICAL CENTER & FAMILY CLINIC AVERA	Minnesota Department of Health, Public Health Laboratory	Jacob Garfin, Matt Plumb, Kelly Pung, Sarah Namugenyi, Alyssa Mondelli, Bonnie Weber, Henry D Kunerth, Daniel Evans, Laura Bohnker-Voels, and Anna K Strain	2024-11-14
EPI_ISL_19545021	2024-10-08	North America	USA	KP.3.1.1	CCM HEALTH MONTEVIDEO CLINIC	Minnesota Department of Health, Public Health Laboratory	Jacob Garfin, Matt Plumb, Kelly Pung, Sarah Namugenyi, Alyssa Mondelli, Bonnie Weber, Henry D Kunerth, Daniel Evans, Laura Bohnker-Voels, and Anna K Strain	2024-11-14
EPI_ISL_19545022	2024-10-08	North America	USA	KP.3.1.1	CCM HEALTH MONTEVIDEO CLINIC	Minnesota Department of Health, Public Health Laboratory	Jacob Garfin, Matt Plumb, Kelly Pung, Sarah Namugenyi, Alyssa Mondelli, Bonnie Weber, Henry D Kunerth, Daniel Evans, Laura Bohnker-Voels, and Anna K Strain	2024-11-14
EPI_ISL_19545023	2024-10-09	North America	USA	KP.2	ALLINA HEALTH LABORATORY - ABBOTT NORTHWESTERN	Minnesota Department of Health, Public Health Laboratory	Jacob Garfin, Matt Plumb, Kelly Pung, Sarah Namugenyi, Alyssa Mondelli, Bonnie Weber, Henry D Kunerth, Daniel Evans, Laura Bohnker-Voels, and Anna K Strain	2024-11-14
EPI_ISL_19545024	2024-10-05	North America	USA	KP.3.1.1	LAKE REGION HEALTHCARE	Minnesota Department of Health, Public Health Laboratory	Jacob Garfin, Matt Plumb, Kelly Pung, Sarah Namugenyi, Alyssa Mondelli, Bonnie Weber, Henry D Kunerth, Daniel Evans, Laura Bohnker-Voels, and Anna K Strain	2024-11-14
EPI_ISL_19545025	2024-10-06	North America	USA	KP.3.1.1	SANFORD BEMIDJI MEDICAL CENTER	Minnesota Department of Health, Public Health Laboratory	Jacob Garfin, Matt Plumb, Kelly Pung, Sarah Namugenyi, Alyssa Mondelli, Bonnie Weber, Henry D Kunerth, Daniel Evans, Laura Bohnker-Voels, and Anna K Strain	2024-11-14
EPI_ISL_19545026	2024-10-09	North America	USA	KP.3.1.1	SANFORD BEMIDJI MEDICAL CENTER	Minnesota Department of Health, Public Health Laboratory	Jacob Garfin, Matt Plumb, Kelly Pung, Sarah Namugenyi, Alyssa Mondelli, Bonnie Weber, Henry D Kunerth, Daniel Evans, Laura Bohnker-Voels, and Anna K Strain	2024-11-14
EPI_ISL_19545027	2024-10-07	North America	USA	JN.1.16.1	SANFORD BEMIDJI MEDICAL CENTER	Minnesota Department of Health, Public Health Laboratory	Jacob Garfin, Matt Plumb, Kelly Pung, Sarah Namugenyi, Alyssa Mondelli, Bonnie Weber, Henry D Kunerth, Daniel Evans, Laura Bohnker-Voels, and Anna K Strain	2024-11-14
EPI_ISL_19545028	2024-10-07	North America	USA	KP.3.1.1	SANFORD BEMIDJI MEDICAL CENTER	Minnesota Department of Health, Public Health Laboratory	Jacob Garfin, Matt Plumb, Kelly Pung, Sarah Namugenyi, Alyssa Mondelli, Bonnie Weber, Henry D Kunerth, Daniel Evans, Laura Bohnker-Voels, and Anna K Strain	2024-11-14
EPI_ISL_19545029	2024-10-05	North America	USA	KP.3.1.1	SANFORD BEMIDJI MEDICAL CENTER	Minnesota Department of Health, Public Health Laboratory	Jacob Garfin, Matt Plumb, Kelly Pung, Sarah Namugenyi, Alyssa Mondelli, Bonnie Weber, Henry D Kunerth, Daniel Evans, Laura Bohnker-Voels, and Anna K Strain	2024-11-14
EPI_ISL_19545030	2024-10-08	North America	USA	KP.3.1	SANFORD BEMIDJI MEDICAL CENTER	Minnesota Department of Health, Public Health Laboratory	Jacob Garfin, Matt Plumb, Kelly Pung, Sarah Namugenyi, Alyssa Mondelli, Bonnie Weber, Henry D Kunerth, Daniel Evans, Laura Bohnker-Voels, and Anna K Strain	2024-11-14
EPI_ISL_19545031	2024-10-09	North America	USA	KP.3.1.1	CENTRACARE HEALTH - SAUK CENTRE CARE CENTER	Minnesota Department of Health, Public Health Laboratory	Jacob Garfin, Matt Plumb, Kelly Pung, Sarah Namugenyi, Alyssa Mondelli, Bonnie Weber, Henry D Kunerth, Daniel Evans, Laura Bohnker-Voels, and Anna K Strain	2024-11-14
EPI_ISL_19545032	2024-10-10	North America	USA	LP.8.1	CENTRACARE LABORATORY SERVICES	Minnesota Department of Health, Public Health Laboratory	Jacob Garfin, Matt Plumb, Kelly Pung, Sarah Namugenyi, Alyssa Mondelli, Bonnie Weber, Henry D Kunerth, Daniel Evans, Laura Bohnker-Voels, and Anna K Strain	2024-11-14
EPI_ISL_19545033	2024-10-04	North America	USA	KP.3.1.1	LAKE REGION HEALTHCARE	Minnesota Department of Health, Public Health Laboratory	Jacob Garfin, Matt Plumb, Kelly Pung, Sarah Namugenyi, Alyssa Mondelli, Bonnie Weber, Henry D Kunerth, Daniel Evans, Laura Bohnker-Voels, and Anna K Strain	2024-11-14
EPI_ISL_19545034	2024-10-11	North America	USA	KP.3.1.1	RIDGEVIEW MEDICAL CENTER	Minnesota Department of Health, Public Health Laboratory	Jacob Garfin, Matt Plumb, Kelly Pung, Sarah Namugenyi, Alyssa Mondelli, Bonnie Weber, Henry D Kunerth, Daniel Evans, Laura Bohnker-Voels, and Anna K Strain	2024-11-14
EPI_ISL_19545035	2024-10-11	North America	USA	KP.3.1.1	RIDGEVIEW MEDICAL CENTER	Minnesota Department of Health, Public Health Laboratory	Jacob Garfin, Matt Plumb, Kelly Pung, Sarah Namugenyi, Alyssa Mondelli, Bonnie Weber, Henry D Kunerth, Daniel Evans, Laura Bohnker-Voels, and Anna K Strain	2024-11-14
EPI_ISL_19545036	2024-10-11	North America	USA	XEC	RIDGEVIEW MEDICAL CENTER	Minnesota Department of Health, Public Health Laboratory	Jacob Garfin, Matt Plumb, Kelly Pung, Sarah Namugenyi, Alyssa Mondelli, Bonnie Weber, Henry D Kunerth, Daniel Evans, Laura Bohnker-Voels, and Anna K Strain	2024-11-14
EPI_ISL_19545037	2024-10-11	North America	USA	XEC	RIDGEVIEW MEDICAL CENTER	Minnesota Department of Health, Public Health Laboratory	Jacob Garfin, Matt Plumb, Kelly Pung, Sarah Namugenyi, Alyssa Mondelli, Bonnie Weber, Henry D Kunerth, Daniel Evans, Laura Bohnker-Voels, and Anna K Strain	2024-11-14
EPI_ISL_19545038	2024-10-10	North America	USA	KP.3.1.1	ALLINA HEALTH LABORATORY - ABBOTT NORTHWESTERN	Minnesota Department of Health, Public Health Laboratory	Jacob Garfin, Matt Plumb, Kelly Pung, Sarah Namugenyi, Alyssa Mondelli, Bonnie Weber, Henry D Kunerth, Daniel Evans, Laura Bohnker-Voels, and Anna K Strain	2024-11-14
EPI_ISL_19545039	2024-10-10	North America	USA	LF.7	ALLINA HEALTH LABORATORY - ABBOTT NORTHWESTERN	Minnesota Department of Health, Public Health Laboratory	Jacob Garfin, Matt Plumb, Kelly Pung, Sarah Namugenyi, Alyssa Mondelli, Bonnie Weber, Henry D Kunerth, Daniel Evans, Laura Bohnker-Voels, and Anna K Strain	2024-11-14
EPI_ISL_19545040	2024-10-10	North America	USA	KP.3.1.1	ALLINA HEALTH LABORATORY - ABBOTT NORTHWESTERN	Minnesota Department of Health, Public Health Laboratory	Jacob Garfin, Matt Plumb, Kelly Pung, Sarah Namugenyi, Alyssa Mondelli, Bonnie Weber, Henry D Kunerth, Daniel Evans, Laura Bohnker-Voels, and Anna K Strain	2024-11-14
EPI_ISL_19545041	2024-10-09	North America	USA	XEC	GLACIAL RIDGE - GLENWOOD MEDICAL CENTER	Minnesota Department of Health, Public Health Laboratory	Jacob Garfin, Matt Plumb, Kelly Pung, Sarah Namugenyi, Alyssa Mondelli, Bonnie Weber, Henry D Kunerth, Daniel Evans, Laura Bohnker-Voels, and Anna K Strain	2024-11-14
EPI_ISL_19545042	2024-10-12	North America	USA	KP.3.1.1	ALLINA HEALTH LABORATORY - ABBOTT NORTHWESTERN	Minnesota Department of Health, Public Health Laboratory	Jacob Garfin, Matt Plumb, Kelly Pung, Sarah Namugenyi, Alyssa Mondelli, Bonnie Weber, Henry D Kunerth, Daniel Evans, Laura Bohnker-Voels, and Anna K Strain	2024-11-14
EPI_ISL_19545043	2024-10-12	North America	USA	KP.3.1.1	ALLINA HEALTH LABORATORY - ABBOTT NORTHWESTERN	Minnesota Department of Health, Public Health Laboratory	Jacob Garfin, Matt Plumb, Kelly Pung, Sarah Namugenyi, Alyssa Mondelli, Bonnie Weber, Henry D Kunerth, Daniel Evans, Laura Bohnker-Voels, and Anna K Strain	2024-11-14
EPI_ISL_19545044	2024-10-13	North America	USA	KP.3.1.1	ALLINA HEALTH LABORATORY - ABBOTT NORTHWESTERN	Minnesota Department of Health, Public Health Laboratory	Jacob Garfin, Matt Plumb, Kelly Pung, Sarah Namugenyi, Alyssa Mondelli, Bonnie Weber, Henry D Kunerth, Daniel Evans, Laura Bohnker-Voels, and Anna K Strain	2024-11-14
EPI_ISL_19545045	2024-10-12	North America	USA	XEC	ALLINA HEALTH LABORATORY - ABBOTT NORTHWESTERN	Minnesota Department of Health, Public Health Laboratory	Jacob Garfin, Matt Plumb, Kelly Pung, Sarah Namugenyi, Alyssa Mondelli, Bonnie Weber, Henry D Kunerth, Daniel Evans, Laura Bohnker-Voels, and Anna K Strain	2024-11-14
EPI_ISL_19545046	2024-10-12	North America	USA	LF.7.1	ALLINA HEALTH LABORATORY - ABBOTT NORTHWESTERN	Minnesota Department of Health, Public Health Laboratory	Jacob Garfin, Matt Plumb, Kelly Pung, Sarah Namugenyi, Alyssa Mondelli, Bonnie Weber, Henry D Kunerth, Daniel Evans, Laura Bohnker-Voels, and Anna K Strain	2024-11-14
EPI_ISL_19545047	2024-10-14	North America	USA	XEC	RIDGEVIEW MEDICAL CENTER	Minnesota Department of Health, Public Health Laboratory	Jacob Garfin, Matt Plumb, Kelly Pung, Sarah Namugenyi, Alyssa Mondelli, Bonnie Weber, Henry D Kunerth, Daniel Evans, Laura Bohnker-Voels, and Anna K Strain	2024-11-14
EPI_ISL_19545048	2024-10-13	North America	USA	XEC	RIDGEVIEW MEDICAL CENTER	Minnesota Department of Health, Public Health Laboratory	Jacob Garfin, Matt Plumb, Kelly Pung, Sarah Namugenyi, Alyssa Mondelli, Bonnie Weber, Henry D Kunerth, Daniel Evans, Laura Bohnker-Voels, and Anna K Strain	2024-11-14
EPI_ISL_19545049	2024-10-13	North America	USA	XEC	RIDGEVIEW MEDICAL CENTER	Minnesota Department of Health, Public Health Laboratory	Jacob Garfin, Matt Plumb, Kelly Pung, Sarah Namugenyi, Alyssa Mondelli, Bonnie Weber, Henry D Kunerth, Daniel Evans, Laura Bohnker-Voels, and Anna K Strain	2024-11-14
EPI_ISL_19545050	2024-10-11	North America	USA	MK.1	GLACIAL RIDGE - GLENWOOD MEDICAL CENTER	Minnesota Department of Health, Public Health Laboratory	Jacob Garfin, Matt Plumb, Kelly Pung, Sarah Namugenyi, Alyssa Mondelli, Bonnie Weber, Henry D Kunerth, Daniel Evans, Laura Bohnker-Voels, and Anna K Strain	2024-11-14
EPI_ISL_19545051	2024-10-14	North America	USA	KP.3.1.1	RIDGEVIEW MEDICAL CENTER	Minnesota Department of Health, Public Health Laboratory	Jacob Garfin, Matt Plumb, Kelly Pung, Sarah Namugenyi, Alyssa Mondelli, Bonnie Weber, Henry D Kunerth, Daniel Evans, Laura Bohnker-Voels, and Anna K Strain	2024-11-14
EPI_ISL_19545052	2024-10-14	North America	USA	XEC	RIDGEVIEW MEDICAL CENTER	Minnesota Department of Health, Public Health Laboratory	Jacob Garfin, Matt Plumb, Kelly Pung, Sarah Namugenyi, Alyssa Mondelli, Bonnie Weber, Henry D Kunerth, Daniel Evans, Laura Bohnker-Voels, and Anna K Strain	2024-11-14
EPI_ISL_19545053	2024-10-14	North America	USA	KP.3.1.1	RIDGEVIEW MEDICAL CENTER	Minnesota Department of Health, Public Health Laboratory	Jacob Garfin, Matt Plumb, Kelly Pung, Sarah Namugenyi, Alyssa Mondelli, Bonnie Weber, Henry D Kunerth, Daniel Evans, Laura Bohnker-Voels, and Anna K Strain	2024-11-14
EPI_ISL_19545054	2024-10-14	North America	USA	KP.2.3	ALLINA HEALTH LABORATORY - ABBOTT NORTHWESTERN	Minnesota Department of Health, Public Health Laboratory	Jacob Garfin, Matt Plumb, Kelly Pung, Sarah Namugenyi, Alyssa Mondelli, Bonnie Weber, Henry D Kunerth, Daniel Evans, Laura Bohnker-Voels, and Anna K Strain	2024-11-14
EPI_ISL_19545055	2024-10-11	North America	USA	KP.3.1.1	WINONA HEALTH HOSPITAL	Minnesota Department of Health, Public Health Laboratory	Jacob Garfin, Matt Plumb, Kelly Pung, Sarah Namugenyi, Alyssa Mondelli, Bonnie Weber, Henry D Kunerth, Daniel Evans, Laura Bohnker-Voels, and Anna K Strain	2024-11-14
EPI_ISL_19545056	2024-10-09	North America	USA	KP.3.1.1	WINONA HEALTH HOSPITAL	Minnesota Department of Health, Public Health Laboratory	Jacob Garfin, Matt Plumb, Kelly Pung, Sarah Namugenyi, Alyssa Mondelli, Bonnie Weber, Henry D Kunerth, Daniel Evans, Laura Bohnker-Voels, and Anna K Strain	2024-11-14
EPI_ISL_19545057	2024-10-08	North America	USA	KP.3.1.1	WINONA HEALTH HOSPITAL	Minnesota Department of Health, Public Health Laboratory	Jacob Garfin, Matt Plumb, Kelly Pung, Sarah Namugenyi, Alyssa Mondelli, Bonnie Weber, Henry D Kunerth, Daniel Evans, Laura Bohnker-Voels, and Anna K Strain	2024-11-14
EPI_ISL_19545058	2024-10-10	North America	USA	KP.3.1.1	LAKEWOOD HEALTH SYSTEM - STAPLES CLINIC	Minnesota Department of Health, Public Health Laboratory	Jacob Garfin, Matt Plumb, Kelly Pung, Sarah Namugenyi, Alyssa Mondelli, Bonnie Weber, Henry D Kunerth, Daniel Evans, Laura Bohnker-Voels, and Anna K Strain	2024-11-14
EPI_ISL_19545059	2024-10-10	North America	USA	KP.3.1.1	LAKEWOOD HEALTH SYSTEM - STAPLES CLINIC	Minnesota Department of Health, Public Health Laboratory	Jacob Garfin, Matt Plumb, Kelly Pung, Sarah Namugenyi, Alyssa Mondelli, Bonnie Weber, Henry D Kunerth, Daniel Evans, Laura Bohnker-Voels, and Anna K Strain	2024-11-14
EPI_ISL_19545060	2024-10-11	North America	USA	KP.3.1.1	LAKEWOOD HEALTH SYSTEM - STAPLES CLINIC	Minnesota Department of Health, Public Health Laboratory	Jacob Garfin, Matt Plumb, Kelly Pung, Sarah Namugenyi, Alyssa Mondelli, Bonnie Weber, Henry D Kunerth, Daniel Evans, Laura Bohnker-Voels, and Anna K Strain	2024-11-14
EPI_ISL_19545061	2024-10-09	North America	USA	KP.3.3	LAKEWOOD HEALTH SYSTEM - STAPLES CLINIC	Minnesota Department of Health, Public Health Laboratory	Jacob Garfin, Matt Plumb, Kelly Pung, Sarah Namugenyi, Alyssa Mondelli, Bonnie Weber, Henry D Kunerth, Daniel Evans, Laura Bohnker-Voels, and Anna K Strain	2024-11-14
EPI_ISL_19545062	2024-10-07	North America	USA	KP.3.1.1	LAKEWOOD HEALTH SYSTEM - STAPLES CLINIC	Minnesota Department of Health, Public Health Laboratory	Jacob Garfin, Matt Plumb, Kelly Pung, Sarah Namugenyi, Alyssa Mondelli, Bonnie Weber, Henry D Kunerth, Daniel Evans, Laura Bohnker-Voels, and Anna K Strain	2024-11-14
EPI_ISL_19545063	2024-10-11	North America	USA	KP.3.1.1	CENTRACARE LABORATORY SERVICES	Minnesota Department of Health, Public Health Laboratory	Jacob Garfin, Matt Plumb, Kelly Pung, Sarah Namugenyi, Alyssa Mondelli, Bonnie Weber, Henry D Kunerth, Daniel Evans, Laura Bohnker-Voels, and Anna K Strain	2024-11-14
EPI_ISL_19545064	2024-10-11	North America	USA	KP.3.1.1	CENTRACARE LABORATORY SERVICES	Minnesota Department of Health, Public Health Laboratory	Jacob Garfin, Matt Plumb, Kelly Pung, Sarah Namugenyi, Alyssa Mondelli, Bonnie Weber, Henry D Kunerth, Daniel Evans, Laura Bohnker-Voels, and Anna K Strain	2024-11-14
EPI_ISL_19545065	2024-10-14	North America	USA	KP.3.1.1	CENTRACARE LABORATORY SERVICES	Minnesota Department of Health, Public Health Laboratory	Jacob Garfin, Matt Plumb, Kelly Pung, Sarah Namugenyi, Alyssa Mondelli, Bonnie Weber, Henry D Kunerth, Daniel Evans, Laura Bohnker-Voels, and Anna K Strain	2024-11-14
EPI_ISL_19545066	2024-10-14	North America	USA	KP.3.1.1	CENTRACARE LABORATORY SERVICES	Minnesota Department of Health, Public Health Laboratory	Jacob Garfin, Matt Plumb, Kelly Pung, Sarah Namugenyi, Alyssa Mondelli, Bonnie Weber, Henry D Kunerth, Daniel Evans, Laura Bohnker-Voels, and Anna K Strain	2024-11-14
EPI_ISL_19545067	2024-10-13	North America	USA	KP.3.1.1	SANFORD BEMIDJI MEDICAL CENTER	Minnesota Department of Health, Public Health Laboratory	Jacob Garfin, Matt Plumb, Kelly Pung, Sarah Namugenyi, Alyssa Mondelli, Bonnie Weber, Henry D Kunerth, Daniel Evans, Laura Bohnker-Voels, and Anna K Strain	2024-11-14
EPI_ISL_19545068	2024-10-12	North America	USA	KP.3.1.1	SANFORD BEMIDJI MEDICAL CENTER	Minnesota Department of Health, Public Health Laboratory	Jacob Garfin, Matt Plumb, Kelly Pung, Sarah Namugenyi, Alyssa Mondelli, Bonnie Weber, Henry D Kunerth, Daniel Evans, Laura Bohnker-Voels, and Anna K Strain	2024-11-14
EPI_ISL_19545069	2024-10-11	North America	USA	JN.1.16.1	SANFORD BEMIDJI MEDICAL CENTER	Minnesota Department of Health, Public Health Laboratory	Jacob Garfin, Matt Plumb, Kelly Pung, Sarah Namugenyi, Alyssa Mondelli, Bonnie Weber, Henry D Kunerth, Daniel Evans, Laura Bohnker-Voels, and Anna K Strain	2024-11-14
EPI_ISL_19545070	2024-10-11	North America	USA	KP.3.1.1	SANFORD BEMIDJI MEDICAL CENTER	Minnesota Department of Health, Public Health Laboratory	Jacob Garfin, Matt Plumb, Kelly Pung, Sarah Namugenyi, Alyssa Mondelli, Bonnie Weber, Henry D Kunerth, Daniel Evans, Laura Bohnker-Voels, and Anna K Strain	2024-11-14
EPI_ISL_19545071	2024-10-10	North America	USA	KP.3.1.1	SANFORD BEMIDJI MEDICAL CENTER	Minnesota Department of Health, Public Health Laboratory	Jacob Garfin, Matt Plumb, Kelly Pung, Sarah Namugenyi, Alyssa Mondelli, Bonnie Weber, Henry D Kunerth, Daniel Evans, Laura Bohnker-Voels, and Anna K Strain	2024-11-14
EPI_ISL_19545072	2024-10-15	North America	USA	KP.3.1.1	ALLINA HEALTH LABORATORY - ABBOTT NORTHWESTERN	Minnesota Department of Health, Public Health Laboratory	Jacob Garfin, Matt Plumb, Kelly Pung, Sarah Namugenyi, Alyssa Mondelli, Bonnie Weber, Henry D Kunerth, Daniel Evans, Laura Bohnker-Voels, and Anna K Strain	2024-11-14
EPI_ISL_19545073	2024-10-14	North America	USA	KP.3.1.1	FAIRVIEW SOUTHDALE HOSPITAL	Minnesota Department of Health, Public Health Laboratory	Jacob Garfin, Matt Plumb, Kelly Pung, Sarah Namugenyi, Alyssa Mondelli, Bonnie Weber, Henry D Kunerth, Daniel Evans, Laura Bohnker-Voels, and Anna K Strain	2024-11-14
EPI_ISL_19545074	2024-10-14	North America	USA	KP.3.1.1	FAIRVIEW SOUTHDALE HOSPITAL	Minnesota Department of Health, Public Health Laboratory	Jacob Garfin, Matt Plumb, Kelly Pung, Sarah Namugenyi, Alyssa Mondelli, Bonnie Weber, Henry D Kunerth, Daniel Evans, Laura Bohnker-Voels, and Anna K Strain	2024-11-14
EPI_ISL_19545075	2024-10-14	North America	USA	KP.3.1.1	FAIRVIEW SOUTHDALE HOSPITAL	Minnesota Department of Health, Public Health Laboratory	Jacob Garfin, Matt Plumb, Kelly Pung, Sarah Namugenyi, Alyssa Mondelli, Bonnie Weber, Henry D Kunerth, Daniel Evans, Laura Bohnker-Voels, and Anna K Strain	2024-11-14
EPI_ISL_19545076	2024-10-15	North America	USA	KP.3.1.1	FAIRVIEW SOUTHDALE HOSPITAL	Minnesota Department of Health, Public Health Laboratory	Jacob Garfin, Matt Plumb, Kelly Pung, Sarah Namugenyi, Alyssa Mondelli, Bonnie Weber, Henry D Kunerth, Daniel Evans, Laura Bohnker-Voels, and Anna K Strain	2024-11-14
EPI_ISL_19545077	2024-10-15	North America	USA	KP.3.1.1	FAIRVIEW RANGE MEDICAL CENTER	Minnesota Department of Health, Public Health Laboratory	Jacob Garfin, Matt Plumb, Kelly Pung, Sarah Namugenyi, Alyssa Mondelli, Bonnie Weber, Henry D Kunerth, Daniel Evans, Laura Bohnker-Voels, and Anna K Strain	2024-11-14
EPI_ISL_19545078	2024-10-15	North America	USA	MC.1	FAIRVIEW RANGE MEDICAL CENTER	Minnesota Department of Health, Public Health Laboratory	Jacob Garfin, Matt Plumb, Kelly Pung, Sarah Namugenyi, Alyssa Mondelli, Bonnie Weber, Henry D Kunerth, Daniel Evans, Laura Bohnker-Voels, and Anna K Strain	2024-11-14
EPI_ISL_19545079	2024-10-12	North America	USA	KP.3.1.1	LAKE REGION HEALTHCARE	Minnesota Department of Health, Public Health Laboratory	Jacob Garfin, Matt Plumb, Kelly Pung, Sarah Namugenyi, Alyssa Mondelli, Bonnie Weber, Henry D Kunerth, Daniel Evans, Laura Bohnker-Voels, and Anna K Strain	2024-11-14
EPI_ISL_19545080	2024-10-15	North America	USA	KP.3.1.1	SANFORD BEMIDJI MEDICAL CENTER	Minnesota Department of Health, Public Health Laboratory	Jacob Garfin, Matt Plumb, Kelly Pung, Sarah Namugenyi, Alyssa Mondelli, Bonnie Weber, Henry D Kunerth, Daniel Evans, Laura Bohnker-Voels, and Anna K Strain	2024-11-14
EPI_ISL_19545081	2024-10-15	North America	USA	KP.3.1	SANFORD BEMIDJI MEDICAL CENTER	Minnesota Department of Health, Public Health Laboratory	Jacob Garfin, Matt Plumb, Kelly Pung, Sarah Namugenyi, Alyssa Mondelli, Bonnie Weber, Henry D Kunerth, Daniel Evans, Laura Bohnker-Voels, and Anna K Strain	2024-11-14
EPI_ISL_19545082	2024-10-09	North America	USA	KP.3.1.1	MAYO CLINIC HEALTH SYSTEM - ALBERT LEA	Minnesota Department of Health, Public Health Laboratory	Jacob Garfin, Matt Plumb, Kelly Pung, Sarah Namugenyi, Alyssa Mondelli, Bonnie Weber, Henry D Kunerth, Daniel Evans, Laura Bohnker-Voels, and Anna K Strain	2024-11-14
EPI_ISL_19545083	2024-10-12	North America	USA	KP.3.3	MAYO CLINIC HEALTH SYSTEM - ALBERT LEA	Minnesota Department of Health, Public Health Laboratory	Jacob Garfin, Matt Plumb, Kelly Pung, Sarah Namugenyi, Alyssa Mondelli, Bonnie Weber, Henry D Kunerth, Daniel Evans, Laura Bohnker-Voels, and Anna K Strain	2024-11-14
EPI_ISL_19545084	2024-10-13	North America	USA	KP.3.1.1	MAYO CLINIC HEALTH SYSTEM - ALBERT LEA	Minnesota Department of Health, Public Health Laboratory	Jacob Garfin, Matt Plumb, Kelly Pung, Sarah Namugenyi, Alyssa Mondelli, Bonnie Weber, Henry D Kunerth, Daniel Evans, Laura Bohnker-Voels, and Anna K Strain	2024-11-14
EPI_ISL_19545085	2024-10-13	North America	USA	KP.3.1.1	MAYO CLINIC HEALTH SYSTEM - ALBERT LEA	Minnesota Department of Health, Public Health Laboratory	Jacob Garfin, Matt Plumb, Kelly Pung, Sarah Namugenyi, Alyssa Mondelli, Bonnie Weber, Henry D Kunerth, Daniel Evans, Laura Bohnker-Voels, and Anna K Strain	2024-11-14
EPI_ISL_19545086	2024-10-25	North America	USA	KP.3.1.1	ALLINA HEALTH LABORATORY - ABBOTT NORTHWESTERN	Minnesota Department of Health, Public Health Laboratory	Jacob Garfin, Matt Plumb, Kelly Pung, Sarah Namugenyi, Alyssa Mondelli, Bonnie Weber, Henry D Kunerth, Daniel Evans, Laura Bohnker-Voels, and Anna K Strain	2024-11-14
EPI_ISL_19545087	2024-10-26	North America	USA	KP.3.2.3	RIDGEVIEW MEDICAL CENTER	Minnesota Department of Health, Public Health Laboratory	Jacob Garfin, Matt Plumb, Kelly Pung, Sarah Namugenyi, Alyssa Mondelli, Bonnie Weber, Henry D Kunerth, Daniel Evans, Laura Bohnker-Voels, and Anna K Strain	2024-11-14
EPI_ISL_19545088	2024-10-26	North America	USA	KP.3	RIDGEVIEW MEDICAL CENTER	Minnesota Department of Health, Public Health Laboratory	Jacob Garfin, Matt Plumb, Kelly Pung, Sarah Namugenyi, Alyssa Mondelli, Bonnie Weber, Henry D Kunerth, Daniel Evans, Laura Bohnker-Voels, and Anna K Strain	2024-11-14
EPI_ISL_19545089	2024-10-23	North America	USA	KP.3.1.1	GRAND ITASCA CLINIC AND HOSPITAL	Minnesota Department of Health, Public Health Laboratory	Jacob Garfin, Matt Plumb, Kelly Pung, Sarah Namugenyi, Alyssa Mondelli, Bonnie Weber, Henry D Kunerth, Daniel Evans, Laura Bohnker-Voels, and Anna K Strain	2024-11-14
EPI_ISL_19545090	2024-10-24	North America	USA	KP.3.1.1	GRAND ITASCA CLINIC AND HOSPITAL	Minnesota Department of Health, Public Health Laboratory	Jacob Garfin, Matt Plumb, Kelly Pung, Sarah Namugenyi, Alyssa Mondelli, Bonnie Weber, Henry D Kunerth, Daniel Evans, Laura Bohnker-Voels, and Anna K Strain	2024-11-14
EPI_ISL_19545091	2024-10-26	North America	USA	KP.3.1.1	GRAND ITASCA CLINIC AND HOSPITAL	Minnesota Department of Health, Public Health Laboratory	Jacob Garfin, Matt Plumb, Kelly Pung, Sarah Namugenyi, Alyssa Mondelli, Bonnie Weber, Henry D Kunerth, Daniel Evans, Laura Bohnker-Voels, and Anna K Strain	2024-11-14
EPI_ISL_19545092	2024-10-28	North America	USA	KP.3.1.1	HEALTHEAST - ST JOHNS HOSPITAL	Minnesota Department of Health, Public Health Laboratory	Jacob Garfin, Matt Plumb, Kelly Pung, Sarah Namugenyi, Alyssa Mondelli, Bonnie Weber, Henry D Kunerth, Daniel Evans, Laura Bohnker-Voels, and Anna K Strain	2024-11-14
EPI_ISL_19545093	2024-10-28	North America	USA	KP.3.1.1	HEALTHEAST - ST JOHNS HOSPITAL	Minnesota Department of Health, Public Health Laboratory	Jacob Garfin, Matt Plumb, Kelly Pung, Sarah Namugenyi, Alyssa Mondelli, Bonnie Weber, Henry D Kunerth, Daniel Evans, Laura Bohnker-Voels, and Anna K Strain	2024-11-14
EPI_ISL_19545094	2024-10-27	North America	USA	KP.3.1.1	ALLINA HEALTH LABORATORY - ABBOTT NORTHWESTERN	Minnesota Department of Health, Public Health Laboratory	Jacob Garfin, Matt Plumb, Kelly Pung, Sarah Namugenyi, Alyssa Mondelli, Bonnie Weber, Henry D Kunerth, Daniel Evans, Laura Bohnker-Voels, and Anna K Strain	2024-11-14
EPI_ISL_19545095	2024-10-27	North America	USA	KP.3.1.1	ALLINA HEALTH LABORATORY - ABBOTT NORTHWESTERN	Minnesota Department of Health, Public Health Laboratory	Jacob Garfin, Matt Plumb, Kelly Pung, Sarah Namugenyi, Alyssa Mondelli, Bonnie Weber, Henry D Kunerth, Daniel Evans, Laura Bohnker-Voels, and Anna K Strain	2024-11-14
EPI_ISL_19545096	2024-10-25	North America	USA	KP.3.1.1	LAKE REGION HEALTHCARE	Minnesota Department of Health, Public Health Laboratory	Jacob Garfin, Matt Plumb, Kelly Pung, Sarah Namugenyi, Alyssa Mondelli, Bonnie Weber, Henry D Kunerth, Daniel Evans, Laura Bohnker-Voels, and Anna K Strain	2024-11-14
EPI_ISL_19545097	2024-10-26	North America	USA	KP.3.1	MAYO CLINIC - MICRO CORE LAB	Minnesota Department of Health, Public Health Laboratory	Jacob Garfin, Matt Plumb, Kelly Pung, Sarah Namugenyi, Alyssa Mondelli, Bonnie Weber, Henry D Kunerth, Daniel Evans, Laura Bohnker-Voels, and Anna K Strain	2024-11-14
EPI_ISL_19545098	2024-10-24	North America	USA	JN.1.16.1	MAYO CLINIC - MICRO CORE LAB	Minnesota Department of Health, Public Health Laboratory	Jacob Garfin, Matt Plumb, Kelly Pung, Sarah Namugenyi, Alyssa Mondelli, Bonnie Weber, Henry D Kunerth, Daniel Evans, Laura Bohnker-Voels, and Anna K Strain	2024-11-14
EPI_ISL_19545099	2024-10-28	North America	USA	XEC	RIDGEVIEW MEDICAL CENTER	Minnesota Department of Health, Public Health Laboratory	Jacob Garfin, Matt Plumb, Kelly Pung, Sarah Namugenyi, Alyssa Mondelli, Bonnie Weber, Henry D Kunerth, Daniel Evans, Laura Bohnker-Voels, and Anna K Strain	2024-11-14
EPI_ISL_19545100	2024-10-27	North America	USA	KP.3.1.1	MAPLE GROVE HOSPITAL	Minnesota Department of Health, Public Health Laboratory	Jacob Garfin, Matt Plumb, Kelly Pung, Sarah Namugenyi, Alyssa Mondelli, Bonnie Weber, Henry D Kunerth, Daniel Evans, Laura Bohnker-Voels, and Anna K Strain	2024-11-14
EPI_ISL_19545101	2024-10-17	North America	USA	KP.3.1.1	WINONA HEALTH HOSPITAL	Minnesota Department of Health, Public Health Laboratory	Jacob Garfin, Matt Plumb, Kelly Pung, Sarah Namugenyi, Alyssa Mondelli, Bonnie Weber, Henry D Kunerth, Daniel Evans, Laura Bohnker-Voels, and Anna K Strain	2024-11-14
EPI_ISL_19545102	2024-10-22	North America	USA	XEC	WINONA HEALTH HOSPITAL	Minnesota Department of Health, Public Health Laboratory	Jacob Garfin, Matt Plumb, Kelly Pung, Sarah Namugenyi, Alyssa Mondelli, Bonnie Weber, Henry D Kunerth, Daniel Evans, Laura Bohnker-Voels, and Anna K Strain	2024-11-14
EPI_ISL_19545103	2024-10-22	North America	USA	XEC	WINONA HEALTH HOSPITAL	Minnesota Department of Health, Public Health Laboratory	Jacob Garfin, Matt Plumb, Kelly Pung, Sarah Namugenyi, Alyssa Mondelli, Bonnie Weber, Henry D Kunerth, Daniel Evans, Laura Bohnker-Voels, and Anna K Strain	2024-11-14
EPI_ISL_19545104	2024-10-24	North America	USA	XEC	LAKEWOOD HEALTH SYSTEM - STAPLES CLINIC	Minnesota Department of Health, Public Health Laboratory	Jacob Garfin, Matt Plumb, Kelly Pung, Sarah Namugenyi, Alyssa Mondelli, Bonnie Weber, Henry D Kunerth, Daniel Evans, Laura Bohnker-Voels, and Anna K Strain	2024-11-14
EPI_ISL_19545105	2024-10-21	North America	USA	KP.3.1.1	LAKEWOOD HEALTH SYSTEM - STAPLES CLINIC	Minnesota Department of Health, Public Health Laboratory	Jacob Garfin, Matt Plumb, Kelly Pung, Sarah Namugenyi, Alyssa Mondelli, Bonnie Weber, Henry D Kunerth, Daniel Evans, Laura Bohnker-Voels, and Anna K Strain	2024-11-14
EPI_ISL_19545106	2024-10-21	North America	USA	KP.3.1	LAKEWOOD HEALTH SYSTEM - STAPLES CLINIC	Minnesota Department of Health, Public Health Laboratory	Jacob Garfin, Matt Plumb, Kelly Pung, Sarah Namugenyi, Alyssa Mondelli, Bonnie Weber, Henry D Kunerth, Daniel Evans, Laura Bohnker-Voels, and Anna K Strain	2024-11-14
EPI_ISL_19545107	2024-10-21	North America	USA	KP.3.1.6	LAKEWOOD HEALTH SYSTEM - STAPLES CLINIC	Minnesota Department of Health, Public Health Laboratory	Jacob Garfin, Matt Plumb, Kelly Pung, Sarah Namugenyi, Alyssa Mondelli, Bonnie Weber, Henry D Kunerth, Daniel Evans, Laura Bohnker-Voels, and Anna K Strain	2024-11-14
EPI_ISL_19545108	2024-10-21	North America	USA	KP.3.1.6	LAKEWOOD HEALTH SYSTEM - STAPLES CLINIC	Minnesota Department of Health, Public Health Laboratory	Jacob Garfin, Matt Plumb, Kelly Pung, Sarah Namugenyi, Alyssa Mondelli, Bonnie Weber, Henry D Kunerth, Daniel Evans, Laura Bohnker-Voels, and Anna K Strain	2024-11-14
EPI_ISL_19545109	2024-10-28	North America	USA	KP.3.1.1	HEALTHEAST - ST JOHNS HOSPITAL	Minnesota Department of Health, Public Health Laboratory	Jacob Garfin, Matt Plumb, Kelly Pung, Sarah Namugenyi, Alyssa Mondelli, Bonnie Weber, Henry D Kunerth, Daniel Evans, Laura Bohnker-Voels, and Anna K Strain	2024-11-14
EPI_ISL_19545110	2024-10-27	North America	USA	KP.3.1.1	FAIRVIEW SOUTHDALE HOSPITAL	Minnesota Department of Health, Public Health Laboratory	Jacob Garfin, Matt Plumb, Kelly Pung, Sarah Namugenyi, Alyssa Mondelli, Bonnie Weber, Henry D Kunerth, Daniel Evans, Laura Bohnker-Voels, and Anna K Strain	2024-11-14
EPI_ISL_19545111	2024-10-29	North America	USA	JN.1.16.1	FAIRVIEW SOUTHDALE HOSPITAL	Minnesota Department of Health, Public Health Laboratory	Jacob Garfin, Matt Plumb, Kelly Pung, Sarah Namugenyi, Alyssa Mondelli, Bonnie Weber, Henry D Kunerth, Daniel Evans, Laura Bohnker-Voels, and Anna K Strain	2024-11-14
EPI_ISL_19545112	2024-10-27	North America	USA	KP.3.1.1	FAIRVIEW SOUTHDALE HOSPITAL	Minnesota Department of Health, Public Health Laboratory	Jacob Garfin, Matt Plumb, Kelly Pung, Sarah Namugenyi, Alyssa Mondelli, Bonnie Weber, Henry D Kunerth, Daniel Evans, Laura Bohnker-Voels, and Anna K Strain	2024-11-14
EPI_ISL_19545113	2024-10-29	North America	USA	KP.3.1.1	CENTRACARE LABORATORY SERVICES	Minnesota Department of Health, Public Health Laboratory	Jacob Garfin, Matt Plumb, Kelly Pung, Sarah Namugenyi, Alyssa Mondelli, Bonnie Weber, Henry D Kunerth, Daniel Evans, Laura Bohnker-Voels, and Anna K Strain	2024-11-14
EPI_ISL_19545114	2024-10-29	North America	USA	KP.3.1.1	CENTRACARE LABORATORY SERVICES	Minnesota Department of Health, Public Health Laboratory	Jacob Garfin, Matt Plumb, Kelly Pung, Sarah Namugenyi, Alyssa Mondelli, Bonnie Weber, Henry D Kunerth, Daniel Evans, Laura Bohnker-Voels, and Anna K Strain	2024-11-14
EPI_ISL_19545115	2024-10-29	North America	USA	KP.3.1.1	CENTRACARE LABORATORY SERVICES	Minnesota Department of Health, Public Health Laboratory	Jacob Garfin, Matt Plumb, Kelly Pung, Sarah Namugenyi, Alyssa Mondelli, Bonnie Weber, Henry D Kunerth, Daniel Evans, Laura Bohnker-Voels, and Anna K Strain	2024-11-14
EPI_ISL_19545116	2024-10-29	North America	USA	KP.3.1.1	CENTRACARE LABORATORY SERVICES	Minnesota Department of Health, Public Health Laboratory	Jacob Garfin, Matt Plumb, Kelly Pung, Sarah Namugenyi, Alyssa Mondelli, Bonnie Weber, Henry D Kunerth, Daniel Evans, Laura Bohnker-Voels, and Anna K Strain	2024-11-14
EPI_ISL_19545117	2024-10-29	North America	USA	KP.3.1.4	CENTRACARE LABORATORY SERVICES	Minnesota Department of Health, Public Health Laboratory	Jacob Garfin, Matt Plumb, Kelly Pung, Sarah Namugenyi, Alyssa Mondelli, Bonnie Weber, Henry D Kunerth, Daniel Evans, Laura Bohnker-Voels, and Anna K Strain	2024-11-14
EPI_ISL_19545118	2024-10-29	North America	USA	JN.1.8	CENTRACARE LABORATORY SERVICES	Minnesota Department of Health, Public Health Laboratory	Jacob Garfin, Matt Plumb, Kelly Pung, Sarah Namugenyi, Alyssa Mondelli, Bonnie Weber, Henry D Kunerth, Daniel Evans, Laura Bohnker-Voels, and Anna K Strain	2024-11-14
EPI_ISL_19545119	2024-10-29	North America	USA	KP.3.1.4	CENTRACARE LABORATORY SERVICES	Minnesota Department of Health, Public Health Laboratory	Jacob Garfin, Matt Plumb, Kelly Pung, Sarah Namugenyi, Alyssa Mondelli, Bonnie Weber, Henry D Kunerth, Daniel Evans, Laura Bohnker-Voels, and Anna K Strain	2024-11-14
EPI_ISL_19545120	2024-10-29	North America	USA	KP.3.1.1	CENTRACARE LABORATORY SERVICES	Minnesota Department of Health, Public Health Laboratory	Jacob Garfin, Matt Plumb, Kelly Pung, Sarah Namugenyi, Alyssa Mondelli, Bonnie Weber, Henry D Kunerth, Daniel Evans, Laura Bohnker-Voels, and Anna K Strain	2024-11-14
EPI_ISL_19545121	2024-10-28	North America	USA	KP.3.1.1	FAIRVIEW RANGE MEDICAL CENTER	Minnesota Department of Health, Public Health Laboratory	Jacob Garfin, Matt Plumb, Kelly Pung, Sarah Namugenyi, Alyssa Mondelli, Bonnie Weber, Henry D Kunerth, Daniel Evans, Laura Bohnker-Voels, and Anna K Strain	2024-11-14
EPI_ISL_19545122	2024-10-27	North America	USA	KP.3.1.1	FAIRVIEW RANGE MEDICAL CENTER	Minnesota Department of Health, Public Health Laboratory	Jacob Garfin, Matt Plumb, Kelly Pung, Sarah Namugenyi, Alyssa Mondelli, Bonnie Weber, Henry D Kunerth, Daniel Evans, Laura Bohnker-Voels, and Anna K Strain	2024-11-14
EPI_ISL_19545123	2024-10-27	North America	USA	KP.3.1.1	FAIRVIEW RANGE MEDICAL CENTER	Minnesota Department of Health, Public Health Laboratory	Jacob Garfin, Matt Plumb, Kelly Pung, Sarah Namugenyi, Alyssa Mondelli, Bonnie Weber, Henry D Kunerth, Daniel Evans, Laura Bohnker-Voels, and Anna K Strain	2024-11-14
EPI_ISL_19545124	2024-10-26	North America	USA	KP.3.1.1	FAIRVIEW RANGE MEDICAL CENTER	Minnesota Department of Health, Public Health Laboratory	Jacob Garfin, Matt Plumb, Kelly Pung, Sarah Namugenyi, Alyssa Mondelli, Bonnie Weber, Henry D Kunerth, Daniel Evans, Laura Bohnker-Voels, and Anna K Strain	2024-11-14
EPI_ISL_19545125	2024-10-25	North America	USA	KP.3.1.1	FAIRVIEW RANGE MEDICAL CENTER	Minnesota Department of Health, Public Health Laboratory	Jacob Garfin, Matt Plumb, Kelly Pung, Sarah Namugenyi, Alyssa Mondelli, Bonnie Weber, Henry D Kunerth, Daniel Evans, Laura Bohnker-Voels, and Anna K Strain	2024-11-14
EPI_ISL_19545126	2024-10-27	North America	USA	KP.3.1.1	FAIRVIEW RANGE MEDICAL CENTER	Minnesota Department of Health, Public Health Laboratory	Jacob Garfin, Matt Plumb, Kelly Pung, Sarah Namugenyi, Alyssa Mondelli, Bonnie Weber, Henry D Kunerth, Daniel Evans, Laura Bohnker-Voels, and Anna K Strain	2024-11-14
EPI_ISL_19545127	2024-10-28	North America	USA	KP.3.1.1	MAYO CLINIC HEALTH SYSTEM - ALBERT LEA	Minnesota Department of Health, Public Health Laboratory	Jacob Garfin, Matt Plumb, Kelly Pung, Sarah Namugenyi, Alyssa Mondelli, Bonnie Weber, Henry D Kunerth, Daniel Evans, Laura Bohnker-Voels, and Anna K Strain	2024-11-14
EPI_ISL_19545128	2024-10-25	North America	USA	KP.3.1.1	MAYO CLINIC HEALTH SYSTEM - ALBERT LEA	Minnesota Department of Health, Public Health Laboratory	Jacob Garfin, Matt Plumb, Kelly Pung, Sarah Namugenyi, Alyssa Mondelli, Bonnie Weber, Henry D Kunerth, Daniel Evans, Laura Bohnker-Voels, and Anna K Strain	2024-11-14
EPI_ISL_19545129	2024-10-29	North America	USA	XEC	MAYO CLINIC HEALTH SYSTEM - ALBERT LEA	Minnesota Department of Health, Public Health Laboratory	Jacob Garfin, Matt Plumb, Kelly Pung, Sarah Namugenyi, Alyssa Mondelli, Bonnie Weber, Henry D Kunerth, Daniel Evans, Laura Bohnker-Voels, and Anna K Strain	2024-11-14
EPI_ISL_19545130	2024-10-22	North America	USA	KP.3.1.1	LAKEWOOD HEALTH SYSTEM - STAPLES CLINIC	Minnesota Department of Health, Public Health Laboratory	Jacob Garfin, Matt Plumb, Kelly Pung, Sarah Namugenyi, Alyssa Mondelli, Bonnie Weber, Henry D Kunerth, Daniel Evans, Laura Bohnker-Voels, and Anna K Strain	2024-11-14
EPI_ISL_19545131	2024-10-28	North America	USA	KP.3.3.2	CUYUNA REGIONAL MEDICAL CENTER	Minnesota Department of Health, Public Health Laboratory	Jacob Garfin, Matt Plumb, Kelly Pung, Sarah Namugenyi, Alyssa Mondelli, Bonnie Weber, Henry D Kunerth, Daniel Evans, Laura Bohnker-Voels, and Anna K Strain	2024-11-14
EPI_ISL_19545132	2024-10-21	North America	USA	KP.3.1.1	CUYUNA REGIONAL MEDICAL CENTER	Minnesota Department of Health, Public Health Laboratory	Jacob Garfin, Matt Plumb, Kelly Pung, Sarah Namugenyi, Alyssa Mondelli, Bonnie Weber, Henry D Kunerth, Daniel Evans, Laura Bohnker-Voels, and Anna K Strain	2024-11-14
EPI_ISL_19545133	2024-10-24	North America	USA	XEC	CUYUNA REGIONAL MEDICAL CENTER	Minnesota Department of Health, Public Health Laboratory	Jacob Garfin, Matt Plumb, Kelly Pung, Sarah Namugenyi, Alyssa Mondelli, Bonnie Weber, Henry D Kunerth, Daniel Evans, Laura Bohnker-Voels, and Anna K Strain	2024-11-14
EPI_ISL_19545134	2024-10-28	North America	USA	KP.3.1.1	CUYUNA REGIONAL MEDICAL CENTER	Minnesota Department of Health, Public Health Laboratory	Jacob Garfin, Matt Plumb, Kelly Pung, Sarah Namugenyi, Alyssa Mondelli, Bonnie Weber, Henry D Kunerth, Daniel Evans, Laura Bohnker-Voels, and Anna K Strain	2024-11-14
EPI_ISL_19545135	2024-10-29	North America	USA	KP.3.2	CENTRACARE - RICE MEMORIAL HOSPITAL	Minnesota Department of Health, Public Health Laboratory	Jacob Garfin, Matt Plumb, Kelly Pung, Sarah Namugenyi, Alyssa Mondelli, Bonnie Weber, Henry D Kunerth, Daniel Evans, Laura Bohnker-Voels, and Anna K Strain	2024-11-14
EPI_ISL_19545136	2024-10-29	North America	USA	KP.3.1.1	GLACIAL RIDGE - GLENWOOD MEDICAL CENTER	Minnesota Department of Health, Public Health Laboratory	Jacob Garfin, Matt Plumb, Kelly Pung, Sarah Namugenyi, Alyssa Mondelli, Bonnie Weber, Henry D Kunerth, Daniel Evans, Laura Bohnker-Voels, and Anna K Strain	2024-11-14
EPI_ISL_19545137	2024-10-29	North America	USA	JN.1.8	GLACIAL RIDGE - GLENWOOD MEDICAL CENTER	Minnesota Department of Health, Public Health Laboratory	Jacob Garfin, Matt Plumb, Kelly Pung, Sarah Namugenyi, Alyssa Mondelli, Bonnie Weber, Henry D Kunerth, Daniel Evans, Laura Bohnker-Voels, and Anna K Strain	2024-11-14
EPI_ISL_19545138	2024-10-29	North America	USA	KP.3.1.1	GLACIAL RIDGE - GLENWOOD MEDICAL CENTER	Minnesota Department of Health, Public Health Laboratory	Jacob Garfin, Matt Plumb, Kelly Pung, Sarah Namugenyi, Alyssa Mondelli, Bonnie Weber, Henry D Kunerth, Daniel Evans, Laura Bohnker-Voels, and Anna K Strain	2024-11-14
EPI_ISL_19545139	2024-10-28	North America	USA	KP.3.1.1	GLACIAL RIDGE - GLENWOOD MEDICAL CENTER	Minnesota Department of Health, Public Health Laboratory	Jacob Garfin, Matt Plumb, Kelly Pung, Sarah Namugenyi, Alyssa Mondelli, Bonnie Weber, Henry D Kunerth, Daniel Evans, Laura Bohnker-Voels, and Anna K Strain	2024-11-14
EPI_ISL_19545140	2024-10-30	North America	USA	KP.3.1.1	HEALTHEAST - ST JOHNS HOSPITAL	Minnesota Department of Health, Public Health Laboratory	Jacob Garfin, Matt Plumb, Kelly Pung, Sarah Namugenyi, Alyssa Mondelli, Bonnie Weber, Henry D Kunerth, Daniel Evans, Laura Bohnker-Voels, and Anna K Strain	2024-11-14
EPI_ISL_19545141	2024-10-30	North America	USA	MC.1	RIDGEVIEW MEDICAL CENTER	Minnesota Department of Health, Public Health Laboratory	Jacob Garfin, Matt Plumb, Kelly Pung, Sarah Namugenyi, Alyssa Mondelli, Bonnie Weber, Henry D Kunerth, Daniel Evans, Laura Bohnker-Voels, and Anna K Strain	2024-11-14
EPI_ISL_19545142	2024-10-26	North America	USA	XEC	CHILDREN'S HOSPITAL AND CLINIC - MINNEAPOLIS	Minnesota Department of Health, Public Health Laboratory	Jacob Garfin, Matt Plumb, Kelly Pung, Sarah Namugenyi, Alyssa Mondelli, Bonnie Weber, Henry D Kunerth, Daniel Evans, Laura Bohnker-Voels, and Anna K Strain	2024-11-14
EPI_ISL_19545143	2024-10-27	North America	USA	KP.3.1.1	CHILDREN'S HOSPITAL AND CLINIC - MINNEAPOLIS	Minnesota Department of Health, Public Health Laboratory	Jacob Garfin, Matt Plumb, Kelly Pung, Sarah Namugenyi, Alyssa Mondelli, Bonnie Weber, Henry D Kunerth, Daniel Evans, Laura Bohnker-Voels, and Anna K Strain	2024-11-14
EPI_ISL_19545144	2024-10-27	North America	USA	KP.3.1.1	CHILDREN'S HOSPITAL AND CLINIC - MINNEAPOLIS	Minnesota Department of Health, Public Health Laboratory	Jacob Garfin, Matt Plumb, Kelly Pung, Sarah Namugenyi, Alyssa Mondelli, Bonnie Weber, Henry D Kunerth, Daniel Evans, Laura Bohnker-Voels, and Anna K Strain	2024-11-14
EPI_ISL_19545145	2024-10-27	North America	USA	KP.3.1	CHILDREN'S HOSPITAL AND CLINIC - MINNEAPOLIS	Minnesota Department of Health, Public Health Laboratory	Jacob Garfin, Matt Plumb, Kelly Pung, Sarah Namugenyi, Alyssa Mondelli, Bonnie Weber, Henry D Kunerth, Daniel Evans, Laura Bohnker-Voels, and Anna K Strain	2024-11-14
EPI_ISL_19545146	2024-10-30	North America	USA	KP.3.1.1	CHILDREN'S HOSPITAL AND CLINIC - MINNEAPOLIS	Minnesota Department of Health, Public Health Laboratory	Jacob Garfin, Matt Plumb, Kelly Pung, Sarah Namugenyi, Alyssa Mondelli, Bonnie Weber, Henry D Kunerth, Daniel Evans, Laura Bohnker-Voels, and Anna K Strain	2024-11-14
EPI_ISL_19545147	2024-10-27	North America	USA	KP.3.1.1	CHILDREN'S HOSPITAL AND CLINIC - MINNEAPOLIS	Minnesota Department of Health, Public Health Laboratory	Jacob Garfin, Matt Plumb, Kelly Pung, Sarah Namugenyi, Alyssa Mondelli, Bonnie Weber, Henry D Kunerth, Daniel Evans, Laura Bohnker-Voels, and Anna K Strain	2024-11-14
EPI_ISL_19545148	2024-10-30	North America	USA	KP.3.1.1	FAIRVIEW RIDGES HOSPITAL	Minnesota Department of Health, Public Health Laboratory	Jacob Garfin, Matt Plumb, Kelly Pung, Sarah Namugenyi, Alyssa Mondelli, Bonnie Weber, Henry D Kunerth, Daniel Evans, Laura Bohnker-Voels, and Anna K Strain	2024-11-14
EPI_ISL_19545149	2024-10-31	North America	USA	KP.3.1.1	RIDGEVIEW MEDICAL CENTER	Minnesota Department of Health, Public Health Laboratory	Jacob Garfin, Matt Plumb, Kelly Pung, Sarah Namugenyi, Alyssa Mondelli, Bonnie Weber, Henry D Kunerth, Daniel Evans, Laura Bohnker-Voels, and Anna K Strain	2024-11-14
EPI_ISL_19545150	2024-10-30	North America	USA	KP.3.1.1	ALLINA HEALTH LABORATORY - ABBOTT NORTHWESTERN	Minnesota Department of Health, Public Health Laboratory	Jacob Garfin, Matt Plumb, Kelly Pung, Sarah Namugenyi, Alyssa Mondelli, Bonnie Weber, Henry D Kunerth, Daniel Evans, Laura Bohnker-Voels, and Anna K Strain	2024-11-14
EPI_ISL_19545151	2024-10-28	North America	USA	XEC	SANFORD BEMIDJI MEDICAL CENTER	Minnesota Department of Health, Public Health Laboratory	Jacob Garfin, Matt Plumb, Kelly Pung, Sarah Namugenyi, Alyssa Mondelli, Bonnie Weber, Henry D Kunerth, Daniel Evans, Laura Bohnker-Voels, and Anna K Strain	2024-11-14
EPI_ISL_19545152	2024-10-30	North America	USA	KP.3.1.1	CENTRACARE - WILLMAR CLINIC	Minnesota Department of Health, Public Health Laboratory	Jacob Garfin, Matt Plumb, Kelly Pung, Sarah Namugenyi, Alyssa Mondelli, Bonnie Weber, Henry D Kunerth, Daniel Evans, Laura Bohnker-Voels, and Anna K Strain	2024-11-14
EPI_ISL_19545153	2024-10-28	North America	USA	JN.1.11	CENTRACARE - WILLMAR CLINIC	Minnesota Department of Health, Public Health Laboratory	Jacob Garfin, Matt Plumb, Kelly Pung, Sarah Namugenyi, Alyssa Mondelli, Bonnie Weber, Henry D Kunerth, Daniel Evans, Laura Bohnker-Voels, and Anna K Strain	2024-11-14
EPI_ISL_19545154	2024-10-29	North America	USA	KP.3.1	GLACIAL RIDGE - GLENWOOD MEDICAL CENTER	Minnesota Department of Health, Public Health Laboratory	Jacob Garfin, Matt Plumb, Kelly Pung, Sarah Namugenyi, Alyssa Mondelli, Bonnie Weber, Henry D Kunerth, Daniel Evans, Laura Bohnker-Voels, and Anna K Strain	2024-11-14
EPI_ISL_19545155	2024-10-30	North America	USA	KP.3.1.1	MAYO CLINIC - MICRO CORE LAB	Minnesota Department of Health, Public Health Laboratory	Jacob Garfin, Matt Plumb, Kelly Pung, Sarah Namugenyi, Alyssa Mondelli, Bonnie Weber, Henry D Kunerth, Daniel Evans, Laura Bohnker-Voels, and Anna K Strain	2024-11-14
EPI_ISL_19545156	2024-10-31	North America	USA	KP.3.1.1	CENTRACARE LABORATORY SERVICES	Minnesota Department of Health, Public Health Laboratory	Jacob Garfin, Matt Plumb, Kelly Pung, Sarah Namugenyi, Alyssa Mondelli, Bonnie Weber, Henry D Kunerth, Daniel Evans, Laura Bohnker-Voels, and Anna K Strain	2024-11-14
EPI_ISL_19545157	2024-10-31	North America	USA	JN.1.8	CENTRACARE LABORATORY SERVICES	Minnesota Department of Health, Public Health Laboratory	Jacob Garfin, Matt Plumb, Kelly Pung, Sarah Namugenyi, Alyssa Mondelli, Bonnie Weber, Henry D Kunerth, Daniel Evans, Laura Bohnker-Voels, and Anna K Strain	2024-11-14
EPI_ISL_19545158	2024-10-30	North America	USA	KP.3.1.1	CENTRACARE LABORATORY SERVICES	Minnesota Department of Health, Public Health Laboratory	Jacob Garfin, Matt Plumb, Kelly Pung, Sarah Namugenyi, Alyssa Mondelli, Bonnie Weber, Henry D Kunerth, Daniel Evans, Laura Bohnker-Voels, and Anna K Strain	2024-11-14
EPI_ISL_19545159	2024-11-01	North America	USA	KP.3	RIDGEVIEW MEDICAL CENTER	Minnesota Department of Health, Public Health Laboratory	Jacob Garfin, Matt Plumb, Kelly Pung, Sarah Namugenyi, Alyssa Mondelli, Bonnie Weber, Henry D Kunerth, Daniel Evans, Laura Bohnker-Voels, and Anna K Strain	2024-11-14
EPI_ISL_19545160	2024-11-03	North America	USA	KP.3.1.1	RIDGEVIEW MEDICAL CENTER	Minnesota Department of Health, Public Health Laboratory	Jacob Garfin, Matt Plumb, Kelly Pung, Sarah Namugenyi, Alyssa Mondelli, Bonnie Weber, Henry D Kunerth, Daniel Evans, Laura Bohnker-Voels, and Anna K Strain	2024-11-14
EPI_ISL_19545161	2024-11-02	North America	USA	XEC	RIDGEVIEW MEDICAL CENTER	Minnesota Department of Health, Public Health Laboratory	Jacob Garfin, Matt Plumb, Kelly Pung, Sarah Namugenyi, Alyssa Mondelli, Bonnie Weber, Henry D Kunerth, Daniel Evans, Laura Bohnker-Voels, and Anna K Strain	2024-11-14
EPI_ISL_19545162	2024-11-03	North America	USA	KP.3	RIDGEVIEW MEDICAL CENTER	Minnesota Department of Health, Public Health Laboratory	Jacob Garfin, Matt Plumb, Kelly Pung, Sarah Namugenyi, Alyssa Mondelli, Bonnie Weber, Henry D Kunerth, Daniel Evans, Laura Bohnker-Voels, and Anna K Strain	2024-11-14
EPI_ISL_19545163	2024-11-03	North America	USA	XEC	Southern Nevada Public Health Laboratory	Southern Nevada Public Health Laboratory	Horng-Yuan Kan	2024-11-14
EPI_ISL_19545164	2024-11-03	North America	USA	KP.3.1.1	Southern Nevada Public Health Laboratory	Southern Nevada Public Health Laboratory	Horng-Yuan Kan	2024-11-14
EPI_ISL_19545165	2024-11-01	North America	USA	XEC	Southern Nevada Public Health Laboratory	Southern Nevada Public Health Laboratory	Horng-Yuan Kan	2024-11-14
EPI_ISL_19545166	2024-11-07	North America	USA	XEC	Southern Nevada Public Health Laboratory	Southern Nevada Public Health Laboratory	Horng-Yuan Kan	2024-11-14
EPI_ISL_19545167	2024-11-06	North America	USA	JN.1.18.6	Southern Nevada Public Health Laboratory	Southern Nevada Public Health Laboratory	Horng-Yuan Kan	2024-11-14
EPI_ISL_19545168	2024-11-06	North America	USA	KP.3.1.1	Southern Nevada Public Health Laboratory	Southern Nevada Public Health Laboratory	Horng-Yuan Kan	2024-11-14
EPI_ISL_19545169	2024-11-07	North America	USA	MB.1	Southern Nevada Public Health Laboratory	Southern Nevada Public Health Laboratory	Horng-Yuan Kan	2024-11-14
EPI_ISL_19546473	2024-11-06	North America	USA	XDY	Clinical Enterprise: CDC Multiplex Nasal Phase 3 (DC Indv) - Homo sapiens ribonuclease P RNA	Ginkgo Bioworks Concentric	Keith Robison, Dongjuan Dai, Brintha Girinathan, Allison Hicks, Bryan Cosca, Alex Plocik, Birgitte Simen, Andy Rothstein	2024-11-15
EPI_ISL_19546474	2024-11-07	North America	USA	XDY	Clinical Enterprise: CDC Multiplex Nasal Phase 3 (DC Pooled) - Homo sapiens ribonuclease P RNA	Ginkgo Bioworks Concentric	Keith Robison, Dongjuan Dai, Brintha Girinathan, Allison Hicks, Bryan Cosca, Alex Plocik, Birgitte Simen, Andy Rothstein	2024-11-15
EPI_ISL_19546475	2024-11-06	North America	USA	KP.3.1	Clinical Enterprise: CDC Multiplex Nasal Phase 3 (DC Pooled) - Homo sapiens ribonuclease P RNA	Ginkgo Bioworks Concentric	Keith Robison, Dongjuan Dai, Brintha Girinathan, Allison Hicks, Bryan Cosca, Alex Plocik, Birgitte Simen, Andy Rothstein	2024-11-15
EPI_ISL_19546476	2024-11-06	North America	USA	KP.3.1	Clinical Enterprise: CDC Multiplex Nasal Phase 3 (DC Pooled) - Homo sapiens ribonuclease P RNA	Ginkgo Bioworks Concentric	Keith Robison, Dongjuan Dai, Brintha Girinathan, Allison Hicks, Bryan Cosca, Alex Plocik, Birgitte Simen, Andy Rothstein	2024-11-15
EPI_ISL_19546477	2024-11-06	North America	USA	KP.3.1.1	Clinical Enterprise: CDC Multiplex Nasal Phase 3 (DC Pooled) - Homo sapiens ribonuclease P RNA	Ginkgo Bioworks Concentric	Keith Robison, Dongjuan Dai, Brintha Girinathan, Allison Hicks, Bryan Cosca, Alex Plocik, Birgitte Simen, Andy Rothstein	2024-11-15
EPI_ISL_19546478	2024-11-06	North America	USA	KP.3.1.1	Clinical Enterprise: CDC Multiplex Nasal Phase 3 (DC Indv) - Homo sapiens ribonuclease P RNA	Ginkgo Bioworks Concentric	Keith Robison, Dongjuan Dai, Brintha Girinathan, Allison Hicks, Bryan Cosca, Alex Plocik, Birgitte Simen, Andy Rothstein	2024-11-15
EPI_ISL_19546479	2024-11-06	North America	USA	KP.1.1.3	Clinical Enterprise: CDC Multiplex Nasal Phase 3 (DC Indv) - Homo sapiens ribonuclease P RNA	Ginkgo Bioworks Concentric	Keith Robison, Dongjuan Dai, Brintha Girinathan, Allison Hicks, Bryan Cosca, Alex Plocik, Birgitte Simen, Andy Rothstein	2024-11-15
EPI_ISL_19546480	2024-11-06	North America	USA	KP.3.1.1	Clinical Enterprise: CDC Multiplex Nasal Phase 3 (DC Indv) - Homo sapiens ribonuclease P RNA	Ginkgo Bioworks Concentric	Keith Robison, Dongjuan Dai, Brintha Girinathan, Allison Hicks, Bryan Cosca, Alex Plocik, Birgitte Simen, Andy Rothstein	2024-11-15
EPI_ISL_19546481	2024-11-05	North America	USA	XEC	Clinical Enterprise: CDC Multiplex Nasal Phase 3 (DC Pooled) - Homo sapiens ribonuclease P RNA	Ginkgo Bioworks Concentric	Keith Robison, Dongjuan Dai, Brintha Girinathan, Allison Hicks, Bryan Cosca, Alex Plocik, Birgitte Simen, Andy Rothstein	2024-11-15
EPI_ISL_19546482	2024-11-06	North America	USA	KP.3.1.1	Clinical Enterprise: CDC Multiplex Nasal Phase 3 (DC Indv) - Homo sapiens ribonuclease P RNA	Ginkgo Bioworks Concentric	Keith Robison, Dongjuan Dai, Brintha Girinathan, Allison Hicks, Bryan Cosca, Alex Plocik, Birgitte Simen, Andy Rothstein	2024-11-15
EPI_ISL_19546483	2024-11-05	North America	USA	KP.1.1.1	Clinical Enterprise: CDC Multiplex Nasal Phase 3 (DC Pooled) - Homo sapiens ribonuclease P RNA	Ginkgo Bioworks Concentric	Keith Robison, Dongjuan Dai, Brintha Girinathan, Allison Hicks, Bryan Cosca, Alex Plocik, Birgitte Simen, Andy Rothstein	2024-11-15
EPI_ISL_19546484	2024-11-06	North America	USA	LB.1.1	Clinical Enterprise: CDC Multiplex Nasal Phase 3 (DC Indv) - Homo sapiens ribonuclease P RNA	Ginkgo Bioworks Concentric	Keith Robison, Dongjuan Dai, Brintha Girinathan, Allison Hicks, Bryan Cosca, Alex Plocik, Birgitte Simen, Andy Rothstein	2024-11-15
EPI_ISL_19546485	2024-11-06	North America	USA	KP.3.1.1	Clinical Enterprise: CDC Multiplex Nasal Phase 3 (DC Pooled) - Homo sapiens ribonuclease P RNA	Ginkgo Bioworks Concentric	Keith Robison, Dongjuan Dai, Brintha Girinathan, Allison Hicks, Bryan Cosca, Alex Plocik, Birgitte Simen, Andy Rothstein	2024-11-15
EPI_ISL_19546486	2024-11-05	North America	USA	KP.3.1.1	Clinical Enterprise: CDC Multiplex Nasal Phase 3 (DC Indv) - Homo sapiens ribonuclease P RNA	Ginkgo Bioworks Concentric	Keith Robison, Dongjuan Dai, Brintha Girinathan, Allison Hicks, Bryan Cosca, Alex Plocik, Birgitte Simen, Andy Rothstein	2024-11-15
EPI_ISL_19546487	2024-10-29	North America	USA	KP.1.1.3	Clinical Enterprise: CDC Multiplex Nasal Phase 3 (DC Indv) - Homo sapiens ribonuclease P RNA	Ginkgo Bioworks Concentric	Keith Robison, Dongjuan Dai, Brintha Girinathan, Allison Hicks, Bryan Cosca, Alex Plocik, Birgitte Simen, Andy Rothstein	2024-11-15
EPI_ISL_19546488	2024-11-05	North America	USA	KP.3	Clinical Enterprise: CDC Multiplex Nasal Phase 3 (DC Pooled) - Homo sapiens ribonuclease P RNA	Ginkgo Bioworks Concentric	Keith Robison, Dongjuan Dai, Brintha Girinathan, Allison Hicks, Bryan Cosca, Alex Plocik, Birgitte Simen, Andy Rothstein	2024-11-15
EPI_ISL_19546489	2024-11-05	North America	USA	LB.1.3.1	Clinical Enterprise: CDC Multiplex Nasal Phase 3 (DC Pooled) - Homo sapiens ribonuclease P RNA	Ginkgo Bioworks Concentric	Keith Robison, Dongjuan Dai, Brintha Girinathan, Allison Hicks, Bryan Cosca, Alex Plocik, Birgitte Simen, Andy Rothstein	2024-11-15
EPI_ISL_19546490	2024-11-04	North America	USA	KP.3.1.1	Clinical Enterprise: CDC Multiplex Nasal Phase 3 (DC Indv) - Homo sapiens ribonuclease P RNA	Ginkgo Bioworks Concentric	Keith Robison, Dongjuan Dai, Brintha Girinathan, Allison Hicks, Bryan Cosca, Alex Plocik, Birgitte Simen, Andy Rothstein	2024-11-15
EPI_ISL_19546491	2024-11-03	North America	USA	KP.2.2	Clinical Enterprise: CDC Multiplex Nasal Phase 3 (DC Indv) - Homo sapiens ribonuclease P RNA	Ginkgo Bioworks Concentric	Keith Robison, Dongjuan Dai, Brintha Girinathan, Allison Hicks, Bryan Cosca, Alex Plocik, Birgitte Simen, Andy Rothstein	2024-11-15
EPI_ISL_19546492	2024-11-05	North America	USA	KP.3.1.1	Clinical Enterprise: CDC Multiplex Nasal Phase 3 (DC Indv) - Homo sapiens ribonuclease P RNA	Ginkgo Bioworks Concentric	Keith Robison, Dongjuan Dai, Brintha Girinathan, Allison Hicks, Bryan Cosca, Alex Plocik, Birgitte Simen, Andy Rothstein	2024-11-15
EPI_ISL_19546493	2024-11-03	North America	USA	KP.3.1.1	Clinical Enterprise: CDC Multiplex Nasal Phase 3 (DC Indv) - Homo sapiens ribonuclease P RNA	Ginkgo Bioworks Concentric	Keith Robison, Dongjuan Dai, Brintha Girinathan, Allison Hicks, Bryan Cosca, Alex Plocik, Birgitte Simen, Andy Rothstein	2024-11-15
EPI_ISL_19546494	2024-11-06	North America	USA	JN.1.10	Clinical Enterprise: CDC Multiplex Nasal Phase 3 (DC Indv) - Homo sapiens ribonuclease P RNA	Ginkgo Bioworks Concentric	Keith Robison, Dongjuan Dai, Brintha Girinathan, Allison Hicks, Bryan Cosca, Alex Plocik, Birgitte Simen, Andy Rothstein	2024-11-15
EPI_ISL_19546495	2024-11-06	North America	USA	KP.3.1.1	Clinical Enterprise: CDC Multiplex Nasal Phase 3 (DC Indv) - Homo sapiens ribonuclease P RNA	Ginkgo Bioworks Concentric	Keith Robison, Dongjuan Dai, Brintha Girinathan, Allison Hicks, Bryan Cosca, Alex Plocik, Birgitte Simen, Andy Rothstein	2024-11-15
EPI_ISL_19546496	2024-11-04	North America	USA	KP.3.1	Clinical Enterprise: CDC Multiplex Nasal Phase 3 (DC Indv) - Homo sapiens ribonuclease P RNA	Ginkgo Bioworks Concentric	Keith Robison, Dongjuan Dai, Brintha Girinathan, Allison Hicks, Bryan Cosca, Alex Plocik, Birgitte Simen, Andy Rothstein	2024-11-15
EPI_ISL_19546497	2024-11-06	North America	USA	KP.3.1.1	Clinical Enterprise: CDC Multiplex Nasal Phase 3 (DC Indv) - Homo sapiens ribonuclease P RNA	Ginkgo Bioworks Concentric	Keith Robison, Dongjuan Dai, Brintha Girinathan, Allison Hicks, Bryan Cosca, Alex Plocik, Birgitte Simen, Andy Rothstein	2024-11-15
EPI_ISL_19546498	2024-11-04	North America	USA	XEC	Clinical Enterprise: CDC Multiplex Nasal Phase 3 (DC Indv) - Homo sapiens ribonuclease P RNA	Ginkgo Bioworks Concentric	Keith Robison, Dongjuan Dai, Brintha Girinathan, Allison Hicks, Bryan Cosca, Alex Plocik, Birgitte Simen, Andy Rothstein	2024-11-15
EPI_ISL_19546499	2024-11-06	North America	USA	XDY	Clinical Enterprise: CDC Multiplex Nasal Phase 3 (DC Pooled) - Homo sapiens ribonuclease P RNA	Ginkgo Bioworks Concentric	Keith Robison, Dongjuan Dai, Brintha Girinathan, Allison Hicks, Bryan Cosca, Alex Plocik, Birgitte Simen, Andy Rothstein	2024-11-15
EPI_ISL_19546500	2024-11-05	North America	USA	KP.3.1.1	Clinical Enterprise: CDC Multiplex Nasal Phase 3 (DC Indv) - Homo sapiens ribonuclease P RNA	Ginkgo Bioworks Concentric	Keith Robison, Dongjuan Dai, Brintha Girinathan, Allison Hicks, Bryan Cosca, Alex Plocik, Birgitte Simen, Andy Rothstein	2024-11-15
EPI_ISL_19546501	2024-11-03	North America	USA	MB.1.1	Clinical Enterprise: CDC Multiplex Nasal Phase 3 (DC Pooled) - Homo sapiens ribonuclease P RNA	Ginkgo Bioworks Concentric	Keith Robison, Dongjuan Dai, Brintha Girinathan, Allison Hicks, Bryan Cosca, Alex Plocik, Birgitte Simen, Andy Rothstein	2024-11-15
EPI_ISL_19546502	2024-11-05	North America	USA	JN.1.8	Clinical Enterprise: CDC Multiplex Nasal Phase 3 (DC Indv) - Homo sapiens ribonuclease P RNA	Ginkgo Bioworks Concentric	Keith Robison, Dongjuan Dai, Brintha Girinathan, Allison Hicks, Bryan Cosca, Alex Plocik, Birgitte Simen, Andy Rothstein	2024-11-15
EPI_ISL_19546503	2024-11-05	North America	USA	KP.3.1.1	Clinical Enterprise: CDC Multiplex Nasal Phase 3 (DC Pooled) - Homo sapiens ribonuclease P RNA	Ginkgo Bioworks Concentric	Keith Robison, Dongjuan Dai, Brintha Girinathan, Allison Hicks, Bryan Cosca, Alex Plocik, Birgitte Simen, Andy Rothstein	2024-11-15
EPI_ISL_19546504	2024-11-06	North America	USA	KP.3.1.1	Clinical Enterprise: CDC Multiplex Nasal Phase 3 (DC Indv) - Homo sapiens ribonuclease P RNA	Ginkgo Bioworks Concentric	Keith Robison, Dongjuan Dai, Brintha Girinathan, Allison Hicks, Bryan Cosca, Alex Plocik, Birgitte Simen, Andy Rothstein	2024-11-15
EPI_ISL_19546505	2024-11-05	North America	USA	KP.3.1	Clinical Enterprise: CDC Multiplex Nasal Phase 3 (DC Pooled) - Homo sapiens ribonuclease P RNA	Ginkgo Bioworks Concentric	Keith Robison, Dongjuan Dai, Brintha Girinathan, Allison Hicks, Bryan Cosca, Alex Plocik, Birgitte Simen, Andy Rothstein	2024-11-15
EPI_ISL_19546506	2024-11-05	North America	USA	KP.3.1.1	Clinical Enterprise: CDC Multiplex Nasal Phase 3 (DC Indv) - Homo sapiens ribonuclease P RNA	Ginkgo Bioworks Concentric	Keith Robison, Dongjuan Dai, Brintha Girinathan, Allison Hicks, Bryan Cosca, Alex Plocik, Birgitte Simen, Andy Rothstein	2024-11-15
EPI_ISL_19546507	2024-11-07	North America	USA	JN.1.16	Clinical Enterprise: CDC Multiplex Nasal Phase 3 (DC Indv) - Homo sapiens ribonuclease P RNA	Ginkgo Bioworks Concentric	Keith Robison, Dongjuan Dai, Brintha Girinathan, Allison Hicks, Bryan Cosca, Alex Plocik, Birgitte Simen, Andy Rothstein	2024-11-15
EPI_ISL_19546508	2024-11-04	North America	USA	KP.3.1.1	Clinical Enterprise: CDC Multiplex Nasal Phase 3 (DC Pooled) - Homo sapiens ribonuclease P RNA	Ginkgo Bioworks Concentric	Keith Robison, Dongjuan Dai, Brintha Girinathan, Allison Hicks, Bryan Cosca, Alex Plocik, Birgitte Simen, Andy Rothstein	2024-11-15
EPI_ISL_19546509	2024-11-07	North America	USA	JN.1.16	Clinical Enterprise: CDC Multiplex Nasal Phase 3 (DC Indv) - Homo sapiens ribonuclease P RNA	Ginkgo Bioworks Concentric	Keith Robison, Dongjuan Dai, Brintha Girinathan, Allison Hicks, Bryan Cosca, Alex Plocik, Birgitte Simen, Andy Rothstein	2024-11-15
EPI_ISL_19546510	2024-11-06	North America	USA	XDY	Clinical Enterprise: CDC Multiplex Nasal Phase 3 (DC Indv) - Homo sapiens ribonuclease P RNA	Ginkgo Bioworks Concentric	Keith Robison, Dongjuan Dai, Brintha Girinathan, Allison Hicks, Bryan Cosca, Alex Plocik, Birgitte Simen, Andy Rothstein	2024-11-15
EPI_ISL_19546511	2024-11-05	North America	USA	KP.1.1.1	Clinical Enterprise: CDC Multiplex Nasal Phase 3 (DC Indv) - Homo sapiens ribonuclease P RNA	Ginkgo Bioworks Concentric	Keith Robison, Dongjuan Dai, Brintha Girinathan, Allison Hicks, Bryan Cosca, Alex Plocik, Birgitte Simen, Andy Rothstein	2024-11-15
EPI_ISL_19546512	2024-11-06	North America	USA	KP.3.1.1	Clinical Enterprise: CDC Multiplex Nasal Phase 3 (DC Indv) - Homo sapiens ribonuclease P RNA	Ginkgo Bioworks Concentric	Keith Robison, Dongjuan Dai, Brintha Girinathan, Allison Hicks, Bryan Cosca, Alex Plocik, Birgitte Simen, Andy Rothstein	2024-11-15
EPI_ISL_19546513	2024-11-05	North America	USA	XEC	Clinical Enterprise: CDC Multiplex Nasal Phase 3 (DC Indv) - Homo sapiens ribonuclease P RNA	Ginkgo Bioworks Concentric	Keith Robison, Dongjuan Dai, Brintha Girinathan, Allison Hicks, Bryan Cosca, Alex Plocik, Birgitte Simen, Andy Rothstein	2024-11-15
EPI_ISL_19546514	2024-11-05	North America	USA	KP.3	Clinical Enterprise: CDC Multiplex Nasal Phase 3 (DC Indv) - Homo sapiens ribonuclease P RNA	Ginkgo Bioworks Concentric	Keith Robison, Dongjuan Dai, Brintha Girinathan, Allison Hicks, Bryan Cosca, Alex Plocik, Birgitte Simen, Andy Rothstein	2024-11-15
EPI_ISL_19546515	2024-11-04	North America	USA	XEC	Clinical Enterprise: CDC Multiplex Nasal Phase 3 (DC Pooled) - Homo sapiens ribonuclease P RNA	Ginkgo Bioworks Concentric	Keith Robison, Dongjuan Dai, Brintha Girinathan, Allison Hicks, Bryan Cosca, Alex Plocik, Birgitte Simen, Andy Rothstein	2024-11-15
EPI_ISL_19546516	2024-11-06	North America	USA	KP.3.1.1	Clinical Enterprise: CDC Multiplex Nasal Phase 3 (DC Pooled) - Homo sapiens ribonuclease P RNA	Ginkgo Bioworks Concentric	Keith Robison, Dongjuan Dai, Brintha Girinathan, Allison Hicks, Bryan Cosca, Alex Plocik, Birgitte Simen, Andy Rothstein	2024-11-15
EPI_ISL_19546517	2024-11-06	North America	USA	JN.1.40	Clinical Enterprise: CDC Multiplex Nasal Phase 3 (DC Indv) - Homo sapiens ribonuclease P RNA	Ginkgo Bioworks Concentric	Keith Robison, Dongjuan Dai, Brintha Girinathan, Allison Hicks, Bryan Cosca, Alex Plocik, Birgitte Simen, Andy Rothstein	2024-11-15
EPI_ISL_19546518	2024-11-05	North America	USA	KP.3.1.1	Clinical Enterprise: CDC Multiplex Nasal Phase 3 (DC Indv) - Homo sapiens ribonuclease P RNA	Ginkgo Bioworks Concentric	Keith Robison, Dongjuan Dai, Brintha Girinathan, Allison Hicks, Bryan Cosca, Alex Plocik, Birgitte Simen, Andy Rothstein	2024-11-15
EPI_ISL_19546519	2024-11-03	North America	USA	MB.1.1	Clinical Enterprise: CDC Multiplex Nasal Phase 3 (DC Indv) - Homo sapiens ribonuclease P RNA	Ginkgo Bioworks Concentric	Keith Robison, Dongjuan Dai, Brintha Girinathan, Allison Hicks, Bryan Cosca, Alex Plocik, Birgitte Simen, Andy Rothstein	2024-11-15
EPI_ISL_19546520	2024-11-03	North America	USA	KP.3.1.1	Clinical Enterprise: CDC Multiplex Nasal Phase 3 (DC Pooled) - Homo sapiens ribonuclease P RNA	Ginkgo Bioworks Concentric	Keith Robison, Dongjuan Dai, Brintha Girinathan, Allison Hicks, Bryan Cosca, Alex Plocik, Birgitte Simen, Andy Rothstein	2024-11-15
EPI_ISL_19549220	2024-10-01	North America	USA	KP.3.1.1	Saratoga Hospital Laboratory	Wadsworth Center, New York State Department of Health	Kirsten St. George, Daryl M. Lamson, Sara Griesemer, Lindsey Rickerman, Gabriel Solis, Aishwarya Jadhav	2024-11-15
EPI_ISL_19549222	2024-10-16	North America	USA	KP.3.1.1	Albany Medical Center Hospital Clinical Laboratories	Wadsworth Center, New York State Department of Health	Kirsten St. George, Daryl M. Lamson, Sara Griesemer, Lindsey Rickerman, Gabriel Solis, Aishwarya Jadhav	2024-11-15
EPI_ISL_19549223	2024-10-17	North America	USA	JN.1.11	Albany Medical Center Hospital Clinical Laboratories	Wadsworth Center, New York State Department of Health	Kirsten St. George, Daryl M. Lamson, Sara Griesemer, Lindsey Rickerman, Gabriel Solis, Aishwarya Jadhav	2024-11-15
EPI_ISL_19549224	2024-10-18	North America	USA	JN.1.11	Albany Medical Center Hospital Clinical Laboratories	Wadsworth Center, New York State Department of Health	Kirsten St. George, Daryl M. Lamson, Sara Griesemer, Lindsey Rickerman, Gabriel Solis, Aishwarya Jadhav	2024-11-15
EPI_ISL_19549225	2024-10-21	North America	USA	KP.3.1.1	Albany Medical Center Hospital Clinical Laboratories	Wadsworth Center, New York State Department of Health	Kirsten St. George, Daryl M. Lamson, Sara Griesemer, Lindsey Rickerman, Gabriel Solis, Aishwarya Jadhav	2024-11-15
EPI_ISL_19549226	2024-10-21	North America	USA	KP.3.1.1	Albany Medical Center Hospital Clinical Laboratories	Wadsworth Center, New York State Department of Health	Kirsten St. George, Daryl M. Lamson, Sara Griesemer, Lindsey Rickerman, Gabriel Solis, Aishwarya Jadhav	2024-11-15
EPI_ISL_19549227	2024-10-24	North America	USA	MC.1	Albany Medical Center Hospital Clinical Laboratories	Wadsworth Center, New York State Department of Health	Kirsten St. George, Daryl M. Lamson, Sara Griesemer, Lindsey Rickerman, Gabriel Solis, Aishwarya Jadhav	2024-11-15
EPI_ISL_19549228	2024-10-26	North America	USA	JN.1.11	Albany Medical Center Hospital Clinical Laboratories	Wadsworth Center, New York State Department of Health	Kirsten St. George, Daryl M. Lamson, Sara Griesemer, Lindsey Rickerman, Gabriel Solis, Aishwarya Jadhav	2024-11-15
EPI_ISL_19549229	2024-10-24	North America	USA	JN.1.11	Saratoga Hospital Laboratory	Wadsworth Center, New York State Department of Health	Kirsten St. George, Daryl M. Lamson, Sara Griesemer, Lindsey Rickerman, Gabriel Solis, Aishwarya Jadhav	2024-11-15
EPI_ISL_19549230	2024-10-31	North America	USA	JN.1.11	Albany Medical Center Hospital Clinical Laboratories	Wadsworth Center, New York State Department of Health	Kirsten St. George, Daryl M. Lamson, Sara Griesemer, Lindsey Rickerman, Gabriel Solis, Aishwarya Jadhav	2024-11-15
EPI_ISL_19549231	2024-10-16	North America	USA	KP.3.1.1	Univ of MD Upper Chesapeake Med Ctr Lab	Maryland Department of Health Laboratories Administration	James Stegman, Neil Chapel, Eric Keller, Terence Moore, and Robert Myers	2024-11-15
EPI_ISL_19549232	2024-10-16	North America	USA	XEC	UPMC-Western Maryland	Maryland Department of Health Laboratories Administration	James Stegman, Neil Chapel, Eric Keller, Terence Moore, and Robert Myers	2024-11-15
EPI_ISL_19549233	2024-10-16	North America	USA	KP.3.1.1	UPMC-Western Maryland	Maryland Department of Health Laboratories Administration	James Stegman, Neil Chapel, Eric Keller, Terence Moore, and Robert Myers	2024-11-15
EPI_ISL_19549234	2024-10-16	North America	USA	JN.1.16.1	UPMC-Western Maryland	Maryland Department of Health Laboratories Administration	James Stegman, Neil Chapel, Eric Keller, Terence Moore, and Robert Myers	2024-11-15
EPI_ISL_19549235	2024-10-17	North America	USA	JN.1.11	Univ of MD Upper Chesapeake Med Ctr Lab	Maryland Department of Health Laboratories Administration	James Stegman, Neil Chapel, Eric Keller, Terence Moore, and Robert Myers	2024-11-15
EPI_ISL_19549236	2024-10-18	North America	USA	KP.3.1.1	Mercy Medical Ctr Micro	Maryland Department of Health Laboratories Administration	James Stegman, Neil Chapel, Eric Keller, Terence Moore, and Robert Myers	2024-11-15
EPI_ISL_19549237	2024-10-21	North America	USA	KP.3.1.1	Anne Arundel Medical Ctr Micro	Maryland Department of Health Laboratories Administration	James Stegman, Neil Chapel, Eric Keller, Terence Moore, and Robert Myers	2024-11-15
EPI_ISL_19549238	2024-10-22	North America	USA	JN.1.11	Univ of MD Upper Chesapeake Med Ctr Lab	Maryland Department of Health Laboratories Administration	James Stegman, Neil Chapel, Eric Keller, Terence Moore, and Robert Myers	2024-11-15
EPI_ISL_19549239	2024-10-20	North America	USA	KP.3.1.1	Univ of MD Charles Reg Med Ctr	Maryland Department of Health Laboratories Administration	James Stegman, Neil Chapel, Eric Keller, Terence Moore, and Robert Myers	2024-11-15
EPI_ISL_19549241	2024-10-21	North America	USA	XEC	UPMC-Western Maryland	Maryland Department of Health Laboratories Administration	James Stegman, Neil Chapel, Eric Keller, Terence Moore, and Robert Myers	2024-11-15
EPI_ISL_19549242	2024-10-22	North America	USA	KP.3	Univ of MD Upper Chesapeake Med Ctr Lab	Maryland Department of Health Laboratories Administration	James Stegman, Neil Chapel, Eric Keller, Terence Moore, and Robert Myers	2024-11-15
EPI_ISL_19549243	2024-10-22	North America	USA	KP.3.1.1	UPMC-Western Maryland	Maryland Department of Health Laboratories Administration	James Stegman, Neil Chapel, Eric Keller, Terence Moore, and Robert Myers	2024-11-15
EPI_ISL_19549244	2024-10-23	North America	USA	XEC	UPMC-Western Maryland	Maryland Department of Health Laboratories Administration	James Stegman, Neil Chapel, Eric Keller, Terence Moore, and Robert Myers	2024-11-15
EPI_ISL_19549245	2024-10-22	North America	USA	XEC	UPMC-Western Maryland	Maryland Department of Health Laboratories Administration	James Stegman, Neil Chapel, Eric Keller, Terence Moore, and Robert Myers	2024-11-15
EPI_ISL_19549246	2024-10-23	North America	USA	XEC	Univ of MD Upper Chesapeake Med Ctr Lab	Maryland Department of Health Laboratories Administration	James Stegman, Neil Chapel, Eric Keller, Terence Moore, and Robert Myers	2024-11-15
EPI_ISL_19549247	2024-10-23	North America	USA	KP.3.1.1	UPMC-Western Maryland	Maryland Department of Health Laboratories Administration	James Stegman, Neil Chapel, Eric Keller, Terence Moore, and Robert Myers	2024-11-15
EPI_ISL_19549248	2024-10-24	North America	USA	KP.3.1.1	Anne Arundel Medical Ctr Micro	Maryland Department of Health Laboratories Administration	James Stegman, Neil Chapel, Eric Keller, Terence Moore, and Robert Myers	2024-11-15
EPI_ISL_19549249	2024-10-24	North America	USA	KP.3	Univ of MD Upper Chesapeake Med Ctr Lab	Maryland Department of Health Laboratories Administration	James Stegman, Neil Chapel, Eric Keller, Terence Moore, and Robert Myers	2024-11-15
EPI_ISL_19549250	2024-10-24	North America	USA	KP.3.1.1	Univ of MD Upper Chesapeake Med Ctr Lab	Maryland Department of Health Laboratories Administration	James Stegman, Neil Chapel, Eric Keller, Terence Moore, and Robert Myers	2024-11-15
EPI_ISL_19549251	2024-10-26	North America	USA	XEC	Univ of MD Upper Chesapeake Med Ctr Lab	Maryland Department of Health Laboratories Administration	James Stegman, Neil Chapel, Eric Keller, Terence Moore, and Robert Myers	2024-11-15
EPI_ISL_19549252	2024-10-26	North America	USA	KP.3.1.1	Univ of MD Upper Chesapeake Med Ctr Lab	Maryland Department of Health Laboratories Administration	James Stegman, Neil Chapel, Eric Keller, Terence Moore, and Robert Myers	2024-11-15
EPI_ISL_19549253	2024-10-25	North America	USA	JN.1.11	Anne Arundel Medical Ctr Micro	Maryland Department of Health Laboratories Administration	James Stegman, Neil Chapel, Eric Keller, Terence Moore, and Robert Myers	2024-11-15
EPI_ISL_19549254	2024-10-27	North America	USA	KP.3.1.1	Anne Arundel Medical Ctr Micro	Maryland Department of Health Laboratories Administration	James Stegman, Neil Chapel, Eric Keller, Terence Moore, and Robert Myers	2024-11-15
EPI_ISL_19549255	2024-10-26	North America	USA	JN.1.11	UM Upper Chesapeake @ Aberdeen	Maryland Department of Health Laboratories Administration	James Stegman, Neil Chapel, Eric Keller, Terence Moore, and Robert Myers	2024-11-15
EPI_ISL_19549256	2024-10-25	North America	USA	KP.3.1.1	UM Upper Chesapeake @ Aberdeen	Maryland Department of Health Laboratories Administration	James Stegman, Neil Chapel, Eric Keller, Terence Moore, and Robert Myers	2024-11-15
EPI_ISL_19549257	2024-10-25	North America	USA	KP.3.1.1	Meritus Medical Lab	Maryland Department of Health Laboratories Administration	James Stegman, Neil Chapel, Eric Keller, Terence Moore, and Robert Myers	2024-11-15
EPI_ISL_19549258	2024-10-27	North America	USA	KP.3	Meritus Medical Lab	Maryland Department of Health Laboratories Administration	James Stegman, Neil Chapel, Eric Keller, Terence Moore, and Robert Myers	2024-11-15
EPI_ISL_19549259	2024-10-25	North America	USA	XEC	Meritus Medical Lab	Maryland Department of Health Laboratories Administration	James Stegman, Neil Chapel, Eric Keller, Terence Moore, and Robert Myers	2024-11-15
EPI_ISL_19549260	2024-10-10	North America	USA	JN.1.8	JH Howard Co Medical Center	Maryland Department of Health Laboratories Administration	James Stegman, Neil Chapel, Eric Keller, Terence Moore, and Robert Myers	2024-11-15
EPI_ISL_19549261	2024-10-26	North America	USA	KP.3.1.1	Univ of MD Charles Reg Med Ctr	Maryland Department of Health Laboratories Administration	James Stegman, Neil Chapel, Eric Keller, Terence Moore, and Robert Myers	2024-11-15
EPI_ISL_19549262	2024-10-27	North America	USA	XEC	MD State Medical Examiner/OCME	Maryland Department of Health Laboratories Administration	James Stegman, Neil Chapel, Eric Keller, Terence Moore, and Robert Myers	2024-11-15
EPI_ISL_19553863	2024-10-08	North America	USA	KP.3.1.1	Rhode Island Department of Health, State Health Laboratories, Sequencing Core	Rhode Island Department of Health, State Health Laboratories, Sequencing Core	Carpenter-Azevedo, K., Sierra-Patev, S., Sowa, C., Li, K. and Huard, R.	2024-11-15
EPI_ISL_19553864	2024-10-09	North America	USA	KP.3.1.1	Rhode Island Department of Health, State Health Laboratories, Sequencing Core	Rhode Island Department of Health, State Health Laboratories, Sequencing Core	Carpenter-Azevedo, K., Sierra-Patev, S., Sowa, C., Li, K. and Huard, R.	2024-11-15
EPI_ISL_19553871	2024-10-09	North America	USA	KP.1.1.3	Rhode Island Department of Health, State Health Laboratories, Sequencing Core	Rhode Island Department of Health, State Health Laboratories, Sequencing Core	Carpenter-Azevedo, K., Sierra-Patev, S., Sowa, C., Li, K. and Huard, R.	2024-11-15
EPI_ISL_19553886	2024-10-15	North America	USA	KP.2.3	Rhode Island Department of Health, State Health Laboratories, Sequencing Core	Rhode Island Department of Health, State Health Laboratories, Sequencing Core	Carpenter-Azevedo, K., Sierra-Patev, S., Sowa, C., Li, K. and Huard, R.	2024-11-15
EPI_ISL_19553902	2024-10-07	North America	USA	KP.3.3.1	Rhode Island Department of Health, State Health Laboratories, Sequencing Core	Rhode Island Department of Health, State Health Laboratories, Sequencing Core	Carpenter-Azevedo, K., Sierra-Patev, S., Sowa, C., Li, K. and Huard, R.	2024-11-15
EPI_ISL_19553908	2024-10-12	North America	USA	KP.3.3	Rhode Island Department of Health, State Health Laboratories, Sequencing Core	Rhode Island Department of Health, State Health Laboratories, Sequencing Core	Carpenter-Azevedo, K., Sierra-Patev, S., Sowa, C., Li, K. and Huard, R.	2024-11-15
EPI_ISL_19553910	2024-10-16	North America	USA	KP.3.1.1	Rhode Island Department of Health, State Health Laboratories, Sequencing Core	Rhode Island Department of Health, State Health Laboratories, Sequencing Core	Carpenter-Azevedo, K., Sierra-Patev, S., Sowa, C., Li, K. and Huard, R.	2024-11-15
EPI_ISL_19553927	2024-10-02	North America	USA	LB.1	Rhode Island Department of Health, State Health Laboratories, Sequencing Core	Rhode Island Department of Health, State Health Laboratories, Sequencing Core	Carpenter-Azevedo, K., Sierra-Patev, S., Sowa, C., Li, K. and Huard, R.	2024-11-15
EPI_ISL_19553935	2024-10-13	North America	USA	KP.3.1.1	Rhode Island Department of Health, State Health Laboratories, Sequencing Core	Rhode Island Department of Health, State Health Laboratories, Sequencing Core	Carpenter-Azevedo, K., Sierra-Patev, S., Sowa, C., Li, K. and Huard, R.	2024-11-15
EPI_ISL_19553936	2024-10-06	North America	USA	KP.2.3	Rhode Island Department of Health, State Health Laboratories, Sequencing Core	Rhode Island Department of Health, State Health Laboratories, Sequencing Core	Carpenter-Azevedo, K., Sierra-Patev, S., Sowa, C., Li, K. and Huard, R.	2024-11-15
EPI_ISL_19553941	2024-10-17	North America	USA	KP.3.1.1	Rhode Island Department of Health, State Health Laboratories, Sequencing Core	Rhode Island Department of Health, State Health Laboratories, Sequencing Core	Carpenter-Azevedo, K., Sierra-Patev, S., Sowa, C., Li, K. and Huard, R.	2024-11-15
EPI_ISL_19553947	2024-10-15	North America	USA	LP.1	Rhode Island Department of Health, State Health Laboratories, Sequencing Core	Rhode Island Department of Health, State Health Laboratories, Sequencing Core	Carpenter-Azevedo, K., Sierra-Patev, S., Sowa, C., Li, K. and Huard, R.	2024-11-15
EPI_ISL_19553948	2024-10-06	North America	USA	JN.1.18.6	Rhode Island Department of Health, State Health Laboratories, Sequencing Core	Rhode Island Department of Health, State Health Laboratories, Sequencing Core	Carpenter-Azevedo, K., Sierra-Patev, S., Sowa, C., Li, K. and Huard, R.	2024-11-15
EPI_ISL_19553957	2024-10-01	North America	USA	XEC	Rhode Island Department of Health, State Health Laboratories, Sequencing Core	Rhode Island Department of Health, State Health Laboratories, Sequencing Core	Carpenter-Azevedo, K., Sierra-Patev, S., Sowa, C., Li, K. and Huard, R.	2024-11-15
EPI_ISL_19553964	2024-10-07	North America	USA	KP.2.2	Rhode Island Department of Health, State Health Laboratories, Sequencing Core	Rhode Island Department of Health, State Health Laboratories, Sequencing Core	Carpenter-Azevedo, K., Sierra-Patev, S., Sowa, C., Li, K. and Huard, R.	2024-11-15
EPI_ISL_19553966	2024-10-17	North America	USA	KP.2.3	Rhode Island Department of Health, State Health Laboratories, Sequencing Core	Rhode Island Department of Health, State Health Laboratories, Sequencing Core	Carpenter-Azevedo, K., Sierra-Patev, S., Sowa, C., Li, K. and Huard, R.	2024-11-15
EPI_ISL_19553969	2024-10-09	North America	USA	KP.3.1.1	Rhode Island Department of Health, State Health Laboratories, Sequencing Core	Rhode Island Department of Health, State Health Laboratories, Sequencing Core	Carpenter-Azevedo, K., Sierra-Patev, S., Sowa, C., Li, K. and Huard, R.	2024-11-15
EPI_ISL_19553991	2024-10-02	North America	USA	KP.3.1.1	Rhode Island Department of Health, State Health Laboratories, Sequencing Core	Rhode Island Department of Health, State Health Laboratories, Sequencing Core	Carpenter-Azevedo, K., Sierra-Patev, S., Sowa, C., Li, K. and Huard, R.	2024-11-15
EPI_ISL_19553995	2024-10-03	North America	USA	KP.3.1.1	Rhode Island Department of Health, State Health Laboratories, Sequencing Core	Rhode Island Department of Health, State Health Laboratories, Sequencing Core	Carpenter-Azevedo, K., Sierra-Patev, S., Sowa, C., Li, K. and Huard, R.	2024-11-15
EPI_ISL_19554003	2024-10-02	North America	USA	KP.2.3	Rhode Island Department of Health, State Health Laboratories, Sequencing Core	Rhode Island Department of Health, State Health Laboratories, Sequencing Core	Carpenter-Azevedo, K., Sierra-Patev, S., Sowa, C., Li, K. and Huard, R.	2024-11-15
EPI_ISL_19554004	2024-10-07	North America	USA	KP.3.1.1	Rhode Island Department of Health, State Health Laboratories, Sequencing Core	Rhode Island Department of Health, State Health Laboratories, Sequencing Core	Carpenter-Azevedo, K., Sierra-Patev, S., Sowa, C., Li, K. and Huard, R.	2024-11-15
EPI_ISL_19554011	2024-10-10	North America	USA	KP.3.1.1	Rhode Island Department of Health, State Health Laboratories, Sequencing Core	Rhode Island Department of Health, State Health Laboratories, Sequencing Core	Carpenter-Azevedo, K., Sierra-Patev, S., Sowa, C., Li, K. and Huard, R.	2024-11-15
EPI_ISL_19554017	2024-10-13	North America	USA	KP.3.3	Rhode Island Department of Health, State Health Laboratories, Sequencing Core	Rhode Island Department of Health, State Health Laboratories, Sequencing Core	Carpenter-Azevedo, K., Sierra-Patev, S., Sowa, C., Li, K. and Huard, R.	2024-11-15
EPI_ISL_19554018	2024-10-17	North America	USA	KP.2.3	Rhode Island Department of Health, State Health Laboratories, Sequencing Core	Rhode Island Department of Health, State Health Laboratories, Sequencing Core	Carpenter-Azevedo, K., Sierra-Patev, S., Sowa, C., Li, K. and Huard, R.	2024-11-15
EPI_ISL_19554020	2024-10-04	North America	USA	JN.1.8	Rhode Island Department of Health, State Health Laboratories, Sequencing Core	Rhode Island Department of Health, State Health Laboratories, Sequencing Core	Carpenter-Azevedo, K., Sierra-Patev, S., Sowa, C., Li, K. and Huard, R.	2024-11-15
EPI_ISL_19554022	2024-10-11	North America	USA	JN.1.8	Rhode Island Department of Health, State Health Laboratories, Sequencing Core	Rhode Island Department of Health, State Health Laboratories, Sequencing Core	Carpenter-Azevedo, K., Sierra-Patev, S., Sowa, C., Li, K. and Huard, R.	2024-11-15
EPI_ISL_19554038	2024-10-16	North America	USA	LP.1	Rhode Island Department of Health, State Health Laboratories, Sequencing Core	Rhode Island Department of Health, State Health Laboratories, Sequencing Core	Carpenter-Azevedo, K., Sierra-Patev, S., Sowa, C., Li, K. and Huard, R.	2024-11-15
EPI_ISL_19554041	2024-10-16	North America	USA	KP.3.1.1	Rhode Island Department of Health, State Health Laboratories, Sequencing Core	Rhode Island Department of Health, State Health Laboratories, Sequencing Core	Carpenter-Azevedo, K., Sierra-Patev, S., Sowa, C., Li, K. and Huard, R.	2024-11-15
EPI_ISL_19554042	2024-10-09	North America	USA	KP.3.1.1	Rhode Island Department of Health, State Health Laboratories, Sequencing Core	Rhode Island Department of Health, State Health Laboratories, Sequencing Core	Carpenter-Azevedo, K., Sierra-Patev, S., Sowa, C., Li, K. and Huard, R.	2024-11-15
EPI_ISL_19554053	2024-10-11	North America	USA	KP.3.1.1	Rhode Island Department of Health, State Health Laboratories, Sequencing Core	Rhode Island Department of Health, State Health Laboratories, Sequencing Core	Carpenter-Azevedo, K., Sierra-Patev, S., Sowa, C., Li, K. and Huard, R.	2024-11-15
EPI_ISL_19554054	2024-10-16	North America	USA	KP.1.1.3	Rhode Island Department of Health, State Health Laboratories, Sequencing Core	Rhode Island Department of Health, State Health Laboratories, Sequencing Core	Carpenter-Azevedo, K., Sierra-Patev, S., Sowa, C., Li, K. and Huard, R.	2024-11-15
EPI_ISL_19554074	2024-10-04	North America	USA	KP.2.3	Rhode Island Department of Health, State Health Laboratories, Sequencing Core	Rhode Island Department of Health, State Health Laboratories, Sequencing Core	Carpenter-Azevedo, K., Sierra-Patev, S., Sowa, C., Li, K. and Huard, R.	2024-11-15
EPI_ISL_19554078	2024-10-17	North America	USA	KP.1.1.3	Rhode Island Department of Health, State Health Laboratories, Sequencing Core	Rhode Island Department of Health, State Health Laboratories, Sequencing Core	Carpenter-Azevedo, K., Sierra-Patev, S., Sowa, C., Li, K. and Huard, R.	2024-11-15
EPI_ISL_19554079	2024-10-15	North America	USA	KP.3.1.1	Rhode Island Department of Health, State Health Laboratories, Sequencing Core	Rhode Island Department of Health, State Health Laboratories, Sequencing Core	Carpenter-Azevedo, K., Sierra-Patev, S., Sowa, C., Li, K. and Huard, R.	2024-11-15
EPI_ISL_19554087	2024-10-07	North America	USA	KP.3.1.1	Rhode Island Department of Health, State Health Laboratories, Sequencing Core	Rhode Island Department of Health, State Health Laboratories, Sequencing Core	Carpenter-Azevedo, K., Sierra-Patev, S., Sowa, C., Li, K. and Huard, R.	2024-11-15
EPI_ISL_19554090	2024-10-17	North America	USA	KP.3.1.1	Rhode Island Department of Health, State Health Laboratories, Sequencing Core	Rhode Island Department of Health, State Health Laboratories, Sequencing Core	Carpenter-Azevedo, K., Sierra-Patev, S., Sowa, C., Li, K. and Huard, R.	2024-11-15
EPI_ISL_19554094	2024-10-07	North America	USA	KP.3.3	Rhode Island Department of Health, State Health Laboratories, Sequencing Core	Rhode Island Department of Health, State Health Laboratories, Sequencing Core	Carpenter-Azevedo, K., Sierra-Patev, S., Sowa, C., Li, K. and Huard, R.	2024-11-15
EPI_ISL_19554116	2024-10-10	North America	USA	KP.3.2.5	Rhode Island Department of Health, State Health Laboratories, Sequencing Core	Rhode Island Department of Health, State Health Laboratories, Sequencing Core	Carpenter-Azevedo, K., Sierra-Patev, S., Sowa, C., Li, K. and Huard, R.	2024-11-15
EPI_ISL_19554117	2024-10-17	North America	USA	KP.3.1.1	Rhode Island Department of Health, State Health Laboratories, Sequencing Core	Rhode Island Department of Health, State Health Laboratories, Sequencing Core	Carpenter-Azevedo, K., Sierra-Patev, S., Sowa, C., Li, K. and Huard, R.	2024-11-15
EPI_ISL_19554123	2024-10-23	North America	USA	JN.1.8	NYC Department of Health and Mental Hygiene, Public Health Laboratory	NYC Department of Health and Mental Hygiene, Public Health Laboratory	.	2024-11-15
EPI_ISL_19554124	2024-10-04	North America	USA	KP.2.3.4	NYC Department of Health and Mental Hygiene, Public Health Laboratory	NYC Department of Health and Mental Hygiene, Public Health Laboratory	.	2024-11-15
EPI_ISL_19554125	2024-11-04	North America	USA	JN.1.8	NYC Department of Health and Mental Hygiene, Public Health Laboratory	NYC Department of Health and Mental Hygiene, Public Health Laboratory	.	2024-11-15
EPI_ISL_19554126	2024-10-14	North America	USA	JN.1.8	NYC Department of Health and Mental Hygiene, Public Health Laboratory	NYC Department of Health and Mental Hygiene, Public Health Laboratory	.	2024-11-15
EPI_ISL_19554127	2024-10-23	North America	USA	JN.1.8	NYC Department of Health and Mental Hygiene, Public Health Laboratory	NYC Department of Health and Mental Hygiene, Public Health Laboratory	.	2024-11-15
EPI_ISL_19554128	2024-10-28	North America	USA	KP.3.1.1	NYC Department of Health and Mental Hygiene, Public Health Laboratory	NYC Department of Health and Mental Hygiene, Public Health Laboratory	.	2024-11-15
EPI_ISL_19554129	2024-10-21	North America	USA	KP.3.1.1	NYC Department of Health and Mental Hygiene, Public Health Laboratory	NYC Department of Health and Mental Hygiene, Public Health Laboratory	.	2024-11-15
EPI_ISL_19554130	2024-10-25	North America	USA	KP.3.1.1	NYC Department of Health and Mental Hygiene, Public Health Laboratory	NYC Department of Health and Mental Hygiene, Public Health Laboratory	.	2024-11-15
EPI_ISL_19554131	2024-10-29	North America	USA	JN.1.8	NYC Department of Health and Mental Hygiene, Public Health Laboratory	NYC Department of Health and Mental Hygiene, Public Health Laboratory	.	2024-11-15
EPI_ISL_19554132	2024-10-24	North America	USA	KP.3.1.1	NYC Department of Health and Mental Hygiene, Public Health Laboratory	NYC Department of Health and Mental Hygiene, Public Health Laboratory	.	2024-11-15
EPI_ISL_19554133	2024-10-28	North America	USA	KP.3.1.1	NYC Department of Health and Mental Hygiene, Public Health Laboratory	NYC Department of Health and Mental Hygiene, Public Health Laboratory	.	2024-11-15
EPI_ISL_19554134	2024-10-30	North America	USA	KP.2.3	NYC Department of Health and Mental Hygiene, Public Health Laboratory	NYC Department of Health and Mental Hygiene, Public Health Laboratory	.	2024-11-15
EPI_ISL_19554135	2024-10-02	North America	USA	KP.1.1.3	NYC Department of Health and Mental Hygiene, Public Health Laboratory	NYC Department of Health and Mental Hygiene, Public Health Laboratory	.	2024-11-15
EPI_ISL_19554136	2024-10-27	North America	USA	JN.1.8	NYC Department of Health and Mental Hygiene, Public Health Laboratory	NYC Department of Health and Mental Hygiene, Public Health Laboratory	.	2024-11-15
EPI_ISL_19554137	2024-10-23	North America	USA	JN.1.8	NYC Department of Health and Mental Hygiene, Public Health Laboratory	NYC Department of Health and Mental Hygiene, Public Health Laboratory	.	2024-11-15
EPI_ISL_19554138	2024-11-01	North America	USA	JN.1.8	NYC Department of Health and Mental Hygiene, Public Health Laboratory	NYC Department of Health and Mental Hygiene, Public Health Laboratory	.	2024-11-15
EPI_ISL_19554139	2024-10-28	North America	USA	JN.1.8	NYC Department of Health and Mental Hygiene, Public Health Laboratory	NYC Department of Health and Mental Hygiene, Public Health Laboratory	.	2024-11-15
EPI_ISL_19554140	2024-10-29	North America	USA	JN.1.8	NYC Department of Health and Mental Hygiene, Public Health Laboratory	NYC Department of Health and Mental Hygiene, Public Health Laboratory	.	2024-11-15
EPI_ISL_19554141	2024-10-29	North America	USA	KP.3.1.1	NYC Department of Health and Mental Hygiene, Public Health Laboratory	NYC Department of Health and Mental Hygiene, Public Health Laboratory	.	2024-11-15
EPI_ISL_19554142	2024-10-31	North America	USA	XEC	NYC Department of Health and Mental Hygiene, Public Health Laboratory	NYC Department of Health and Mental Hygiene, Public Health Laboratory	.	2024-11-15
EPI_ISL_19554143	2024-11-05	North America	USA	KP.1.1.3	NYC Department of Health and Mental Hygiene, Public Health Laboratory	NYC Department of Health and Mental Hygiene, Public Health Laboratory	.	2024-11-15
EPI_ISL_19554144	2024-10-16	North America	USA	KP.3.1.1	NYC Department of Health and Mental Hygiene, Public Health Laboratory	NYC Department of Health and Mental Hygiene, Public Health Laboratory	.	2024-11-15
EPI_ISL_19554145	2024-10-28	North America	USA	KP.3.1.1	NYC Department of Health and Mental Hygiene, Public Health Laboratory	NYC Department of Health and Mental Hygiene, Public Health Laboratory	.	2024-11-15
EPI_ISL_19554146	2024-10-29	North America	USA	XEC	NYC Department of Health and Mental Hygiene, Public Health Laboratory	NYC Department of Health and Mental Hygiene, Public Health Laboratory	.	2024-11-15
EPI_ISL_19554147	2024-10-21	North America	USA	XEC	NYC Department of Health and Mental Hygiene, Public Health Laboratory	NYC Department of Health and Mental Hygiene, Public Health Laboratory	.	2024-11-15
EPI_ISL_19554148	2024-10-24	North America	USA	KP.3.1.1	NYC Department of Health and Mental Hygiene, Public Health Laboratory	NYC Department of Health and Mental Hygiene, Public Health Laboratory	.	2024-11-15
EPI_ISL_19554149	2024-11-02	North America	USA	KP.3.1.1	NYC Department of Health and Mental Hygiene, Public Health Laboratory	NYC Department of Health and Mental Hygiene, Public Health Laboratory	.	2024-11-15
EPI_ISL_19554150	2024-10-31	North America	USA	KP.3.1.1	NYC Department of Health and Mental Hygiene, Public Health Laboratory	NYC Department of Health and Mental Hygiene, Public Health Laboratory	.	2024-11-15
EPI_ISL_19554151	2024-10-06	North America	USA	KP.3.1.1	NYC Department of Health and Mental Hygiene, Public Health Laboratory	NYC Department of Health and Mental Hygiene, Public Health Laboratory	.	2024-11-15
EPI_ISL_19554152	2024-11-02	North America	USA	JN.1.8	NYC Department of Health and Mental Hygiene, Public Health Laboratory	NYC Department of Health and Mental Hygiene, Public Health Laboratory	.	2024-11-15
EPI_ISL_19554153	2024-10-30	North America	USA	MC.1	NYC Department of Health and Mental Hygiene, Public Health Laboratory	NYC Department of Health and Mental Hygiene, Public Health Laboratory	.	2024-11-15
EPI_ISL_19554154	2024-10-28	North America	USA	KP.3.1.1	NYC Department of Health and Mental Hygiene, Public Health Laboratory	NYC Department of Health and Mental Hygiene, Public Health Laboratory	.	2024-11-15
EPI_ISL_19554155	2024-10-24	North America	USA	KP.3.1.1	NYC Department of Health and Mental Hygiene, Public Health Laboratory	NYC Department of Health and Mental Hygiene, Public Health Laboratory	.	2024-11-15
EPI_ISL_19554156	2024-11-01	North America	USA	JN.1.8	NYC Department of Health and Mental Hygiene, Public Health Laboratory	NYC Department of Health and Mental Hygiene, Public Health Laboratory	.	2024-11-15
EPI_ISL_19554157	2024-10-27	North America	USA	JN.1.8	NYC Department of Health and Mental Hygiene, Public Health Laboratory	NYC Department of Health and Mental Hygiene, Public Health Laboratory	.	2024-11-15
EPI_ISL_19554158	2024-11-03	North America	USA	JN.1.8	NYC Department of Health and Mental Hygiene, Public Health Laboratory	NYC Department of Health and Mental Hygiene, Public Health Laboratory	.	2024-11-15
EPI_ISL_19554159	2024-10-29	North America	USA	KP.3.1.1	NYC Department of Health and Mental Hygiene, Public Health Laboratory	NYC Department of Health and Mental Hygiene, Public Health Laboratory	.	2024-11-15
EPI_ISL_19554160	2024-10-30	North America	USA	JN.1.8	NYC Department of Health and Mental Hygiene, Public Health Laboratory	NYC Department of Health and Mental Hygiene, Public Health Laboratory	.	2024-11-15
EPI_ISL_19554162	2024-11-02	North America	USA	JN.1.8	NYC Department of Health and Mental Hygiene, Public Health Laboratory	NYC Department of Health and Mental Hygiene, Public Health Laboratory	.	2024-11-15
EPI_ISL_19554163	2024-11-03	North America	USA	KP.3.1.1	NYC Department of Health and Mental Hygiene, Public Health Laboratory	NYC Department of Health and Mental Hygiene, Public Health Laboratory	.	2024-11-15
EPI_ISL_19554164	2024-11-04	North America	USA	JN.1.8	NYC Department of Health and Mental Hygiene, Public Health Laboratory	NYC Department of Health and Mental Hygiene, Public Health Laboratory	.	2024-11-15
EPI_ISL_19554165	2024-10-28	North America	USA	KP.3.1.1	NYC Department of Health and Mental Hygiene, Public Health Laboratory	NYC Department of Health and Mental Hygiene, Public Health Laboratory	.	2024-11-15
EPI_ISL_19554166	2024-11-05	North America	USA	KP.3.1.1	NYC Department of Health and Mental Hygiene, Public Health Laboratory	NYC Department of Health and Mental Hygiene, Public Health Laboratory	.	2024-11-15
EPI_ISL_19554167	2024-10-09	North America	USA	LB.1.2	NYC Department of Health and Mental Hygiene, Public Health Laboratory	NYC Department of Health and Mental Hygiene, Public Health Laboratory	.	2024-11-15
EPI_ISL_19554168	2024-11-05	North America	USA	JN.1.8	NYC Department of Health and Mental Hygiene, Public Health Laboratory	NYC Department of Health and Mental Hygiene, Public Health Laboratory	.	2024-11-15
EPI_ISL_19554169	2024-11-01	North America	USA	XEC	NYC Department of Health and Mental Hygiene, Public Health Laboratory	NYC Department of Health and Mental Hygiene, Public Health Laboratory	.	2024-11-15
EPI_ISL_19554170	2024-10-29	North America	USA	JN.1.8	NYC Department of Health and Mental Hygiene, Public Health Laboratory	NYC Department of Health and Mental Hygiene, Public Health Laboratory	.	2024-11-15
EPI_ISL_19554171	2024-11-03	North America	USA	XEC	NYC Department of Health and Mental Hygiene, Public Health Laboratory	NYC Department of Health and Mental Hygiene, Public Health Laboratory	.	2024-11-15
EPI_ISL_19554172	2024-11-01	North America	USA	JN.1.8	NYC Department of Health and Mental Hygiene, Public Health Laboratory	NYC Department of Health and Mental Hygiene, Public Health Laboratory	.	2024-11-15
EPI_ISL_19554173	2024-10-04	North America	USA	MB.1.1	NYC Department of Health and Mental Hygiene, Public Health Laboratory	NYC Department of Health and Mental Hygiene, Public Health Laboratory	.	2024-11-15
EPI_ISL_19554174	2024-10-31	North America	USA	KP.3.1.1	NYC Department of Health and Mental Hygiene, Public Health Laboratory	NYC Department of Health and Mental Hygiene, Public Health Laboratory	.	2024-11-15
EPI_ISL_19554175	2024-11-03	North America	USA	MC.1	NYC Department of Health and Mental Hygiene, Public Health Laboratory	NYC Department of Health and Mental Hygiene, Public Health Laboratory	.	2024-11-15
EPI_ISL_19554176	2024-10-20	North America	USA	JN.1.40	NYC Department of Health and Mental Hygiene, Public Health Laboratory	NYC Department of Health and Mental Hygiene, Public Health Laboratory	.	2024-11-15
EPI_ISL_19554177	2024-10-26	North America	USA	JN.1.8	NYC Department of Health and Mental Hygiene, Public Health Laboratory	NYC Department of Health and Mental Hygiene, Public Health Laboratory	.	2024-11-15
EPI_ISL_19554178	2024-10-27	North America	USA	JN.1.8	NYC Department of Health and Mental Hygiene, Public Health Laboratory	NYC Department of Health and Mental Hygiene, Public Health Laboratory	.	2024-11-15
EPI_ISL_19554179	2024-11-01	North America	USA	XEC	NYC Department of Health and Mental Hygiene, Public Health Laboratory	NYC Department of Health and Mental Hygiene, Public Health Laboratory	.	2024-11-15
EPI_ISL_19554180	2024-10-27	North America	USA	JN.1.49.1	NYC Department of Health and Mental Hygiene, Public Health Laboratory	NYC Department of Health and Mental Hygiene, Public Health Laboratory	.	2024-11-15
EPI_ISL_19554181	2024-11-01	North America	USA	KP.3.1.1	NYC Department of Health and Mental Hygiene, Public Health Laboratory	NYC Department of Health and Mental Hygiene, Public Health Laboratory	.	2024-11-15
EPI_ISL_19554182	2024-10-31	North America	USA	JN.1.8.1	NYC Department of Health and Mental Hygiene, Public Health Laboratory	NYC Department of Health and Mental Hygiene, Public Health Laboratory	.	2024-11-15
EPI_ISL_19554184	2024-10-27	North America	USA	XEC	NYC Department of Health and Mental Hygiene, Public Health Laboratory	NYC Department of Health and Mental Hygiene, Public Health Laboratory	.	2024-11-15
EPI_ISL_19554186	2024-11-03	North America	USA	JN.1.8	NYC Department of Health and Mental Hygiene, Public Health Laboratory	NYC Department of Health and Mental Hygiene, Public Health Laboratory	.	2024-11-15
EPI_ISL_19554187	2024-10-28	North America	USA	JN.1.8	NYC Department of Health and Mental Hygiene, Public Health Laboratory	NYC Department of Health and Mental Hygiene, Public Health Laboratory	.	2024-11-15
EPI_ISL_19554188	2024-10-26	North America	USA	JN.1.8	NYC Department of Health and Mental Hygiene, Public Health Laboratory	NYC Department of Health and Mental Hygiene, Public Health Laboratory	.	2024-11-15
EPI_ISL_19554189	2024-10-31	North America	USA	KP.3.1.1	NYC Department of Health and Mental Hygiene, Public Health Laboratory	NYC Department of Health and Mental Hygiene, Public Health Laboratory	.	2024-11-15
EPI_ISL_19554190	2024-10-16	North America	USA	KP.3.1.1	NYC Department of Health and Mental Hygiene, Public Health Laboratory	NYC Department of Health and Mental Hygiene, Public Health Laboratory	.	2024-11-15
EPI_ISL_19554191	2024-11-04	North America	USA	JN.1.8	NYC Department of Health and Mental Hygiene, Public Health Laboratory	NYC Department of Health and Mental Hygiene, Public Health Laboratory	.	2024-11-15
EPI_ISL_19554192	2024-10-28	North America	USA	JN.1.11	NYC Department of Health and Mental Hygiene, Public Health Laboratory	NYC Department of Health and Mental Hygiene, Public Health Laboratory	.	2024-11-15
EPI_ISL_19554194	2024-11-01	North America	USA	KP.3.1.1	NYC Department of Health and Mental Hygiene, Public Health Laboratory	NYC Department of Health and Mental Hygiene, Public Health Laboratory	.	2024-11-15
EPI_ISL_19554195	2024-11-06	North America	USA	KP.3.1.1	NYC Department of Health and Mental Hygiene, Public Health Laboratory	NYC Department of Health and Mental Hygiene, Public Health Laboratory	.	2024-11-15
EPI_ISL_19554196	2024-11-03	North America	USA	JN.1.8	NYC Department of Health and Mental Hygiene, Public Health Laboratory	NYC Department of Health and Mental Hygiene, Public Health Laboratory	.	2024-11-15
EPI_ISL_19554197	2024-10-25	North America	USA	XEC	NYC Department of Health and Mental Hygiene, Public Health Laboratory	NYC Department of Health and Mental Hygiene, Public Health Laboratory	.	2024-11-15
EPI_ISL_19554198	2024-10-26	North America	USA	XEC	NYC Department of Health and Mental Hygiene, Public Health Laboratory	NYC Department of Health and Mental Hygiene, Public Health Laboratory	.	2024-11-15
EPI_ISL_19554199	2024-10-28	North America	USA	KP.3.1.1	NYC Department of Health and Mental Hygiene, Public Health Laboratory	NYC Department of Health and Mental Hygiene, Public Health Laboratory	.	2024-11-15
EPI_ISL_19554200	2024-10-27	North America	USA	JN.1.8	NYC Department of Health and Mental Hygiene, Public Health Laboratory	NYC Department of Health and Mental Hygiene, Public Health Laboratory	.	2024-11-15
EPI_ISL_19554201	2024-10-02	North America	USA	KP.3.1.1	NYC Department of Health and Mental Hygiene, Public Health Laboratory	NYC Department of Health and Mental Hygiene, Public Health Laboratory	.	2024-11-15
EPI_ISL_19554202	2024-11-01	North America	USA	XEC	NYC Department of Health and Mental Hygiene, Public Health Laboratory	NYC Department of Health and Mental Hygiene, Public Health Laboratory	.	2024-11-15
EPI_ISL_19554203	2024-10-24	North America	USA	JN.1.40	NYC Department of Health and Mental Hygiene, Public Health Laboratory	NYC Department of Health and Mental Hygiene, Public Health Laboratory	.	2024-11-15
EPI_ISL_19554204	2024-10-28	North America	USA	XEC	NYC Department of Health and Mental Hygiene, Public Health Laboratory	NYC Department of Health and Mental Hygiene, Public Health Laboratory	.	2024-11-15
EPI_ISL_19554205	2024-10-30	North America	USA	XEC	NYC Department of Health and Mental Hygiene, Public Health Laboratory	NYC Department of Health and Mental Hygiene, Public Health Laboratory	.	2024-11-15
EPI_ISL_19554206	2024-10-19	North America	USA	JN.1.8	NYC Department of Health and Mental Hygiene, Public Health Laboratory	NYC Department of Health and Mental Hygiene, Public Health Laboratory	.	2024-11-15
EPI_ISL_19554209	2024-11-01	North America	USA	KP.3.1.1	NYC Department of Health and Mental Hygiene, Public Health Laboratory	NYC Department of Health and Mental Hygiene, Public Health Laboratory	.	2024-11-15
EPI_ISL_19554210	2024-11-04	North America	USA	JN.1.10	NYC Department of Health and Mental Hygiene, Public Health Laboratory	NYC Department of Health and Mental Hygiene, Public Health Laboratory	.	2024-11-15
EPI_ISL_19554211	2024-10-29	North America	USA	JN.1.8	NYC Department of Health and Mental Hygiene, Public Health Laboratory	NYC Department of Health and Mental Hygiene, Public Health Laboratory	.	2024-11-15
EPI_ISL_19554212	2024-10-24	North America	USA	KP.2.9	NYC Department of Health and Mental Hygiene, Public Health Laboratory	NYC Department of Health and Mental Hygiene, Public Health Laboratory	.	2024-11-15
EPI_ISL_19554213	2024-10-23	North America	USA	XEC	NYC Department of Health and Mental Hygiene, Public Health Laboratory	NYC Department of Health and Mental Hygiene, Public Health Laboratory	.	2024-11-15
EPI_ISL_19554214	2024-10-28	North America	USA	KP.3.1.1	NYC Department of Health and Mental Hygiene, Public Health Laboratory	NYC Department of Health and Mental Hygiene, Public Health Laboratory	.	2024-11-15
EPI_ISL_19554215	2024-11-04	North America	USA	XEC	NYC Department of Health and Mental Hygiene, Public Health Laboratory	NYC Department of Health and Mental Hygiene, Public Health Laboratory	.	2024-11-15
EPI_ISL_19554216	2024-10-30	North America	USA	LB.1.1	NYC Department of Health and Mental Hygiene, Public Health Laboratory	NYC Department of Health and Mental Hygiene, Public Health Laboratory	.	2024-11-15
EPI_ISL_19554217	2024-10-29	North America	USA	JN.1.8	NYC Department of Health and Mental Hygiene, Public Health Laboratory	NYC Department of Health and Mental Hygiene, Public Health Laboratory	.	2024-11-15
EPI_ISL_19554218	2024-10-29	North America	USA	KP.2.3	NYC Department of Health and Mental Hygiene, Public Health Laboratory	NYC Department of Health and Mental Hygiene, Public Health Laboratory	.	2024-11-15
EPI_ISL_19554219	2024-10-28	North America	USA	KP.3.1.1	NYC Department of Health and Mental Hygiene, Public Health Laboratory	NYC Department of Health and Mental Hygiene, Public Health Laboratory	.	2024-11-15
EPI_ISL_19554221	2024-10-23	North America	USA	XEC	NYC Department of Health and Mental Hygiene, Public Health Laboratory	NYC Department of Health and Mental Hygiene, Public Health Laboratory	.	2024-11-15
EPI_ISL_19554222	2024-11-03	North America	USA	JN.1.8	NYC Department of Health and Mental Hygiene, Public Health Laboratory	NYC Department of Health and Mental Hygiene, Public Health Laboratory	.	2024-11-15
EPI_ISL_19554223	2024-11-06	North America	USA	XEC	NYC Department of Health and Mental Hygiene, Public Health Laboratory	NYC Department of Health and Mental Hygiene, Public Health Laboratory	.	2024-11-15
EPI_ISL_19554224	2024-10-02	North America	USA	KP.3.1.1	NYC Department of Health and Mental Hygiene, Public Health Laboratory	NYC Department of Health and Mental Hygiene, Public Health Laboratory	.	2024-11-15
EPI_ISL_19554225	2024-11-05	North America	USA	JN.1.8	NYC Department of Health and Mental Hygiene, Public Health Laboratory	NYC Department of Health and Mental Hygiene, Public Health Laboratory	.	2024-11-15
EPI_ISL_19554226	2024-10-23	North America	USA	JN.1.8	NYC Department of Health and Mental Hygiene, Public Health Laboratory	NYC Department of Health and Mental Hygiene, Public Health Laboratory	.	2024-11-15
EPI_ISL_19554227	2024-11-01	North America	USA	XEC	NYC Department of Health and Mental Hygiene, Public Health Laboratory	NYC Department of Health and Mental Hygiene, Public Health Laboratory	.	2024-11-15
EPI_ISL_19554228	2024-10-25	North America	USA	LB.1.2.1	NYC Department of Health and Mental Hygiene, Public Health Laboratory	NYC Department of Health and Mental Hygiene, Public Health Laboratory	.	2024-11-15
EPI_ISL_19554229	2024-11-04	North America	USA	JN.1.37	NYC Department of Health and Mental Hygiene, Public Health Laboratory	NYC Department of Health and Mental Hygiene, Public Health Laboratory	.	2024-11-15
EPI_ISL_19554230	2024-10-28	North America	USA	JN.1.8	NYC Department of Health and Mental Hygiene, Public Health Laboratory	NYC Department of Health and Mental Hygiene, Public Health Laboratory	.	2024-11-15
EPI_ISL_19554231	2024-10-31	North America	USA	JN.1.11	NYC Department of Health and Mental Hygiene, Public Health Laboratory	NYC Department of Health and Mental Hygiene, Public Health Laboratory	.	2024-11-15
EPI_ISL_19554232	2024-10-23	North America	USA	JN.1.8	NYC Department of Health and Mental Hygiene, Public Health Laboratory	NYC Department of Health and Mental Hygiene, Public Health Laboratory	.	2024-11-15
EPI_ISL_19554233	2024-10-24	North America	USA	KP.2.9	NYC Department of Health and Mental Hygiene, Public Health Laboratory	NYC Department of Health and Mental Hygiene, Public Health Laboratory	.	2024-11-15
EPI_ISL_19554234	2024-11-04	North America	USA	KP.2.3	NYC Department of Health and Mental Hygiene, Public Health Laboratory	NYC Department of Health and Mental Hygiene, Public Health Laboratory	.	2024-11-15
EPI_ISL_19554235	2024-10-31	North America	USA	KP.3.1.1	NYC Department of Health and Mental Hygiene, Public Health Laboratory	NYC Department of Health and Mental Hygiene, Public Health Laboratory	.	2024-11-15
EPI_ISL_19554236	2024-11-05	North America	USA	JN.1.10	NYC Department of Health and Mental Hygiene, Public Health Laboratory	NYC Department of Health and Mental Hygiene, Public Health Laboratory	.	2024-11-15
EPI_ISL_19554237	2024-10-14	North America	USA	JN.1.40	NYC Department of Health and Mental Hygiene, Public Health Laboratory	NYC Department of Health and Mental Hygiene, Public Health Laboratory	.	2024-11-15
EPI_ISL_19554238	2024-10-28	North America	USA	JN.1.18	NYC Department of Health and Mental Hygiene, Public Health Laboratory	NYC Department of Health and Mental Hygiene, Public Health Laboratory	.	2024-11-15
EPI_ISL_19554239	2024-11-05	North America	USA	KP.1.1.3	NYC Department of Health and Mental Hygiene, Public Health Laboratory	NYC Department of Health and Mental Hygiene, Public Health Laboratory	.	2024-11-15
EPI_ISL_19554240	2024-10-21	North America	USA	KP.3.1.1	NYC Department of Health and Mental Hygiene, Public Health Laboratory	NYC Department of Health and Mental Hygiene, Public Health Laboratory	.	2024-11-15
EPI_ISL_19554241	2024-10-25	North America	USA	JN.1.8	NYC Department of Health and Mental Hygiene, Public Health Laboratory	NYC Department of Health and Mental Hygiene, Public Health Laboratory	.	2024-11-15
EPI_ISL_19554242	2024-10-24	North America	USA	KP.3.1.1	NYC Department of Health and Mental Hygiene, Public Health Laboratory	NYC Department of Health and Mental Hygiene, Public Health Laboratory	.	2024-11-15
EPI_ISL_19554243	2024-10-02	North America	USA	KP.3.1.1	NYC Department of Health and Mental Hygiene, Public Health Laboratory	NYC Department of Health and Mental Hygiene, Public Health Laboratory	.	2024-11-15
EPI_ISL_19554245	2024-10-21	North America	USA	KP.2.3	NYC Department of Health and Mental Hygiene, Public Health Laboratory	NYC Department of Health and Mental Hygiene, Public Health Laboratory	.	2024-11-15
EPI_ISL_19554246	2024-10-29	North America	USA	JN.1.8	NYC Department of Health and Mental Hygiene, Public Health Laboratory	NYC Department of Health and Mental Hygiene, Public Health Laboratory	.	2024-11-15
EPI_ISL_19554247	2024-10-25	North America	USA	XEC	NYC Department of Health and Mental Hygiene, Public Health Laboratory	NYC Department of Health and Mental Hygiene, Public Health Laboratory	.	2024-11-15
EPI_ISL_19554248	2024-10-23	North America	USA	JN.1.8	NYC Department of Health and Mental Hygiene, Public Health Laboratory	NYC Department of Health and Mental Hygiene, Public Health Laboratory	.	2024-11-15
EPI_ISL_19554249	2024-10-31	North America	USA	LB.1.1	NYC Department of Health and Mental Hygiene, Public Health Laboratory	NYC Department of Health and Mental Hygiene, Public Health Laboratory	.	2024-11-15
EPI_ISL_19554252	2024-10-30	North America	USA	KP.3.1.1	NYC Department of Health and Mental Hygiene, Public Health Laboratory	NYC Department of Health and Mental Hygiene, Public Health Laboratory	.	2024-11-15
EPI_ISL_19554254	2024-11-04	North America	USA	KP.3.1.1	NYC Department of Health and Mental Hygiene, Public Health Laboratory	NYC Department of Health and Mental Hygiene, Public Health Laboratory	.	2024-11-15
EPI_ISL_19554255	2024-10-21	North America	USA	JN.1.40	NYC Department of Health and Mental Hygiene, Public Health Laboratory	NYC Department of Health and Mental Hygiene, Public Health Laboratory	.	2024-11-15
EPI_ISL_19554257	2024-11-04	North America	USA	JN.1.8	NYC Department of Health and Mental Hygiene, Public Health Laboratory	NYC Department of Health and Mental Hygiene, Public Health Laboratory	.	2024-11-15
EPI_ISL_19554258	2024-10-28	North America	USA	JN.1.26	NYC Department of Health and Mental Hygiene, Public Health Laboratory	NYC Department of Health and Mental Hygiene, Public Health Laboratory	.	2024-11-15
EPI_ISL_19554259	2024-11-03	North America	USA	KP.3.1.1	NYC Department of Health and Mental Hygiene, Public Health Laboratory	NYC Department of Health and Mental Hygiene, Public Health Laboratory	.	2024-11-15
EPI_ISL_19554260	2024-11-05	North America	USA	JN.1.8	NYC Department of Health and Mental Hygiene, Public Health Laboratory	NYC Department of Health and Mental Hygiene, Public Health Laboratory	.	2024-11-15
EPI_ISL_19554261	2024-11-04	North America	USA	JN.1.8	NYC Department of Health and Mental Hygiene, Public Health Laboratory	NYC Department of Health and Mental Hygiene, Public Health Laboratory	.	2024-11-15
EPI_ISL_19554263	2024-10-30	North America	USA	KP.3.1.1	NYC Department of Health and Mental Hygiene, Public Health Laboratory	NYC Department of Health and Mental Hygiene, Public Health Laboratory	.	2024-11-15
EPI_ISL_19554264	2024-10-24	North America	USA	KP.1.1.3	NYC Department of Health and Mental Hygiene, Public Health Laboratory	NYC Department of Health and Mental Hygiene, Public Health Laboratory	.	2024-11-15
EPI_ISL_19554265	2024-11-01	North America	USA	JN.1.8	NYC Department of Health and Mental Hygiene, Public Health Laboratory	NYC Department of Health and Mental Hygiene, Public Health Laboratory	.	2024-11-15
EPI_ISL_19554266	2024-10-26	North America	USA	XEC	NYC Department of Health and Mental Hygiene, Public Health Laboratory	NYC Department of Health and Mental Hygiene, Public Health Laboratory	.	2024-11-15
EPI_ISL_19554267	2024-11-01	North America	USA	JN.1.8	NYC Department of Health and Mental Hygiene, Public Health Laboratory	NYC Department of Health and Mental Hygiene, Public Health Laboratory	.	2024-11-15
EPI_ISL_19554268	2024-10-29	North America	USA	JN.1.8	NYC Department of Health and Mental Hygiene, Public Health Laboratory	NYC Department of Health and Mental Hygiene, Public Health Laboratory	.	2024-11-15
EPI_ISL_19554269	2024-10-29	North America	USA	LP.1	NYC Department of Health and Mental Hygiene, Public Health Laboratory	NYC Department of Health and Mental Hygiene, Public Health Laboratory	.	2024-11-15
EPI_ISL_19554270	2024-10-31	North America	USA	JN.1.8	NYC Department of Health and Mental Hygiene, Public Health Laboratory	NYC Department of Health and Mental Hygiene, Public Health Laboratory	.	2024-11-15
EPI_ISL_19554271	2024-11-05	North America	USA	JN.1.8	NYC Department of Health and Mental Hygiene, Public Health Laboratory	NYC Department of Health and Mental Hygiene, Public Health Laboratory	.	2024-11-15
EPI_ISL_19554272	2024-10-30	North America	USA	JN.1.8.1	NYC Department of Health and Mental Hygiene, Public Health Laboratory	NYC Department of Health and Mental Hygiene, Public Health Laboratory	.	2024-11-15
EPI_ISL_19554273	2024-11-01	North America	USA	KP.3.1.1	NYC Department of Health and Mental Hygiene, Public Health Laboratory	NYC Department of Health and Mental Hygiene, Public Health Laboratory	.	2024-11-15
EPI_ISL_19554274	2024-10-25	North America	USA	KP.3.1.1	NYC Department of Health and Mental Hygiene, Public Health Laboratory	NYC Department of Health and Mental Hygiene, Public Health Laboratory	.	2024-11-15
EPI_ISL_19554275	2024-10-28	North America	USA	JN.1.49.1	NYC Department of Health and Mental Hygiene, Public Health Laboratory	NYC Department of Health and Mental Hygiene, Public Health Laboratory	.	2024-11-15
EPI_ISL_19554276	2024-10-29	North America	USA	KP.3.1.1	NYC Department of Health and Mental Hygiene, Public Health Laboratory	NYC Department of Health and Mental Hygiene, Public Health Laboratory	.	2024-11-15
EPI_ISL_19554277	2024-10-29	North America	USA	JN.1.8	NYC Department of Health and Mental Hygiene, Public Health Laboratory	NYC Department of Health and Mental Hygiene, Public Health Laboratory	.	2024-11-15
EPI_ISL_19554278	2024-10-02	North America	USA	KP.3.1.1	NYC Department of Health and Mental Hygiene, Public Health Laboratory	NYC Department of Health and Mental Hygiene, Public Health Laboratory	.	2024-11-15
EPI_ISL_19554279	2024-10-30	North America	USA	XEC	NYC Department of Health and Mental Hygiene, Public Health Laboratory	NYC Department of Health and Mental Hygiene, Public Health Laboratory	.	2024-11-15
EPI_ISL_19550148	2024-10-26	North America	USA	KP.3.1.1	Utah Public Health Laboratory, Utah Department of Health and Human Services	Utah Public Health Laboratory, Utah Department of Health and Human Services	Erin L. Young, Kelly F. Oakeson, Pooja Gupta, John Arnn, Tom Iverson, Olinto Linares-Perdomo	2024-11-17
EPI_ISL_19550149	2024-11-07	North America	USA	XEC	Utah Public Health Laboratory, Utah Department of Health and Human Services	Utah Public Health Laboratory, Utah Department of Health and Human Services	Erin L. Young, Kelly F. Oakeson, Pooja Gupta, John Arnn, Tom Iverson, Olinto Linares-Perdomo	2024-11-17
EPI_ISL_19550150	2024-11-10	North America	USA	XEC	Utah Public Health Laboratory, Utah Department of Health and Human Services	Utah Public Health Laboratory, Utah Department of Health and Human Services	Erin L. Young, Kelly F. Oakeson, Pooja Gupta, John Arnn, Tom Iverson, Olinto Linares-Perdomo	2024-11-17
EPI_ISL_19550151	2024-10-27	North America	USA	MC.1	Utah Public Health Laboratory, Utah Department of Health and Human Services	Utah Public Health Laboratory, Utah Department of Health and Human Services	Erin L. Young, Kelly F. Oakeson, Pooja Gupta, John Arnn, Tom Iverson, Olinto Linares-Perdomo	2024-11-17
EPI_ISL_19550152	2024-11-08	North America	USA	JN.1.40	Utah Public Health Laboratory, Utah Department of Health and Human Services	Utah Public Health Laboratory, Utah Department of Health and Human Services	Erin L. Young, Kelly F. Oakeson, Pooja Gupta, John Arnn, Tom Iverson, Olinto Linares-Perdomo	2024-11-17
EPI_ISL_19550153	2024-11-06	North America	USA	KP.3.1.1	Utah Public Health Laboratory, Utah Department of Health and Human Services	Utah Public Health Laboratory, Utah Department of Health and Human Services	Erin L. Young, Kelly F. Oakeson, Pooja Gupta, John Arnn, Tom Iverson, Olinto Linares-Perdomo	2024-11-17
EPI_ISL_19550154	2024-10-25	North America	USA	KP.2.3	Utah Public Health Laboratory, Utah Department of Health and Human Services	Utah Public Health Laboratory, Utah Department of Health and Human Services	Erin L. Young, Kelly F. Oakeson, Pooja Gupta, John Arnn, Tom Iverson, Olinto Linares-Perdomo	2024-11-17
EPI_ISL_19550155	2024-11-07	North America	USA	KP.3.1.1	Utah Public Health Laboratory, Utah Department of Health and Human Services	Utah Public Health Laboratory, Utah Department of Health and Human Services	Erin L. Young, Kelly F. Oakeson, Pooja Gupta, John Arnn, Tom Iverson, Olinto Linares-Perdomo	2024-11-17
EPI_ISL_19550156	2024-11-06	North America	USA	XEC	Utah Public Health Laboratory, Utah Department of Health and Human Services	Utah Public Health Laboratory, Utah Department of Health and Human Services	Erin L. Young, Kelly F. Oakeson, Pooja Gupta, John Arnn, Tom Iverson, Olinto Linares-Perdomo	2024-11-17
EPI_ISL_19550157	2024-11-09	North America	USA	XEC	Utah Public Health Laboratory, Utah Department of Health and Human Services	Utah Public Health Laboratory, Utah Department of Health and Human Services	Erin L. Young, Kelly F. Oakeson, Pooja Gupta, John Arnn, Tom Iverson, Olinto Linares-Perdomo	2024-11-17
EPI_ISL_19550158	2024-10-29	North America	USA	KP.3.1.1	Utah Public Health Laboratory, Utah Department of Health and Human Services	Utah Public Health Laboratory, Utah Department of Health and Human Services	Erin L. Young, Kelly F. Oakeson, Pooja Gupta, John Arnn, Tom Iverson, Olinto Linares-Perdomo	2024-11-17
EPI_ISL_19550159	2024-11-06	North America	USA	KP.3.1.1	Utah Public Health Laboratory, Utah Department of Health and Human Services	Utah Public Health Laboratory, Utah Department of Health and Human Services	Erin L. Young, Kelly F. Oakeson, Pooja Gupta, John Arnn, Tom Iverson, Olinto Linares-Perdomo	2024-11-17
EPI_ISL_19550160	2024-11-11	North America	USA	XEC	Utah Public Health Laboratory, Utah Department of Health and Human Services	Utah Public Health Laboratory, Utah Department of Health and Human Services	Erin L. Young, Kelly F. Oakeson, Pooja Gupta, John Arnn, Tom Iverson, Olinto Linares-Perdomo	2024-11-17
EPI_ISL_19550161	2024-11-08	North America	USA	KP.3.1.1	Utah Public Health Laboratory, Utah Department of Health and Human Services	Utah Public Health Laboratory, Utah Department of Health and Human Services	Erin L. Young, Kelly F. Oakeson, Pooja Gupta, John Arnn, Tom Iverson, Olinto Linares-Perdomo	2024-11-17
EPI_ISL_19550162	2024-10-30	North America	USA	KP.3.1.1	Utah Public Health Laboratory, Utah Department of Health and Human Services	Utah Public Health Laboratory, Utah Department of Health and Human Services	Erin L. Young, Kelly F. Oakeson, Pooja Gupta, John Arnn, Tom Iverson, Olinto Linares-Perdomo	2024-11-17
EPI_ISL_19550163	2024-11-08	North America	USA	MC.1	Utah Public Health Laboratory, Utah Department of Health and Human Services	Utah Public Health Laboratory, Utah Department of Health and Human Services	Erin L. Young, Kelly F. Oakeson, Pooja Gupta, John Arnn, Tom Iverson, Olinto Linares-Perdomo	2024-11-17
EPI_ISL_19550164	2024-11-08	North America	USA	KP.3.1.1	Utah Public Health Laboratory, Utah Department of Health and Human Services	Utah Public Health Laboratory, Utah Department of Health and Human Services	Erin L. Young, Kelly F. Oakeson, Pooja Gupta, John Arnn, Tom Iverson, Olinto Linares-Perdomo	2024-11-17
EPI_ISL_19550165	2024-11-04	North America	USA	KP.2.3	Utah Public Health Laboratory, Utah Department of Health and Human Services	Utah Public Health Laboratory, Utah Department of Health and Human Services	Erin L. Young, Kelly F. Oakeson, Pooja Gupta, John Arnn, Tom Iverson, Olinto Linares-Perdomo	2024-11-17
EPI_ISL_19550166	2024-11-07	North America	USA	KP.3.1.1	Utah Public Health Laboratory, Utah Department of Health and Human Services	Utah Public Health Laboratory, Utah Department of Health and Human Services	Erin L. Young, Kelly F. Oakeson, Pooja Gupta, John Arnn, Tom Iverson, Olinto Linares-Perdomo	2024-11-17
EPI_ISL_19550167	2024-11-12	North America	USA	KP.3.1.1	Utah Public Health Laboratory, Utah Department of Health and Human Services	Utah Public Health Laboratory, Utah Department of Health and Human Services	Erin L. Young, Kelly F. Oakeson, Pooja Gupta, John Arnn, Tom Iverson, Olinto Linares-Perdomo	2024-11-17
EPI_ISL_19550168	2024-11-07	North America	USA	LB.1.1	Utah Public Health Laboratory, Utah Department of Health and Human Services	Utah Public Health Laboratory, Utah Department of Health and Human Services	Erin L. Young, Kelly F. Oakeson, Pooja Gupta, John Arnn, Tom Iverson, Olinto Linares-Perdomo	2024-11-17
EPI_ISL_19550169	2024-11-09	North America	USA	KP.3	Utah Public Health Laboratory, Utah Department of Health and Human Services	Utah Public Health Laboratory, Utah Department of Health and Human Services	Erin L. Young, Kelly F. Oakeson, Pooja Gupta, John Arnn, Tom Iverson, Olinto Linares-Perdomo	2024-11-17
EPI_ISL_19550170	2024-11-06	North America	USA	KP.3.1.1	Utah Public Health Laboratory, Utah Department of Health and Human Services	Utah Public Health Laboratory, Utah Department of Health and Human Services	Erin L. Young, Kelly F. Oakeson, Pooja Gupta, John Arnn, Tom Iverson, Olinto Linares-Perdomo	2024-11-17
EPI_ISL_19550171	2024-10-31	North America	USA	KP.3.1.1	Utah Public Health Laboratory, Utah Department of Health and Human Services	Utah Public Health Laboratory, Utah Department of Health and Human Services	Erin L. Young, Kelly F. Oakeson, Pooja Gupta, John Arnn, Tom Iverson, Olinto Linares-Perdomo	2024-11-17
EPI_ISL_19550172	2024-11-07	North America	USA	JN.1.8	Utah Public Health Laboratory, Utah Department of Health and Human Services	Utah Public Health Laboratory, Utah Department of Health and Human Services	Erin L. Young, Kelly F. Oakeson, Pooja Gupta, John Arnn, Tom Iverson, Olinto Linares-Perdomo	2024-11-17
EPI_ISL_19550173	2024-10-29	North America	USA	JN.1.8	Utah Public Health Laboratory, Utah Department of Health and Human Services	Utah Public Health Laboratory, Utah Department of Health and Human Services	Erin L. Young, Kelly F. Oakeson, Pooja Gupta, John Arnn, Tom Iverson, Olinto Linares-Perdomo	2024-11-17
EPI_ISL_19550174	2024-11-11	North America	USA	KP.3.1.1	Utah Public Health Laboratory, Utah Department of Health and Human Services	Utah Public Health Laboratory, Utah Department of Health and Human Services	Erin L. Young, Kelly F. Oakeson, Pooja Gupta, John Arnn, Tom Iverson, Olinto Linares-Perdomo	2024-11-17
EPI_ISL_19550175	2024-11-09	North America	USA	XEC	Utah Public Health Laboratory, Utah Department of Health and Human Services	Utah Public Health Laboratory, Utah Department of Health and Human Services	Erin L. Young, Kelly F. Oakeson, Pooja Gupta, John Arnn, Tom Iverson, Olinto Linares-Perdomo	2024-11-17
EPI_ISL_19550176	2024-11-06	North America	USA	KP.3.1	Utah Public Health Laboratory, Utah Department of Health and Human Services	Utah Public Health Laboratory, Utah Department of Health and Human Services	Erin L. Young, Kelly F. Oakeson, Pooja Gupta, John Arnn, Tom Iverson, Olinto Linares-Perdomo	2024-11-17
EPI_ISL_19550177	2024-11-10	North America	USA	KP.3.1.1	Utah Public Health Laboratory, Utah Department of Health and Human Services	Utah Public Health Laboratory, Utah Department of Health and Human Services	Erin L. Young, Kelly F. Oakeson, Pooja Gupta, John Arnn, Tom Iverson, Olinto Linares-Perdomo	2024-11-17
EPI_ISL_19550178	2024-11-09	North America	USA	KP.3.1.1	Utah Public Health Laboratory, Utah Department of Health and Human Services	Utah Public Health Laboratory, Utah Department of Health and Human Services	Erin L. Young, Kelly F. Oakeson, Pooja Gupta, John Arnn, Tom Iverson, Olinto Linares-Perdomo	2024-11-17
EPI_ISL_19550179	2024-11-07	North America	USA	JN.1.8	Utah Public Health Laboratory, Utah Department of Health and Human Services	Utah Public Health Laboratory, Utah Department of Health and Human Services	Erin L. Young, Kelly F. Oakeson, Pooja Gupta, John Arnn, Tom Iverson, Olinto Linares-Perdomo	2024-11-17
EPI_ISL_19550180	2024-10-28	North America	USA	XEC	Utah Public Health Laboratory, Utah Department of Health and Human Services	Utah Public Health Laboratory, Utah Department of Health and Human Services	Erin L. Young, Kelly F. Oakeson, Pooja Gupta, John Arnn, Tom Iverson, Olinto Linares-Perdomo	2024-11-17
EPI_ISL_19550181	2024-10-25	North America	USA	KP.3.1	Utah Public Health Laboratory, Utah Department of Health and Human Services	Utah Public Health Laboratory, Utah Department of Health and Human Services	Erin L. Young, Kelly F. Oakeson, Pooja Gupta, John Arnn, Tom Iverson, Olinto Linares-Perdomo	2024-11-17
EPI_ISL_19550182	2024-10-24	North America	USA	MC.1	Utah Public Health Laboratory, Utah Department of Health and Human Services	Utah Public Health Laboratory, Utah Department of Health and Human Services	Erin L. Young, Kelly F. Oakeson, Pooja Gupta, John Arnn, Tom Iverson, Olinto Linares-Perdomo	2024-11-17
EPI_ISL_19550801	2024-11-05	North America	USA	XEC	Healdsburg District Hospital	Sonoma County Public Health Laboratory	Rachel Rees, Lisa Critchett, Carlos Gonzalez, Iryna Goraichuk	2024-11-17
EPI_ISL_19550802	2024-11-02	North America	USA	KP.3.1.1	Healdsburg District Hospital	Sonoma County Public Health Laboratory	Rachel Rees, Lisa Critchett, Carlos Gonzalez, Iryna Goraichuk	2024-11-17
EPI_ISL_19550803	2024-10-31	North America	USA	JN.1.40	Healdsburg District Hospital	Sonoma County Public Health Laboratory	Rachel Rees, Lisa Critchett, Carlos Gonzalez, Iryna Goraichuk	2024-11-17
EPI_ISL_19550804	2024-10-29	North America	USA	KP.3.1.1	Healdsburg District Hospital	Sonoma County Public Health Laboratory	Rachel Rees, Lisa Critchett, Carlos Gonzalez, Iryna Goraichuk	2024-11-17
EPI_ISL_19550805	2024-10-24	North America	USA	KP.3.1.1	Kaiser Permanente Santa Rosa Medical Center	Sonoma County Public Health Laboratory	Rachel Rees, Lisa Critchett, Carlos Gonzalez, Iryna Goraichuk	2024-11-17
EPI_ISL_19550806	2024-11-10	North America	USA	KP.3.1.1	Providence Santa Rosa Memorial Hospital Laboratory	Sonoma County Public Health Laboratory	Rachel Rees, Lisa Critchett, Carlos Gonzalez, Iryna Goraichuk	2024-11-17
EPI_ISL_19550807	2024-11-06	North America	USA	JN.1.7.4	Providence Santa Rosa Memorial Hospital Laboratory	Sonoma County Public Health Laboratory	Rachel Rees, Lisa Critchett, Carlos Gonzalez, Iryna Goraichuk	2024-11-17
EPI_ISL_19550808	2024-11-06	North America	USA	KP.3.1.1	Providence Santa Rosa Memorial Hospital Laboratory	Sonoma County Public Health Laboratory	Rachel Rees, Lisa Critchett, Carlos Gonzalez, Iryna Goraichuk	2024-11-17
EPI_ISL_19550809	2024-11-11	North America	USA	Unassigned	Sutter Santa Rosa Regional Hospital Laboratory	Sonoma County Public Health Laboratory	Rachel Rees, Lisa Critchett, Carlos Gonzalez, Iryna Goraichuk	2024-11-17
EPI_ISL_19550810	2024-11-01	North America	USA	KP.3.1.1	Sutter Santa Rosa Regional Hospital Laboratory	Sonoma County Public Health Laboratory	Rachel Rees, Lisa Critchett, Carlos Gonzalez, Iryna Goraichuk	2024-11-17
EPI_ISL_19550811	2024-11-01	North America	USA	KP.3	Sutter Santa Rosa Regional Hospital Laboratory	Sonoma County Public Health Laboratory	Rachel Rees, Lisa Critchett, Carlos Gonzalez, Iryna Goraichuk	2024-11-17
EPI_ISL_19550812	2024-11-01	North America	USA	KP.4	Sutter Santa Rosa Regional Hospital Laboratory	Sonoma County Public Health Laboratory	Rachel Rees, Lisa Critchett, Carlos Gonzalez, Iryna Goraichuk	2024-11-17
EPI_ISL_19550813	2024-10-30	North America	USA	XEC	Sutter Santa Rosa Regional Hospital Laboratory	Sonoma County Public Health Laboratory	Rachel Rees, Lisa Critchett, Carlos Gonzalez, Iryna Goraichuk	2024-11-17
EPI_ISL_19550814	2024-10-29	North America	USA	KP.3.1.1	Sutter Santa Rosa Regional Hospital Laboratory	Sonoma County Public Health Laboratory	Rachel Rees, Lisa Critchett, Carlos Gonzalez, Iryna Goraichuk	2024-11-17
EPI_ISL_19550815	2024-10-28	North America	USA	KP.3.1.1	Sutter Santa Rosa Regional Hospital Laboratory	Sonoma County Public Health Laboratory	Rachel Rees, Lisa Critchett, Carlos Gonzalez, Iryna Goraichuk	2024-11-17
EPI_ISL_19550816	2024-10-26	North America	USA	KP.3.1.1	Sutter Santa Rosa Regional Hospital Laboratory	Sonoma County Public Health Laboratory	Rachel Rees, Lisa Critchett, Carlos Gonzalez, Iryna Goraichuk	2024-11-17
EPI_ISL_19550817	2024-10-25	North America	USA	XEC	Sutter Santa Rosa Regional Hospital Laboratory	Sonoma County Public Health Laboratory	Rachel Rees, Lisa Critchett, Carlos Gonzalez, Iryna Goraichuk	2024-11-17
EPI_ISL_19550818	2024-10-31	North America	USA	LB.1.2	Kaiser Permanente Santa Rosa Medical Center	Sonoma County Public Health Laboratory	Rachel Rees, Lisa Critchett, Carlos Gonzalez, Iryna Goraichuk	2024-11-17
EPI_ISL_19550819	2024-10-28	North America	USA	MC.1	Kaiser Permanente Santa Rosa Medical Center	Sonoma County Public Health Laboratory	Rachel Rees, Lisa Critchett, Carlos Gonzalez, Iryna Goraichuk	2024-11-17
EPI_ISL_19550820	2024-11-10	North America	USA	XEC	Kaiser Permanente Santa Rosa Medical Center	Sonoma County Public Health Laboratory	Rachel Rees, Lisa Critchett, Carlos Gonzalez, Iryna Goraichuk	2024-11-17
EPI_ISL_19550821	2024-11-03	North America	USA	KP.3.1.1	Kaiser Permanente Santa Rosa Medical Center	Sonoma County Public Health Laboratory	Rachel Rees, Lisa Critchett, Carlos Gonzalez, Iryna Goraichuk	2024-11-17
EPI_ISL_19550822	2024-10-31	North America	USA	KP.3.1.1	Kaiser Permanente Santa Rosa Medical Center	Sonoma County Public Health Laboratory	Rachel Rees, Lisa Critchett, Carlos Gonzalez, Iryna Goraichuk	2024-11-17
EPI_ISL_19550823	2024-10-29	North America	USA	KP.3.1.1	Kaiser Permanente Santa Rosa Medical Center	Sonoma County Public Health Laboratory	Rachel Rees, Lisa Critchett, Carlos Gonzalez, Iryna Goraichuk	2024-11-17
EPI_ISL_19550824	2024-10-28	North America	USA	KP.3.1.1	Kaiser Permanente Santa Rosa Medical Center	Sonoma County Public Health Laboratory	Rachel Rees, Lisa Critchett, Carlos Gonzalez, Iryna Goraichuk	2024-11-17
EPI_ISL_19550825	2024-10-25	North America	USA	XEC	Kaiser Permanente Santa Rosa Medical Center	Sonoma County Public Health Laboratory	Rachel Rees, Lisa Critchett, Carlos Gonzalez, Iryna Goraichuk	2024-11-17
EPI_ISL_19550826	2024-10-24	North America	USA	KP.3.1.1	Kaiser Permanente Santa Rosa Medical Center	Sonoma County Public Health Laboratory	Rachel Rees, Lisa Critchett, Carlos Gonzalez, Iryna Goraichuk	2024-11-17
EPI_ISL_19550827	2024-10-24	North America	USA	KP.3.1.1	Kaiser Permanente Santa Rosa Medical Center	Sonoma County Public Health Laboratory	Rachel Rees, Lisa Critchett, Carlos Gonzalez, Iryna Goraichuk	2024-11-17
EPI_ISL_19550828	2024-11-04	North America	USA	XEC	Providence Santa Rosa Memorial Hospital Laboratory	Sonoma County Public Health Laboratory	Rachel Rees, Lisa Critchett, Carlos Gonzalez, Iryna Goraichuk	2024-11-17
EPI_ISL_19550829	2024-11-02	North America	USA	KP.3.1.1	Providence Santa Rosa Memorial Hospital Laboratory	Sonoma County Public Health Laboratory	Rachel Rees, Lisa Critchett, Carlos Gonzalez, Iryna Goraichuk	2024-11-17
EPI_ISL_19550830	2024-11-02	North America	USA	JN.1.18.6	Providence Santa Rosa Memorial Hospital Laboratory	Sonoma County Public Health Laboratory	Rachel Rees, Lisa Critchett, Carlos Gonzalez, Iryna Goraichuk	2024-11-17
EPI_ISL_19550831	2024-10-30	North America	USA	XEC	Providence Santa Rosa Memorial Hospital Laboratory	Sonoma County Public Health Laboratory	Rachel Rees, Lisa Critchett, Carlos Gonzalez, Iryna Goraichuk	2024-11-17
EPI_ISL_19550832	2024-10-30	North America	USA	KP.3.1.1	Providence Santa Rosa Memorial Hospital Laboratory	Sonoma County Public Health Laboratory	Rachel Rees, Lisa Critchett, Carlos Gonzalez, Iryna Goraichuk	2024-11-17
EPI_ISL_19550833	2024-10-29	North America	USA	XEC	Providence Santa Rosa Memorial Hospital Laboratory	Sonoma County Public Health Laboratory	Rachel Rees, Lisa Critchett, Carlos Gonzalez, Iryna Goraichuk	2024-11-17
EPI_ISL_19550834	2024-10-27	North America	USA	KP.3.1.1	Providence Santa Rosa Memorial Hospital Laboratory	Sonoma County Public Health Laboratory	Rachel Rees, Lisa Critchett, Carlos Gonzalez, Iryna Goraichuk	2024-11-17
EPI_ISL_19550835	2024-11-11	North America	USA	XEC	Kaiser Permanente Santa Rosa Medical Center	Sonoma County Public Health Laboratory	Rachel Rees, Lisa Critchett, Carlos Gonzalez, Iryna Goraichuk	2024-11-17
EPI_ISL_19550836	2024-10-25	North America	USA	KP.3.1.1	Kaiser Permanente Santa Rosa Medical Center	Sonoma County Public Health Laboratory	Rachel Rees, Lisa Critchett, Carlos Gonzalez, Iryna Goraichuk	2024-11-17
EPI_ISL_19552155	2024-10-01	North America	USA	KP.1.1.3	Connecticut State Public Health Laboratory	Connecticut State Public Health Laboratory	Claire Pearson, Tu N. Nguyen, Kutluhan Incekara, Neranjan V. Perera	2024-11-18
EPI_ISL_19552163	2024-10-02	North America	USA	XEC	Connecticut State Public Health Laboratory	Connecticut State Public Health Laboratory	Claire Pearson, Tu N. Nguyen, Kutluhan Incekara, Neranjan V. Perera	2024-11-18
EPI_ISL_19552165	2024-10-02	North America	USA	KP.3.1.1	Connecticut State Public Health Laboratory	Connecticut State Public Health Laboratory	Claire Pearson, Tu N. Nguyen, Kutluhan Incekara, Neranjan V. Perera	2024-11-18
EPI_ISL_19552169	2024-10-02	North America	USA	LB.1.5	Connecticut State Public Health Laboratory	Connecticut State Public Health Laboratory	Claire Pearson, Tu N. Nguyen, Kutluhan Incekara, Neranjan V. Perera	2024-11-18
EPI_ISL_19552170	2024-10-01	North America	USA	KP.3.1.1	Connecticut State Public Health Laboratory	Connecticut State Public Health Laboratory	Claire Pearson, Tu N. Nguyen, Kutluhan Incekara, Neranjan V. Perera	2024-11-18
EPI_ISL_19552171	2024-10-01	North America	USA	KP.3.1.1	Connecticut State Public Health Laboratory	Connecticut State Public Health Laboratory	Claire Pearson, Tu N. Nguyen, Kutluhan Incekara, Neranjan V. Perera	2024-11-18
EPI_ISL_19552172	2024-10-06	North America	USA	KP.3.1.1	Connecticut State Public Health Laboratory	Connecticut State Public Health Laboratory	Claire Pearson, Tu N. Nguyen, Kutluhan Incekara, Neranjan V. Perera	2024-11-18
EPI_ISL_19552173	2024-10-02	North America	USA	XEC	Connecticut State Public Health Laboratory	Connecticut State Public Health Laboratory	Claire Pearson, Tu N. Nguyen, Kutluhan Incekara, Neranjan V. Perera	2024-11-18
EPI_ISL_19552174	2024-10-02	North America	USA	KP.3.1.1	Connecticut State Public Health Laboratory	Connecticut State Public Health Laboratory	Claire Pearson, Tu N. Nguyen, Kutluhan Incekara, Neranjan V. Perera	2024-11-18
EPI_ISL_19552175	2024-10-06	North America	USA	KP.2.3.3	Connecticut State Public Health Laboratory	Connecticut State Public Health Laboratory	Claire Pearson, Tu N. Nguyen, Kutluhan Incekara, Neranjan V. Perera	2024-11-18
EPI_ISL_19552176	2024-10-04	North America	USA	KP.3.3.3	Connecticut State Public Health Laboratory	Connecticut State Public Health Laboratory	Claire Pearson, Tu N. Nguyen, Kutluhan Incekara, Neranjan V. Perera	2024-11-18
EPI_ISL_19552177	2024-10-03	North America	USA	KP.3.1.1	Connecticut State Public Health Laboratory	Connecticut State Public Health Laboratory	Claire Pearson, Tu N. Nguyen, Kutluhan Incekara, Neranjan V. Perera	2024-11-18
EPI_ISL_19552178	2024-10-09	North America	USA	KP.2.3	Connecticut State Public Health Laboratory	Connecticut State Public Health Laboratory	Claire Pearson, Tu N. Nguyen, Kutluhan Incekara, Neranjan V. Perera	2024-11-18
EPI_ISL_19552179	2024-10-04	North America	USA	KP.3.1.1	Connecticut State Public Health Laboratory	Connecticut State Public Health Laboratory	Claire Pearson, Tu N. Nguyen, Kutluhan Incekara, Neranjan V. Perera	2024-11-18
EPI_ISL_19552180	2024-10-02	North America	USA	KP.3.1.1	Connecticut State Public Health Laboratory	Connecticut State Public Health Laboratory	Claire Pearson, Tu N. Nguyen, Kutluhan Incekara, Neranjan V. Perera	2024-11-18
EPI_ISL_19552181	2024-10-20	North America	USA	XEC	University Hospital, San Antonio	Department of Pathology and Laboratory Medicine, University of Texas Health Science Center	Marjorie Parker David, Weijing He, Yidong Chen, Zhenqing Ye, Zhao Lai, Dawn Garcia, Guillermo Nunez, Bethany Landry, Josefina Stoever, Kumari Vadlamudi, Hongxin Fan, Korri Weldon	2024-11-18
EPI_ISL_19552182	2024-10-21	North America	USA	XEC	University Hospital, San Antonio	Department of Pathology and Laboratory Medicine, University of Texas Health Science Center	Marjorie Parker David, Weijing He, Yidong Chen, Zhenqing Ye, Zhao Lai, Dawn Garcia, Guillermo Nunez, Bethany Landry, Josefina Stoever, Kumari Vadlamudi, Hongxin Fan, Korri Weldon	2024-11-18
EPI_ISL_19552183	2024-10-21	North America	USA	KP.3.1.1	University Hospital, San Antonio	Department of Pathology and Laboratory Medicine, University of Texas Health Science Center	Marjorie Parker David, Weijing He, Yidong Chen, Zhenqing Ye, Zhao Lai, Dawn Garcia, Guillermo Nunez, Bethany Landry, Josefina Stoever, Kumari Vadlamudi, Hongxin Fan, Korri Weldon	2024-11-18
EPI_ISL_19552184	2024-10-22	North America	USA	KP.3.1.1	University Hospital, San Antonio	Department of Pathology and Laboratory Medicine, University of Texas Health Science Center	Marjorie Parker David, Weijing He, Yidong Chen, Zhenqing Ye, Zhao Lai, Dawn Garcia, Guillermo Nunez, Bethany Landry, Josefina Stoever, Kumari Vadlamudi, Hongxin Fan, Korri Weldon	2024-11-18
EPI_ISL_19552185	2024-10-23	North America	USA	XEC	University Hospital, San Antonio	Department of Pathology and Laboratory Medicine, University of Texas Health Science Center	Marjorie Parker David, Weijing He, Yidong Chen, Zhenqing Ye, Zhao Lai, Dawn Garcia, Guillermo Nunez, Bethany Landry, Josefina Stoever, Kumari Vadlamudi, Hongxin Fan, Korri Weldon	2024-11-18
EPI_ISL_19552186	2024-10-23	North America	USA	JN.1.16.1	University Hospital, San Antonio	Department of Pathology and Laboratory Medicine, University of Texas Health Science Center	Marjorie Parker David, Weijing He, Yidong Chen, Zhenqing Ye, Zhao Lai, Dawn Garcia, Guillermo Nunez, Bethany Landry, Josefina Stoever, Kumari Vadlamudi, Hongxin Fan, Korri Weldon	2024-11-18
EPI_ISL_19552187	2024-10-23	North America	USA	KP.2	University Hospital, San Antonio	Department of Pathology and Laboratory Medicine, University of Texas Health Science Center	Marjorie Parker David, Weijing He, Yidong Chen, Zhenqing Ye, Zhao Lai, Dawn Garcia, Guillermo Nunez, Bethany Landry, Josefina Stoever, Kumari Vadlamudi, Hongxin Fan, Korri Weldon	2024-11-18
EPI_ISL_19552188	2024-10-24	North America	USA	KP.3.1.1	University Hospital, San Antonio	Department of Pathology and Laboratory Medicine, University of Texas Health Science Center	Marjorie Parker David, Weijing He, Yidong Chen, Zhenqing Ye, Zhao Lai, Dawn Garcia, Guillermo Nunez, Bethany Landry, Josefina Stoever, Kumari Vadlamudi, Hongxin Fan, Korri Weldon	2024-11-18
EPI_ISL_19552189	2024-10-24	North America	USA	KP.3.1.1	University Hospital, San Antonio	Department of Pathology and Laboratory Medicine, University of Texas Health Science Center	Marjorie Parker David, Weijing He, Yidong Chen, Zhenqing Ye, Zhao Lai, Dawn Garcia, Guillermo Nunez, Bethany Landry, Josefina Stoever, Kumari Vadlamudi, Hongxin Fan, Korri Weldon	2024-11-18
EPI_ISL_19552190	2024-10-24	North America	USA	KP.3.1.1	University Hospital, San Antonio	Department of Pathology and Laboratory Medicine, University of Texas Health Science Center	Marjorie Parker David, Weijing He, Yidong Chen, Zhenqing Ye, Zhao Lai, Dawn Garcia, Guillermo Nunez, Bethany Landry, Josefina Stoever, Kumari Vadlamudi, Hongxin Fan, Korri Weldon	2024-11-18
EPI_ISL_19552191	2024-10-25	North America	USA	XEC	University Hospital, San Antonio	Department of Pathology and Laboratory Medicine, University of Texas Health Science Center	Marjorie Parker David, Weijing He, Yidong Chen, Zhenqing Ye, Zhao Lai, Dawn Garcia, Guillermo Nunez, Bethany Landry, Josefina Stoever, Kumari Vadlamudi, Hongxin Fan, Korri Weldon	2024-11-18
EPI_ISL_19552192	2024-10-26	North America	USA	KP.3.1.1	University Hospital, San Antonio	Department of Pathology and Laboratory Medicine, University of Texas Health Science Center	Marjorie Parker David, Weijing He, Yidong Chen, Zhenqing Ye, Zhao Lai, Dawn Garcia, Guillermo Nunez, Bethany Landry, Josefina Stoever, Kumari Vadlamudi, Hongxin Fan, Korri Weldon	2024-11-18
EPI_ISL_19552193	2024-10-26	North America	USA	KP.3.1.1	University Hospital, San Antonio	Department of Pathology and Laboratory Medicine, University of Texas Health Science Center	Marjorie Parker David, Weijing He, Yidong Chen, Zhenqing Ye, Zhao Lai, Dawn Garcia, Guillermo Nunez, Bethany Landry, Josefina Stoever, Kumari Vadlamudi, Hongxin Fan, Korri Weldon	2024-11-18
EPI_ISL_19552194	2024-10-27	North America	USA	KP.3.1.1	University Hospital, San Antonio	Department of Pathology and Laboratory Medicine, University of Texas Health Science Center	Marjorie Parker David, Weijing He, Yidong Chen, Zhenqing Ye, Zhao Lai, Dawn Garcia, Guillermo Nunez, Bethany Landry, Josefina Stoever, Kumari Vadlamudi, Hongxin Fan, Korri Weldon	2024-11-18
EPI_ISL_19552195	2024-10-29	North America	USA	KP.3.1.1	University Hospital, San Antonio	Department of Pathology and Laboratory Medicine, University of Texas Health Science Center	Marjorie Parker David, Weijing He, Yidong Chen, Zhenqing Ye, Zhao Lai, Dawn Garcia, Guillermo Nunez, Bethany Landry, Josefina Stoever, Kumari Vadlamudi, Hongxin Fan, Korri Weldon	2024-11-18
EPI_ISL_19552196	2024-10-29	North America	USA	KP.3.1.1	University Hospital, San Antonio	Department of Pathology and Laboratory Medicine, University of Texas Health Science Center	Marjorie Parker David, Weijing He, Yidong Chen, Zhenqing Ye, Zhao Lai, Dawn Garcia, Guillermo Nunez, Bethany Landry, Josefina Stoever, Kumari Vadlamudi, Hongxin Fan, Korri Weldon	2024-11-18
EPI_ISL_19552197	2024-10-29	North America	USA	XEC	University Hospital, San Antonio	Department of Pathology and Laboratory Medicine, University of Texas Health Science Center	Marjorie Parker David, Weijing He, Yidong Chen, Zhenqing Ye, Zhao Lai, Dawn Garcia, Guillermo Nunez, Bethany Landry, Josefina Stoever, Kumari Vadlamudi, Hongxin Fan, Korri Weldon	2024-11-18
EPI_ISL_19552198	2024-10-29	North America	USA	KP.2.3	University Hospital, San Antonio	Department of Pathology and Laboratory Medicine, University of Texas Health Science Center	Marjorie Parker David, Weijing He, Yidong Chen, Zhenqing Ye, Zhao Lai, Dawn Garcia, Guillermo Nunez, Bethany Landry, Josefina Stoever, Kumari Vadlamudi, Hongxin Fan, Korri Weldon	2024-11-18
EPI_ISL_19552199	2024-10-31	North America	USA	XEC	University Hospital, San Antonio	Department of Pathology and Laboratory Medicine, University of Texas Health Science Center	Marjorie Parker David, Weijing He, Yidong Chen, Zhenqing Ye, Zhao Lai, Dawn Garcia, Guillermo Nunez, Bethany Landry, Josefina Stoever, Kumari Vadlamudi, Hongxin Fan, Korri Weldon	2024-11-18
EPI_ISL_19552200	2024-10-31	North America	USA	KP.3.1.1	University Hospital, San Antonio	Department of Pathology and Laboratory Medicine, University of Texas Health Science Center	Marjorie Parker David, Weijing He, Yidong Chen, Zhenqing Ye, Zhao Lai, Dawn Garcia, Guillermo Nunez, Bethany Landry, Josefina Stoever, Kumari Vadlamudi, Hongxin Fan, Korri Weldon	2024-11-18
EPI_ISL_19552201	2024-10-31	North America	USA	XEC	University Hospital, San Antonio	Department of Pathology and Laboratory Medicine, University of Texas Health Science Center	Marjorie Parker David, Weijing He, Yidong Chen, Zhenqing Ye, Zhao Lai, Dawn Garcia, Guillermo Nunez, Bethany Landry, Josefina Stoever, Kumari Vadlamudi, Hongxin Fan, Korri Weldon	2024-11-18
EPI_ISL_19552202	2024-10-31	North America	USA	KP.3.1	University Hospital, San Antonio	Department of Pathology and Laboratory Medicine, University of Texas Health Science Center	Marjorie Parker David, Weijing He, Yidong Chen, Zhenqing Ye, Zhao Lai, Dawn Garcia, Guillermo Nunez, Bethany Landry, Josefina Stoever, Kumari Vadlamudi, Hongxin Fan, Korri Weldon	2024-11-18
EPI_ISL_19552203	2024-10-31	North America	USA	JN.1.16.1	University Hospital, San Antonio	Department of Pathology and Laboratory Medicine, University of Texas Health Science Center	Marjorie Parker David, Weijing He, Yidong Chen, Zhenqing Ye, Zhao Lai, Dawn Garcia, Guillermo Nunez, Bethany Landry, Josefina Stoever, Kumari Vadlamudi, Hongxin Fan, Korri Weldon	2024-11-18
EPI_ISL_19552204	2024-11-01	North America	USA	XEC	University Hospital, San Antonio	Department of Pathology and Laboratory Medicine, University of Texas Health Science Center	Marjorie Parker David, Weijing He, Yidong Chen, Zhenqing Ye, Zhao Lai, Dawn Garcia, Guillermo Nunez, Bethany Landry, Josefina Stoever, Kumari Vadlamudi, Hongxin Fan, Korri Weldon	2024-11-18
EPI_ISL_19552205	2024-11-02	North America	USA	KP.3.1.1	University Hospital, San Antonio	Department of Pathology and Laboratory Medicine, University of Texas Health Science Center	Marjorie Parker David, Weijing He, Yidong Chen, Zhenqing Ye, Zhao Lai, Dawn Garcia, Guillermo Nunez, Bethany Landry, Josefina Stoever, Kumari Vadlamudi, Hongxin Fan, Korri Weldon	2024-11-18
EPI_ISL_19552206	2024-11-02	North America	USA	XEC	University Hospital, San Antonio	Department of Pathology and Laboratory Medicine, University of Texas Health Science Center	Marjorie Parker David, Weijing He, Yidong Chen, Zhenqing Ye, Zhao Lai, Dawn Garcia, Guillermo Nunez, Bethany Landry, Josefina Stoever, Kumari Vadlamudi, Hongxin Fan, Korri Weldon	2024-11-18
EPI_ISL_19552207	2024-11-03	North America	USA	XEC	University Hospital, San Antonio	Department of Pathology and Laboratory Medicine, University of Texas Health Science Center	Marjorie Parker David, Weijing He, Yidong Chen, Zhenqing Ye, Zhao Lai, Dawn Garcia, Guillermo Nunez, Bethany Landry, Josefina Stoever, Kumari Vadlamudi, Hongxin Fan, Korri Weldon	2024-11-18
EPI_ISL_19552208	2024-11-03	North America	USA	XEC	University Hospital, San Antonio	Department of Pathology and Laboratory Medicine, University of Texas Health Science Center	Marjorie Parker David, Weijing He, Yidong Chen, Zhenqing Ye, Zhao Lai, Dawn Garcia, Guillermo Nunez, Bethany Landry, Josefina Stoever, Kumari Vadlamudi, Hongxin Fan, Korri Weldon	2024-11-18
EPI_ISL_19552209	2024-11-03	North America	USA	KP.3.1.1	University Hospital, San Antonio	Department of Pathology and Laboratory Medicine, University of Texas Health Science Center	Marjorie Parker David, Weijing He, Yidong Chen, Zhenqing Ye, Zhao Lai, Dawn Garcia, Guillermo Nunez, Bethany Landry, Josefina Stoever, Kumari Vadlamudi, Hongxin Fan, Korri Weldon	2024-11-18
EPI_ISL_19552211	2024-11-04	North America	USA	KP.2.3	University Hospital, San Antonio	Department of Pathology and Laboratory Medicine, University of Texas Health Science Center	Marjorie Parker David, Weijing He, Yidong Chen, Zhenqing Ye, Zhao Lai, Dawn Garcia, Guillermo Nunez, Bethany Landry, Josefina Stoever, Kumari Vadlamudi, Hongxin Fan, Korri Weldon	2024-11-18
EPI_ISL_19552212	2024-11-04	North America	USA	XEC	University Hospital, San Antonio	Department of Pathology and Laboratory Medicine, University of Texas Health Science Center	Marjorie Parker David, Weijing He, Yidong Chen, Zhenqing Ye, Zhao Lai, Dawn Garcia, Guillermo Nunez, Bethany Landry, Josefina Stoever, Kumari Vadlamudi, Hongxin Fan, Korri Weldon	2024-11-18
EPI_ISL_19552213	2024-11-05	North America	USA	XEC	University Hospital, San Antonio	Department of Pathology and Laboratory Medicine, University of Texas Health Science Center	Marjorie Parker David, Weijing He, Yidong Chen, Zhenqing Ye, Zhao Lai, Dawn Garcia, Guillermo Nunez, Bethany Landry, Josefina Stoever, Kumari Vadlamudi, Hongxin Fan, Korri Weldon	2024-11-18
EPI_ISL_19552214	2024-11-06	North America	USA	LP.4	University Hospital, San Antonio	Department of Pathology and Laboratory Medicine, University of Texas Health Science Center	Marjorie Parker David, Weijing He, Yidong Chen, Zhenqing Ye, Zhao Lai, Dawn Garcia, Guillermo Nunez, Bethany Landry, Josefina Stoever, Kumari Vadlamudi, Hongxin Fan, Korri Weldon	2024-11-18
EPI_ISL_19552215	2024-11-06	North America	USA	XEC	University Hospital, San Antonio	Department of Pathology and Laboratory Medicine, University of Texas Health Science Center	Marjorie Parker David, Weijing He, Yidong Chen, Zhenqing Ye, Zhao Lai, Dawn Garcia, Guillermo Nunez, Bethany Landry, Josefina Stoever, Kumari Vadlamudi, Hongxin Fan, Korri Weldon	2024-11-18
EPI_ISL_19553620	2024-10-19	North America	USA	KP.3.1.1	University of Michigan, Lauring Lab, Department of Microbiology and Immunology	University of Michigan, Lauring Lab, Department of Microbiology and Immunology	Lauring, A.S. and Papalambros, L.K.	2024-11-18
EPI_ISL_19553621	2024-10-06	North America	USA	KP.3.1.1	University of Michigan, Lauring Lab, Department of Microbiology and Immunology	University of Michigan, Lauring Lab, Department of Microbiology and Immunology	Lauring, A.S. and Papalambros, L.K.	2024-11-18
EPI_ISL_19553624	2024-10-21	North America	USA	XEC	University of Michigan, Lauring Lab, Department of Microbiology and Immunology	University of Michigan, Lauring Lab, Department of Microbiology and Immunology	Lauring, A.S. and Papalambros, L.K.	2024-11-18
EPI_ISL_19553630	2024-10-11	North America	USA	KP.1.1.3	University of Michigan, Lauring Lab, Department of Microbiology and Immunology	University of Michigan, Lauring Lab, Department of Microbiology and Immunology	Lauring, A.S. and Papalambros, L.K.	2024-11-18
EPI_ISL_19553631	2024-10-24	North America	USA	MC.1	University of Michigan, Lauring Lab, Department of Microbiology and Immunology	University of Michigan, Lauring Lab, Department of Microbiology and Immunology	Lauring, A.S. and Papalambros, L.K.	2024-11-18
EPI_ISL_19553638	2024-10-15	North America	USA	KP.3.1.1	University of Michigan, Lauring Lab, Department of Microbiology and Immunology	University of Michigan, Lauring Lab, Department of Microbiology and Immunology	Lauring, A.S. and Papalambros, L.K.	2024-11-18
EPI_ISL_19553639	2024-10-22	North America	USA	KP.1.1.3	University of Michigan, Lauring Lab, Department of Microbiology and Immunology	University of Michigan, Lauring Lab, Department of Microbiology and Immunology	Lauring, A.S. and Papalambros, L.K.	2024-11-18
EPI_ISL_19553641	2024-10-22	North America	USA	KP.3.1.1	University of Michigan, Lauring Lab, Department of Microbiology and Immunology	University of Michigan, Lauring Lab, Department of Microbiology and Immunology	Lauring, A.S. and Papalambros, L.K.	2024-11-18
EPI_ISL_19553647	2024-10-24	North America	USA	KP.3.1.1	University of Michigan, Lauring Lab, Department of Microbiology and Immunology	University of Michigan, Lauring Lab, Department of Microbiology and Immunology	Lauring, A.S. and Papalambros, L.K.	2024-11-18
EPI_ISL_19553650	2024-10-08	North America	USA	KP.3.1.1	University of Michigan, Lauring Lab, Department of Microbiology and Immunology	University of Michigan, Lauring Lab, Department of Microbiology and Immunology	Lauring, A.S. and Papalambros, L.K.	2024-11-18
EPI_ISL_19553651	2024-10-23	North America	USA	KP.3.1.1	University of Michigan, Lauring Lab, Department of Microbiology and Immunology	University of Michigan, Lauring Lab, Department of Microbiology and Immunology	Lauring, A.S. and Papalambros, L.K.	2024-11-18
EPI_ISL_19553657	2024-10-15	North America	USA	LW.1	University of Michigan, Lauring Lab, Department of Microbiology and Immunology	University of Michigan, Lauring Lab, Department of Microbiology and Immunology	Lauring, A.S. and Papalambros, L.K.	2024-11-18
EPI_ISL_19553659	2024-10-16	North America	USA	KS.1.1	University of Michigan, Lauring Lab, Department of Microbiology and Immunology	University of Michigan, Lauring Lab, Department of Microbiology and Immunology	Lauring, A.S. and Papalambros, L.K.	2024-11-18
EPI_ISL_19553663	2024-10-18	North America	USA	JN.1.34	University of Michigan, Lauring Lab, Department of Microbiology and Immunology	University of Michigan, Lauring Lab, Department of Microbiology and Immunology	Lauring, A.S. and Papalambros, L.K.	2024-11-18
EPI_ISL_19553668	2024-10-04	North America	USA	KP.3.1.1	University of Michigan, Lauring Lab, Department of Microbiology and Immunology	University of Michigan, Lauring Lab, Department of Microbiology and Immunology	Lauring, A.S. and Papalambros, L.K.	2024-11-18
EPI_ISL_19553671	2024-10-15	North America	USA	KP.3.1.1	University of Michigan, Lauring Lab, Department of Microbiology and Immunology	University of Michigan, Lauring Lab, Department of Microbiology and Immunology	Lauring, A.S. and Papalambros, L.K.	2024-11-18
EPI_ISL_19553674	2024-10-10	North America	USA	LP.1	University of Michigan, Lauring Lab, Department of Microbiology and Immunology	University of Michigan, Lauring Lab, Department of Microbiology and Immunology	Lauring, A.S. and Papalambros, L.K.	2024-11-18
EPI_ISL_19553679	2024-10-03	North America	USA	XEC	University of Michigan, Lauring Lab, Department of Microbiology and Immunology	University of Michigan, Lauring Lab, Department of Microbiology and Immunology	Lauring, A.S. and Papalambros, L.K.	2024-11-18
EPI_ISL_19553691	2024-10-24	North America	USA	XEC	University of Michigan, Lauring Lab, Department of Microbiology and Immunology	University of Michigan, Lauring Lab, Department of Microbiology and Immunology	Lauring, A.S. and Papalambros, L.K.	2024-11-18
EPI_ISL_19553692	2024-10-07	North America	USA	XEC	University of Michigan, Lauring Lab, Department of Microbiology and Immunology	University of Michigan, Lauring Lab, Department of Microbiology and Immunology	Lauring, A.S. and Papalambros, L.K.	2024-11-18
EPI_ISL_19553699	2024-10-07	North America	USA	JN.1.18.6	University of Michigan, Lauring Lab, Department of Microbiology and Immunology	University of Michigan, Lauring Lab, Department of Microbiology and Immunology	Lauring, A.S. and Papalambros, L.K.	2024-11-18
EPI_ISL_19553704	2024-10-09	North America	USA	KP.3.1.1	University of Michigan, Lauring Lab, Department of Microbiology and Immunology	University of Michigan, Lauring Lab, Department of Microbiology and Immunology	Lauring, A.S. and Papalambros, L.K.	2024-11-18
EPI_ISL_19553705	2024-10-16	North America	USA	KP.3.1.1	University of Michigan, Lauring Lab, Department of Microbiology and Immunology	University of Michigan, Lauring Lab, Department of Microbiology and Immunology	Lauring, A.S. and Papalambros, L.K.	2024-11-18
EPI_ISL_19553707	2024-10-03	North America	USA	KP.3.1.1	University of Michigan, Lauring Lab, Department of Microbiology and Immunology	University of Michigan, Lauring Lab, Department of Microbiology and Immunology	Lauring, A.S. and Papalambros, L.K.	2024-11-18
EPI_ISL_19553710	2024-10-08	North America	USA	KP.3.1.1	University of Michigan, Lauring Lab, Department of Microbiology and Immunology	University of Michigan, Lauring Lab, Department of Microbiology and Immunology	Lauring, A.S. and Papalambros, L.K.	2024-11-18
EPI_ISL_19553715	2024-10-03	North America	USA	KP.3.1.1	University of Michigan, Lauring Lab, Department of Microbiology and Immunology	University of Michigan, Lauring Lab, Department of Microbiology and Immunology	Lauring, A.S. and Papalambros, L.K.	2024-11-18
EPI_ISL_19553716	2024-10-07	North America	USA	KP.3.1.1	University of Michigan, Lauring Lab, Department of Microbiology and Immunology	University of Michigan, Lauring Lab, Department of Microbiology and Immunology	Lauring, A.S. and Papalambros, L.K.	2024-11-18
EPI_ISL_19553719	2024-10-07	North America	USA	KP.3.1.1	University of Michigan, Lauring Lab, Department of Microbiology and Immunology	University of Michigan, Lauring Lab, Department of Microbiology and Immunology	Lauring, A.S. and Papalambros, L.K.	2024-11-18
EPI_ISL_19553720	2024-10-04	North America	USA	LB.1.3	University of Michigan, Lauring Lab, Department of Microbiology and Immunology	University of Michigan, Lauring Lab, Department of Microbiology and Immunology	Lauring, A.S. and Papalambros, L.K.	2024-11-18
EPI_ISL_19553725	2024-10-19	North America	USA	KP.3.1.1	University of Michigan, Lauring Lab, Department of Microbiology and Immunology	University of Michigan, Lauring Lab, Department of Microbiology and Immunology	Lauring, A.S. and Papalambros, L.K.	2024-11-18
EPI_ISL_19553728	2024-10-19	North America	USA	LY.1	University of Michigan, Lauring Lab, Department of Microbiology and Immunology	University of Michigan, Lauring Lab, Department of Microbiology and Immunology	Lauring, A.S. and Papalambros, L.K.	2024-11-18
EPI_ISL_19553729	2024-10-22	North America	USA	KP.3.1.1	University of Michigan, Lauring Lab, Department of Microbiology and Immunology	University of Michigan, Lauring Lab, Department of Microbiology and Immunology	Lauring, A.S. and Papalambros, L.K.	2024-11-18
EPI_ISL_19553733	2024-10-25	North America	USA	XEC	University of Michigan, Lauring Lab, Department of Microbiology and Immunology	University of Michigan, Lauring Lab, Department of Microbiology and Immunology	Lauring, A.S. and Papalambros, L.K.	2024-11-18
EPI_ISL_19553738	2024-10-25	North America	USA	XEC	University of Michigan, Lauring Lab, Department of Microbiology and Immunology	University of Michigan, Lauring Lab, Department of Microbiology and Immunology	Lauring, A.S. and Papalambros, L.K.	2024-11-18
EPI_ISL_19553742	2024-10-03	North America	USA	KP.3.1.1	University of Michigan, Lauring Lab, Department of Microbiology and Immunology	University of Michigan, Lauring Lab, Department of Microbiology and Immunology	Lauring, A.S. and Papalambros, L.K.	2024-11-18
EPI_ISL_19553748	2024-10-02	North America	USA	KP.2.2	University of Michigan, Lauring Lab, Department of Microbiology and Immunology	University of Michigan, Lauring Lab, Department of Microbiology and Immunology	Lauring, A.S. and Papalambros, L.K.	2024-11-18
EPI_ISL_19553754	2024-10-05	North America	USA	XEC	University of Michigan, Lauring Lab, Department of Microbiology and Immunology	University of Michigan, Lauring Lab, Department of Microbiology and Immunology	Lauring, A.S. and Papalambros, L.K.	2024-11-18
EPI_ISL_19553760	2024-10-01	North America	USA	LB.1	University of Michigan, Lauring Lab, Department of Microbiology and Immunology	University of Michigan, Lauring Lab, Department of Microbiology and Immunology	Lauring, A.S. and Papalambros, L.K.	2024-11-18
EPI_ISL_19553761	2024-10-22	North America	USA	KP.3.1.1	University of Michigan, Lauring Lab, Department of Microbiology and Immunology	University of Michigan, Lauring Lab, Department of Microbiology and Immunology	Lauring, A.S. and Papalambros, L.K.	2024-11-18
EPI_ISL_19553778	2024-10-04	North America	USA	KP.3.1.1	University of Michigan, Lauring Lab, Department of Microbiology and Immunology	University of Michigan, Lauring Lab, Department of Microbiology and Immunology	Lauring, A.S. and Papalambros, L.K.	2024-11-18
EPI_ISL_19553782	2024-10-17	North America	USA	MC.1	University of Michigan, Lauring Lab, Department of Microbiology and Immunology	University of Michigan, Lauring Lab, Department of Microbiology and Immunology	Lauring, A.S. and Papalambros, L.K.	2024-11-18
EPI_ISL_19553784	2024-10-09	North America	USA	KP.3.1.1	University of Michigan, Lauring Lab, Department of Microbiology and Immunology	University of Michigan, Lauring Lab, Department of Microbiology and Immunology	Lauring, A.S. and Papalambros, L.K.	2024-11-18
EPI_ISL_19553786	2024-10-18	North America	USA	MC.1	University of Michigan, Lauring Lab, Department of Microbiology and Immunology	University of Michigan, Lauring Lab, Department of Microbiology and Immunology	Lauring, A.S. and Papalambros, L.K.	2024-11-18
EPI_ISL_19553787	2024-10-07	North America	USA	LP.1	University of Michigan, Lauring Lab, Department of Microbiology and Immunology	University of Michigan, Lauring Lab, Department of Microbiology and Immunology	Lauring, A.S. and Papalambros, L.K.	2024-11-18
EPI_ISL_19553790	2024-10-23	North America	USA	KP.3.1.1	University of Michigan, Lauring Lab, Department of Microbiology and Immunology	University of Michigan, Lauring Lab, Department of Microbiology and Immunology	Lauring, A.S. and Papalambros, L.K.	2024-11-18
EPI_ISL_19553791	2024-10-26	North America	USA	KP.3.1.1	University of Michigan, Lauring Lab, Department of Microbiology and Immunology	University of Michigan, Lauring Lab, Department of Microbiology and Immunology	Lauring, A.S. and Papalambros, L.K.	2024-11-18
EPI_ISL_19553792	2024-10-23	North America	USA	XEC	University of Michigan, Lauring Lab, Department of Microbiology and Immunology	University of Michigan, Lauring Lab, Department of Microbiology and Immunology	Lauring, A.S. and Papalambros, L.K.	2024-11-18
EPI_ISL_19553794	2024-10-15	North America	USA	LR.1	University of Michigan, Lauring Lab, Department of Microbiology and Immunology	University of Michigan, Lauring Lab, Department of Microbiology and Immunology	Lauring, A.S. and Papalambros, L.K.	2024-11-18
EPI_ISL_19552764	2024-11-10	North America	USA	JN.1.40	Clinical Enterprise: CDC Multiplex Nasal Phase 3 (DC Pooled) - Homo sapiens ribonuclease P RNA	Ginkgo Bioworks Concentric	Keith Robison, Dongjuan Dai, Brintha Girinathan, Allison Hicks, Bryan Cosca, Alex Plocik, Birgitte Simen, Andy Rothstein	2024-11-19
EPI_ISL_19552765	2024-11-10	North America	USA	JN.1.40	Clinical Enterprise: CDC Multiplex Nasal Phase 3 (DC Indv) - Homo sapiens ribonuclease P RNA	Ginkgo Bioworks Concentric	Keith Robison, Dongjuan Dai, Brintha Girinathan, Allison Hicks, Bryan Cosca, Alex Plocik, Birgitte Simen, Andy Rothstein	2024-11-19
EPI_ISL_19552766	2024-11-10	North America	USA	JN.1.8	Clinical Enterprise: CDC Multiplex Nasal Phase 3 (DC Pooled) - Homo sapiens ribonuclease P RNA	Ginkgo Bioworks Concentric	Keith Robison, Dongjuan Dai, Brintha Girinathan, Allison Hicks, Bryan Cosca, Alex Plocik, Birgitte Simen, Andy Rothstein	2024-11-19
EPI_ISL_19552767	2024-11-10	North America	USA	BA.3	Clinical Enterprise: CDC Multiplex Nasal Phase 3 (DC Indv) - Homo sapiens ribonuclease P RNA	Ginkgo Bioworks Concentric	Keith Robison, Dongjuan Dai, Brintha Girinathan, Allison Hicks, Bryan Cosca, Alex Plocik, Birgitte Simen, Andy Rothstein	2024-11-19
EPI_ISL_19552768	2024-11-10	North America	USA	JN.1.8	Clinical Enterprise: CDC Multiplex Nasal Phase 3 (DC Indv) - Homo sapiens ribonuclease P RNA	Ginkgo Bioworks Concentric	Keith Robison, Dongjuan Dai, Brintha Girinathan, Allison Hicks, Bryan Cosca, Alex Plocik, Birgitte Simen, Andy Rothstein	2024-11-19
EPI_ISL_19552901	2024-10-28	North America	USA	KP.3.1.1	Los Angeles County Public Health Laboratory	Los Angeles County Public Health Laboratories	E. Fox et. al	2024-11-19
EPI_ISL_19552902	2024-10-27	North America	USA	KP.3.1.1	Los Angeles County Public Health Laboratory	Los Angeles County Public Health Laboratories	E. Fox et. al	2024-11-19
EPI_ISL_19552903	2024-10-25	North America	USA	KP.2.3.4	Los Angeles County Public Health Laboratory	Los Angeles County Public Health Laboratories	E. Fox et. al	2024-11-19
EPI_ISL_19552904	2024-10-28	North America	USA	LY.1	Los Angeles County Public Health Laboratory	Los Angeles County Public Health Laboratories	E. Fox et. al	2024-11-19
EPI_ISL_19552905	2024-10-26	North America	USA	KP.3.1.1	Los Angeles County Public Health Laboratory	Los Angeles County Public Health Laboratories	E. Fox et. al	2024-11-19
EPI_ISL_19552906	2024-10-22	North America	USA	KP.3.1.1	Los Angeles County Public Health Laboratory	Los Angeles County Public Health Laboratories	E. Fox et. al	2024-11-19
EPI_ISL_19552907	2024-10-15	North America	USA	KP.3.1.1	Los Angeles County Public Health Laboratory	Los Angeles County Public Health Laboratories	E. Fox et. al	2024-11-19
EPI_ISL_19552908	2024-10-26	North America	USA	LB.1	Los Angeles County Public Health Laboratory	Los Angeles County Public Health Laboratories	E. Fox et. al	2024-11-19
EPI_ISL_19552909	2024-10-30	North America	USA	KP.2.3	Los Angeles County Public Health Laboratory	Los Angeles County Public Health Laboratories	E. Fox et. al	2024-11-19
EPI_ISL_19552910	2024-10-06	North America	USA	KP.3.1.1	Los Angeles County Public Health Laboratory	Los Angeles County Public Health Laboratories	E. Fox et. al	2024-11-19
EPI_ISL_19552913	2024-11-07	North America	USA	JN.1.40	Los Angeles County Public Health Laboratory	Los Angeles County Public Health Laboratories	E. Fox et. al	2024-11-19
EPI_ISL_19552914	2024-11-07	North America	USA	KP.3.1.1	Los Angeles County Public Health Laboratory	Los Angeles County Public Health Laboratories	E. Fox et. al	2024-11-19
EPI_ISL_19552915	2024-10-04	North America	USA	KP.3.1	Los Angeles County Public Health Laboratory	Los Angeles County Public Health Laboratories	E. Fox et. al	2024-11-19
EPI_ISL_19552916	2024-11-07	North America	USA	KP.3.1.1	Los Angeles County Public Health Laboratory	Los Angeles County Public Health Laboratories	E. Fox et. al	2024-11-19
EPI_ISL_19552917	2024-11-07	North America	USA	KP.3.1.1	Los Angeles County Public Health Laboratory	Los Angeles County Public Health Laboratories	E. Fox et. al	2024-11-19
EPI_ISL_19552918	2024-11-07	North America	USA	KP.3.1.1	Los Angeles County Public Health Laboratory	Los Angeles County Public Health Laboratories	E. Fox et. al	2024-11-19
EPI_ISL_19552920	2024-11-07	North America	USA	JN.1.40	Los Angeles County Public Health Laboratory	Los Angeles County Public Health Laboratories	E. Fox et. al	2024-11-19
EPI_ISL_19552921	2024-10-24	North America	USA	XEC	Los Angeles County Public Health Laboratory	Los Angeles County Public Health Laboratories	E. Fox et. al	2024-11-19
EPI_ISL_19552922	2024-11-05	North America	USA	KP.3.1.1	Los Angeles County Public Health Laboratory	Los Angeles County Public Health Laboratories	E. Fox et. al	2024-11-19
EPI_ISL_19552923	2024-11-01	North America	USA	KP.2	Los Angeles County Public Health Laboratory	Los Angeles County Public Health Laboratories	E. Fox et. al	2024-11-19
EPI_ISL_19552924	2024-10-30	North America	USA	KP.3.1.1	Los Angeles County Public Health Laboratory	Los Angeles County Public Health Laboratories	E. Fox et. al	2024-11-19
EPI_ISL_19552925	2024-10-31	North America	USA	KP.3.1.1	Los Angeles County Public Health Laboratory	Los Angeles County Public Health Laboratories	E. Fox et. al	2024-11-19
EPI_ISL_19552926	2024-10-30	North America	USA	JN.1.40	Los Angeles County Public Health Laboratory	Los Angeles County Public Health Laboratories	E. Fox et. al	2024-11-19
EPI_ISL_19552927	2024-10-27	North America	USA	KP.3.1.1	Los Angeles County Public Health Laboratory	Los Angeles County Public Health Laboratories	E. Fox et. al	2024-11-19
EPI_ISL_19552931	2024-11-06	North America	USA	MC.1	Los Angeles County Public Health Laboratory	Los Angeles County Public Health Laboratories	E. Fox et. al	2024-11-19
EPI_ISL_19552932	2024-11-06	North America	USA	JN.1.16.3	Los Angeles County Public Health Laboratory	Los Angeles County Public Health Laboratories	E. Fox et. al	2024-11-19
EPI_ISL_19552933	2024-11-06	North America	USA	KP.3.1.1	Los Angeles County Public Health Laboratory	Los Angeles County Public Health Laboratories	E. Fox et. al	2024-11-19
EPI_ISL_19552935	2024-11-06	North America	USA	XEC	Los Angeles County Public Health Laboratory	Los Angeles County Public Health Laboratories	E. Fox et. al	2024-11-19
EPI_ISL_19552936	2024-11-06	North America	USA	KP.2.3.3	Los Angeles County Public Health Laboratory	Los Angeles County Public Health Laboratories	E. Fox et. al	2024-11-19
EPI_ISL_19552937	2024-11-06	North America	USA	KP.3.3.1	Los Angeles County Public Health Laboratory	Los Angeles County Public Health Laboratories	E. Fox et. al	2024-11-19
EPI_ISL_19552939	2024-10-02	North America	USA	XDY	Los Angeles County Public Health Laboratory	Los Angeles County Public Health Laboratories	E. Fox et. al	2024-11-19
EPI_ISL_19553382	2024-10-28	North America	USA	MC.1	Laboratory Corporation of America	Laboratory Branch, Coronaviruses and Other Respiratory Viruses Division, National Center for Immunization and Respiratory Diseases, Centers for Disease Control and Prevention (CDC)	Dakota Howard, Dhwani Batra, Peter Cook, Jason Caravas, Benjamin Rambo-Martin, Natalie Thornburg, Yvette Unoarumhi, Reina Chau, Kristine Lacek, Paritra Mandal, Moneeb Bajwa, Nehalraza Momin, Shatavia Morrison, Christopher Gulvik, Erisa Sula, Minoo Agarwal, Eyad Almasri, Debbie Boles, Ayla Burns, Nuthawin Charoensri, Oren Cohen, Susan Countryman, Mary Cristobal, Bobbi Croy, Suzanne Dale, Hrushikesh Deshmukh, Amanda Douglas, Vincent Drouillon, Marcia Eisenberg, Howard Engler, Rama Ghatti, Prashant Gupta, Susan Hicks, Jake Humphrey, Lax Iyer, Lisa Pfefferle, Manoj Jain, Matthew Robinson, Mohan Kolli, Brian Krueger, Tim Kuphal, Stanley Letovsky, Michael Levandoski, Craig Lukasik, Jonathan Meltzer, Brian Norvell, Mindy Nye, Scott Parker, Christos Petropoulos, John Pruitt, Steven Ragan, Scott Ryan, Mike Sapeta, Jana Schroth, Suresh Selvaraju, Goran Stevovic, Amanda Suchanek, Andrea Throop, Lyndon Tilson, Thomas Urban, Joe Voshell, Kimberly Wagner, Jonathan Williams, Mary Williamson, Qian Zeng, Tricia Zwiefelhofer, Clinton Paden, Duncan MacCannell	2024-11-19
EPI_ISL_19553383	2024-10-28	North America	USA	KP.1.1.3	Laboratory Corporation of America	Laboratory Branch, Coronaviruses and Other Respiratory Viruses Division, National Center for Immunization and Respiratory Diseases, Centers for Disease Control and Prevention (CDC)	Dakota Howard, Dhwani Batra, Peter Cook, Jason Caravas, Benjamin Rambo-Martin, Natalie Thornburg, Yvette Unoarumhi, Reina Chau, Kristine Lacek, Paritra Mandal, Moneeb Bajwa, Nehalraza Momin, Shatavia Morrison, Christopher Gulvik, Erisa Sula, Minoo Agarwal, Eyad Almasri, Debbie Boles, Ayla Burns, Nuthawin Charoensri, Oren Cohen, Susan Countryman, Mary Cristobal, Bobbi Croy, Suzanne Dale, Hrushikesh Deshmukh, Amanda Douglas, Vincent Drouillon, Marcia Eisenberg, Howard Engler, Rama Ghatti, Prashant Gupta, Susan Hicks, Jake Humphrey, Lax Iyer, Lisa Pfefferle, Manoj Jain, Matthew Robinson, Mohan Kolli, Brian Krueger, Tim Kuphal, Stanley Letovsky, Michael Levandoski, Craig Lukasik, Jonathan Meltzer, Brian Norvell, Mindy Nye, Scott Parker, Christos Petropoulos, John Pruitt, Steven Ragan, Scott Ryan, Mike Sapeta, Jana Schroth, Suresh Selvaraju, Goran Stevovic, Amanda Suchanek, Andrea Throop, Lyndon Tilson, Thomas Urban, Joe Voshell, Kimberly Wagner, Jonathan Williams, Mary Williamson, Qian Zeng, Tricia Zwiefelhofer, Clinton Paden, Duncan MacCannell	2024-11-19
EPI_ISL_19553384	2024-10-28	North America	USA	XEC	Laboratory Corporation of America	Laboratory Branch, Coronaviruses and Other Respiratory Viruses Division, National Center for Immunization and Respiratory Diseases, Centers for Disease Control and Prevention (CDC)	Dakota Howard, Dhwani Batra, Peter Cook, Jason Caravas, Benjamin Rambo-Martin, Natalie Thornburg, Yvette Unoarumhi, Reina Chau, Kristine Lacek, Paritra Mandal, Moneeb Bajwa, Nehalraza Momin, Shatavia Morrison, Christopher Gulvik, Erisa Sula, Minoo Agarwal, Eyad Almasri, Debbie Boles, Ayla Burns, Nuthawin Charoensri, Oren Cohen, Susan Countryman, Mary Cristobal, Bobbi Croy, Suzanne Dale, Hrushikesh Deshmukh, Amanda Douglas, Vincent Drouillon, Marcia Eisenberg, Howard Engler, Rama Ghatti, Prashant Gupta, Susan Hicks, Jake Humphrey, Lax Iyer, Lisa Pfefferle, Manoj Jain, Matthew Robinson, Mohan Kolli, Brian Krueger, Tim Kuphal, Stanley Letovsky, Michael Levandoski, Craig Lukasik, Jonathan Meltzer, Brian Norvell, Mindy Nye, Scott Parker, Christos Petropoulos, John Pruitt, Steven Ragan, Scott Ryan, Mike Sapeta, Jana Schroth, Suresh Selvaraju, Goran Stevovic, Amanda Suchanek, Andrea Throop, Lyndon Tilson, Thomas Urban, Joe Voshell, Kimberly Wagner, Jonathan Williams, Mary Williamson, Qian Zeng, Tricia Zwiefelhofer, Clinton Paden, Duncan MacCannell	2024-11-19
EPI_ISL_19553385	2024-10-28	North America	USA	KP.3.1.1	Laboratory Corporation of America	Laboratory Branch, Coronaviruses and Other Respiratory Viruses Division, National Center for Immunization and Respiratory Diseases, Centers for Disease Control and Prevention (CDC)	Dakota Howard, Dhwani Batra, Peter Cook, Jason Caravas, Benjamin Rambo-Martin, Natalie Thornburg, Yvette Unoarumhi, Reina Chau, Kristine Lacek, Paritra Mandal, Moneeb Bajwa, Nehalraza Momin, Shatavia Morrison, Christopher Gulvik, Erisa Sula, Minoo Agarwal, Eyad Almasri, Debbie Boles, Ayla Burns, Nuthawin Charoensri, Oren Cohen, Susan Countryman, Mary Cristobal, Bobbi Croy, Suzanne Dale, Hrushikesh Deshmukh, Amanda Douglas, Vincent Drouillon, Marcia Eisenberg, Howard Engler, Rama Ghatti, Prashant Gupta, Susan Hicks, Jake Humphrey, Lax Iyer, Lisa Pfefferle, Manoj Jain, Matthew Robinson, Mohan Kolli, Brian Krueger, Tim Kuphal, Stanley Letovsky, Michael Levandoski, Craig Lukasik, Jonathan Meltzer, Brian Norvell, Mindy Nye, Scott Parker, Christos Petropoulos, John Pruitt, Steven Ragan, Scott Ryan, Mike Sapeta, Jana Schroth, Suresh Selvaraju, Goran Stevovic, Amanda Suchanek, Andrea Throop, Lyndon Tilson, Thomas Urban, Joe Voshell, Kimberly Wagner, Jonathan Williams, Mary Williamson, Qian Zeng, Tricia Zwiefelhofer, Clinton Paden, Duncan MacCannell	2024-11-19
EPI_ISL_19553386	2024-10-28	North America	USA	KP.3.1.1	Laboratory Corporation of America	Laboratory Branch, Coronaviruses and Other Respiratory Viruses Division, National Center for Immunization and Respiratory Diseases, Centers for Disease Control and Prevention (CDC)	Dakota Howard, Dhwani Batra, Peter Cook, Jason Caravas, Benjamin Rambo-Martin, Natalie Thornburg, Yvette Unoarumhi, Reina Chau, Kristine Lacek, Paritra Mandal, Moneeb Bajwa, Nehalraza Momin, Shatavia Morrison, Christopher Gulvik, Erisa Sula, Minoo Agarwal, Eyad Almasri, Debbie Boles, Ayla Burns, Nuthawin Charoensri, Oren Cohen, Susan Countryman, Mary Cristobal, Bobbi Croy, Suzanne Dale, Hrushikesh Deshmukh, Amanda Douglas, Vincent Drouillon, Marcia Eisenberg, Howard Engler, Rama Ghatti, Prashant Gupta, Susan Hicks, Jake Humphrey, Lax Iyer, Lisa Pfefferle, Manoj Jain, Matthew Robinson, Mohan Kolli, Brian Krueger, Tim Kuphal, Stanley Letovsky, Michael Levandoski, Craig Lukasik, Jonathan Meltzer, Brian Norvell, Mindy Nye, Scott Parker, Christos Petropoulos, John Pruitt, Steven Ragan, Scott Ryan, Mike Sapeta, Jana Schroth, Suresh Selvaraju, Goran Stevovic, Amanda Suchanek, Andrea Throop, Lyndon Tilson, Thomas Urban, Joe Voshell, Kimberly Wagner, Jonathan Williams, Mary Williamson, Qian Zeng, Tricia Zwiefelhofer, Clinton Paden, Duncan MacCannell	2024-11-19
EPI_ISL_19553387	2024-10-29	North America	USA	KP.3.1.1	Laboratory Corporation of America	Laboratory Branch, Coronaviruses and Other Respiratory Viruses Division, National Center for Immunization and Respiratory Diseases, Centers for Disease Control and Prevention (CDC)	Dakota Howard, Dhwani Batra, Peter Cook, Jason Caravas, Benjamin Rambo-Martin, Natalie Thornburg, Yvette Unoarumhi, Reina Chau, Kristine Lacek, Paritra Mandal, Moneeb Bajwa, Nehalraza Momin, Shatavia Morrison, Christopher Gulvik, Erisa Sula, Minoo Agarwal, Eyad Almasri, Debbie Boles, Ayla Burns, Nuthawin Charoensri, Oren Cohen, Susan Countryman, Mary Cristobal, Bobbi Croy, Suzanne Dale, Hrushikesh Deshmukh, Amanda Douglas, Vincent Drouillon, Marcia Eisenberg, Howard Engler, Rama Ghatti, Prashant Gupta, Susan Hicks, Jake Humphrey, Lax Iyer, Lisa Pfefferle, Manoj Jain, Matthew Robinson, Mohan Kolli, Brian Krueger, Tim Kuphal, Stanley Letovsky, Michael Levandoski, Craig Lukasik, Jonathan Meltzer, Brian Norvell, Mindy Nye, Scott Parker, Christos Petropoulos, John Pruitt, Steven Ragan, Scott Ryan, Mike Sapeta, Jana Schroth, Suresh Selvaraju, Goran Stevovic, Amanda Suchanek, Andrea Throop, Lyndon Tilson, Thomas Urban, Joe Voshell, Kimberly Wagner, Jonathan Williams, Mary Williamson, Qian Zeng, Tricia Zwiefelhofer, Clinton Paden, Duncan MacCannell	2024-11-19
EPI_ISL_19553388	2024-10-29	North America	USA	KP.3.1.1	Laboratory Corporation of America	Laboratory Branch, Coronaviruses and Other Respiratory Viruses Division, National Center for Immunization and Respiratory Diseases, Centers for Disease Control and Prevention (CDC)	Dakota Howard, Dhwani Batra, Peter Cook, Jason Caravas, Benjamin Rambo-Martin, Natalie Thornburg, Yvette Unoarumhi, Reina Chau, Kristine Lacek, Paritra Mandal, Moneeb Bajwa, Nehalraza Momin, Shatavia Morrison, Christopher Gulvik, Erisa Sula, Minoo Agarwal, Eyad Almasri, Debbie Boles, Ayla Burns, Nuthawin Charoensri, Oren Cohen, Susan Countryman, Mary Cristobal, Bobbi Croy, Suzanne Dale, Hrushikesh Deshmukh, Amanda Douglas, Vincent Drouillon, Marcia Eisenberg, Howard Engler, Rama Ghatti, Prashant Gupta, Susan Hicks, Jake Humphrey, Lax Iyer, Lisa Pfefferle, Manoj Jain, Matthew Robinson, Mohan Kolli, Brian Krueger, Tim Kuphal, Stanley Letovsky, Michael Levandoski, Craig Lukasik, Jonathan Meltzer, Brian Norvell, Mindy Nye, Scott Parker, Christos Petropoulos, John Pruitt, Steven Ragan, Scott Ryan, Mike Sapeta, Jana Schroth, Suresh Selvaraju, Goran Stevovic, Amanda Suchanek, Andrea Throop, Lyndon Tilson, Thomas Urban, Joe Voshell, Kimberly Wagner, Jonathan Williams, Mary Williamson, Qian Zeng, Tricia Zwiefelhofer, Clinton Paden, Duncan MacCannell	2024-11-19
EPI_ISL_19553389	2024-10-29	North America	USA	LB.1	Laboratory Corporation of America	Laboratory Branch, Coronaviruses and Other Respiratory Viruses Division, National Center for Immunization and Respiratory Diseases, Centers for Disease Control and Prevention (CDC)	Dakota Howard, Dhwani Batra, Peter Cook, Jason Caravas, Benjamin Rambo-Martin, Natalie Thornburg, Yvette Unoarumhi, Reina Chau, Kristine Lacek, Paritra Mandal, Moneeb Bajwa, Nehalraza Momin, Shatavia Morrison, Christopher Gulvik, Erisa Sula, Minoo Agarwal, Eyad Almasri, Debbie Boles, Ayla Burns, Nuthawin Charoensri, Oren Cohen, Susan Countryman, Mary Cristobal, Bobbi Croy, Suzanne Dale, Hrushikesh Deshmukh, Amanda Douglas, Vincent Drouillon, Marcia Eisenberg, Howard Engler, Rama Ghatti, Prashant Gupta, Susan Hicks, Jake Humphrey, Lax Iyer, Lisa Pfefferle, Manoj Jain, Matthew Robinson, Mohan Kolli, Brian Krueger, Tim Kuphal, Stanley Letovsky, Michael Levandoski, Craig Lukasik, Jonathan Meltzer, Brian Norvell, Mindy Nye, Scott Parker, Christos Petropoulos, John Pruitt, Steven Ragan, Scott Ryan, Mike Sapeta, Jana Schroth, Suresh Selvaraju, Goran Stevovic, Amanda Suchanek, Andrea Throop, Lyndon Tilson, Thomas Urban, Joe Voshell, Kimberly Wagner, Jonathan Williams, Mary Williamson, Qian Zeng, Tricia Zwiefelhofer, Clinton Paden, Duncan MacCannell	2024-11-19
EPI_ISL_19553390	2024-10-29	North America	USA	KP.3.1.1	Laboratory Corporation of America	Laboratory Branch, Coronaviruses and Other Respiratory Viruses Division, National Center for Immunization and Respiratory Diseases, Centers for Disease Control and Prevention (CDC)	Dakota Howard, Dhwani Batra, Peter Cook, Jason Caravas, Benjamin Rambo-Martin, Natalie Thornburg, Yvette Unoarumhi, Reina Chau, Kristine Lacek, Paritra Mandal, Moneeb Bajwa, Nehalraza Momin, Shatavia Morrison, Christopher Gulvik, Erisa Sula, Minoo Agarwal, Eyad Almasri, Debbie Boles, Ayla Burns, Nuthawin Charoensri, Oren Cohen, Susan Countryman, Mary Cristobal, Bobbi Croy, Suzanne Dale, Hrushikesh Deshmukh, Amanda Douglas, Vincent Drouillon, Marcia Eisenberg, Howard Engler, Rama Ghatti, Prashant Gupta, Susan Hicks, Jake Humphrey, Lax Iyer, Lisa Pfefferle, Manoj Jain, Matthew Robinson, Mohan Kolli, Brian Krueger, Tim Kuphal, Stanley Letovsky, Michael Levandoski, Craig Lukasik, Jonathan Meltzer, Brian Norvell, Mindy Nye, Scott Parker, Christos Petropoulos, John Pruitt, Steven Ragan, Scott Ryan, Mike Sapeta, Jana Schroth, Suresh Selvaraju, Goran Stevovic, Amanda Suchanek, Andrea Throop, Lyndon Tilson, Thomas Urban, Joe Voshell, Kimberly Wagner, Jonathan Williams, Mary Williamson, Qian Zeng, Tricia Zwiefelhofer, Clinton Paden, Duncan MacCannell	2024-11-19
EPI_ISL_19553391	2024-10-29	North America	USA	KP.3.1.1	Laboratory Corporation of America	Laboratory Branch, Coronaviruses and Other Respiratory Viruses Division, National Center for Immunization and Respiratory Diseases, Centers for Disease Control and Prevention (CDC)	Dakota Howard, Dhwani Batra, Peter Cook, Jason Caravas, Benjamin Rambo-Martin, Natalie Thornburg, Yvette Unoarumhi, Reina Chau, Kristine Lacek, Paritra Mandal, Moneeb Bajwa, Nehalraza Momin, Shatavia Morrison, Christopher Gulvik, Erisa Sula, Minoo Agarwal, Eyad Almasri, Debbie Boles, Ayla Burns, Nuthawin Charoensri, Oren Cohen, Susan Countryman, Mary Cristobal, Bobbi Croy, Suzanne Dale, Hrushikesh Deshmukh, Amanda Douglas, Vincent Drouillon, Marcia Eisenberg, Howard Engler, Rama Ghatti, Prashant Gupta, Susan Hicks, Jake Humphrey, Lax Iyer, Lisa Pfefferle, Manoj Jain, Matthew Robinson, Mohan Kolli, Brian Krueger, Tim Kuphal, Stanley Letovsky, Michael Levandoski, Craig Lukasik, Jonathan Meltzer, Brian Norvell, Mindy Nye, Scott Parker, Christos Petropoulos, John Pruitt, Steven Ragan, Scott Ryan, Mike Sapeta, Jana Schroth, Suresh Selvaraju, Goran Stevovic, Amanda Suchanek, Andrea Throop, Lyndon Tilson, Thomas Urban, Joe Voshell, Kimberly Wagner, Jonathan Williams, Mary Williamson, Qian Zeng, Tricia Zwiefelhofer, Clinton Paden, Duncan MacCannell	2024-11-19
EPI_ISL_19553392	2024-10-30	North America	USA	KP.3.1.1	Laboratory Corporation of America	Laboratory Branch, Coronaviruses and Other Respiratory Viruses Division, National Center for Immunization and Respiratory Diseases, Centers for Disease Control and Prevention (CDC)	Dakota Howard, Dhwani Batra, Peter Cook, Jason Caravas, Benjamin Rambo-Martin, Natalie Thornburg, Yvette Unoarumhi, Reina Chau, Kristine Lacek, Paritra Mandal, Moneeb Bajwa, Nehalraza Momin, Shatavia Morrison, Christopher Gulvik, Erisa Sula, Minoo Agarwal, Eyad Almasri, Debbie Boles, Ayla Burns, Nuthawin Charoensri, Oren Cohen, Susan Countryman, Mary Cristobal, Bobbi Croy, Suzanne Dale, Hrushikesh Deshmukh, Amanda Douglas, Vincent Drouillon, Marcia Eisenberg, Howard Engler, Rama Ghatti, Prashant Gupta, Susan Hicks, Jake Humphrey, Lax Iyer, Lisa Pfefferle, Manoj Jain, Matthew Robinson, Mohan Kolli, Brian Krueger, Tim Kuphal, Stanley Letovsky, Michael Levandoski, Craig Lukasik, Jonathan Meltzer, Brian Norvell, Mindy Nye, Scott Parker, Christos Petropoulos, John Pruitt, Steven Ragan, Scott Ryan, Mike Sapeta, Jana Schroth, Suresh Selvaraju, Goran Stevovic, Amanda Suchanek, Andrea Throop, Lyndon Tilson, Thomas Urban, Joe Voshell, Kimberly Wagner, Jonathan Williams, Mary Williamson, Qian Zeng, Tricia Zwiefelhofer, Clinton Paden, Duncan MacCannell	2024-11-19
EPI_ISL_19553393	2024-10-30	North America	USA	KP.3.1.1	Laboratory Corporation of America	Laboratory Branch, Coronaviruses and Other Respiratory Viruses Division, National Center for Immunization and Respiratory Diseases, Centers for Disease Control and Prevention (CDC)	Dakota Howard, Dhwani Batra, Peter Cook, Jason Caravas, Benjamin Rambo-Martin, Natalie Thornburg, Yvette Unoarumhi, Reina Chau, Kristine Lacek, Paritra Mandal, Moneeb Bajwa, Nehalraza Momin, Shatavia Morrison, Christopher Gulvik, Erisa Sula, Minoo Agarwal, Eyad Almasri, Debbie Boles, Ayla Burns, Nuthawin Charoensri, Oren Cohen, Susan Countryman, Mary Cristobal, Bobbi Croy, Suzanne Dale, Hrushikesh Deshmukh, Amanda Douglas, Vincent Drouillon, Marcia Eisenberg, Howard Engler, Rama Ghatti, Prashant Gupta, Susan Hicks, Jake Humphrey, Lax Iyer, Lisa Pfefferle, Manoj Jain, Matthew Robinson, Mohan Kolli, Brian Krueger, Tim Kuphal, Stanley Letovsky, Michael Levandoski, Craig Lukasik, Jonathan Meltzer, Brian Norvell, Mindy Nye, Scott Parker, Christos Petropoulos, John Pruitt, Steven Ragan, Scott Ryan, Mike Sapeta, Jana Schroth, Suresh Selvaraju, Goran Stevovic, Amanda Suchanek, Andrea Throop, Lyndon Tilson, Thomas Urban, Joe Voshell, Kimberly Wagner, Jonathan Williams, Mary Williamson, Qian Zeng, Tricia Zwiefelhofer, Clinton Paden, Duncan MacCannell	2024-11-19
EPI_ISL_19553394	2024-10-30	North America	USA	KP.3.1.1	Laboratory Corporation of America	Laboratory Branch, Coronaviruses and Other Respiratory Viruses Division, National Center for Immunization and Respiratory Diseases, Centers for Disease Control and Prevention (CDC)	Dakota Howard, Dhwani Batra, Peter Cook, Jason Caravas, Benjamin Rambo-Martin, Natalie Thornburg, Yvette Unoarumhi, Reina Chau, Kristine Lacek, Paritra Mandal, Moneeb Bajwa, Nehalraza Momin, Shatavia Morrison, Christopher Gulvik, Erisa Sula, Minoo Agarwal, Eyad Almasri, Debbie Boles, Ayla Burns, Nuthawin Charoensri, Oren Cohen, Susan Countryman, Mary Cristobal, Bobbi Croy, Suzanne Dale, Hrushikesh Deshmukh, Amanda Douglas, Vincent Drouillon, Marcia Eisenberg, Howard Engler, Rama Ghatti, Prashant Gupta, Susan Hicks, Jake Humphrey, Lax Iyer, Lisa Pfefferle, Manoj Jain, Matthew Robinson, Mohan Kolli, Brian Krueger, Tim Kuphal, Stanley Letovsky, Michael Levandoski, Craig Lukasik, Jonathan Meltzer, Brian Norvell, Mindy Nye, Scott Parker, Christos Petropoulos, John Pruitt, Steven Ragan, Scott Ryan, Mike Sapeta, Jana Schroth, Suresh Selvaraju, Goran Stevovic, Amanda Suchanek, Andrea Throop, Lyndon Tilson, Thomas Urban, Joe Voshell, Kimberly Wagner, Jonathan Williams, Mary Williamson, Qian Zeng, Tricia Zwiefelhofer, Clinton Paden, Duncan MacCannell	2024-11-19
EPI_ISL_19553395	2024-10-30	North America	USA	KP.3.1.1	Laboratory Corporation of America	Laboratory Branch, Coronaviruses and Other Respiratory Viruses Division, National Center for Immunization and Respiratory Diseases, Centers for Disease Control and Prevention (CDC)	Dakota Howard, Dhwani Batra, Peter Cook, Jason Caravas, Benjamin Rambo-Martin, Natalie Thornburg, Yvette Unoarumhi, Reina Chau, Kristine Lacek, Paritra Mandal, Moneeb Bajwa, Nehalraza Momin, Shatavia Morrison, Christopher Gulvik, Erisa Sula, Minoo Agarwal, Eyad Almasri, Debbie Boles, Ayla Burns, Nuthawin Charoensri, Oren Cohen, Susan Countryman, Mary Cristobal, Bobbi Croy, Suzanne Dale, Hrushikesh Deshmukh, Amanda Douglas, Vincent Drouillon, Marcia Eisenberg, Howard Engler, Rama Ghatti, Prashant Gupta, Susan Hicks, Jake Humphrey, Lax Iyer, Lisa Pfefferle, Manoj Jain, Matthew Robinson, Mohan Kolli, Brian Krueger, Tim Kuphal, Stanley Letovsky, Michael Levandoski, Craig Lukasik, Jonathan Meltzer, Brian Norvell, Mindy Nye, Scott Parker, Christos Petropoulos, John Pruitt, Steven Ragan, Scott Ryan, Mike Sapeta, Jana Schroth, Suresh Selvaraju, Goran Stevovic, Amanda Suchanek, Andrea Throop, Lyndon Tilson, Thomas Urban, Joe Voshell, Kimberly Wagner, Jonathan Williams, Mary Williamson, Qian Zeng, Tricia Zwiefelhofer, Clinton Paden, Duncan MacCannell	2024-11-19
EPI_ISL_19553396	2024-10-31	North America	USA	KP.3.1.1	Laboratory Corporation of America	Laboratory Branch, Coronaviruses and Other Respiratory Viruses Division, National Center for Immunization and Respiratory Diseases, Centers for Disease Control and Prevention (CDC)	Dakota Howard, Dhwani Batra, Peter Cook, Jason Caravas, Benjamin Rambo-Martin, Natalie Thornburg, Yvette Unoarumhi, Reina Chau, Kristine Lacek, Paritra Mandal, Moneeb Bajwa, Nehalraza Momin, Shatavia Morrison, Christopher Gulvik, Erisa Sula, Minoo Agarwal, Eyad Almasri, Debbie Boles, Ayla Burns, Nuthawin Charoensri, Oren Cohen, Susan Countryman, Mary Cristobal, Bobbi Croy, Suzanne Dale, Hrushikesh Deshmukh, Amanda Douglas, Vincent Drouillon, Marcia Eisenberg, Howard Engler, Rama Ghatti, Prashant Gupta, Susan Hicks, Jake Humphrey, Lax Iyer, Lisa Pfefferle, Manoj Jain, Matthew Robinson, Mohan Kolli, Brian Krueger, Tim Kuphal, Stanley Letovsky, Michael Levandoski, Craig Lukasik, Jonathan Meltzer, Brian Norvell, Mindy Nye, Scott Parker, Christos Petropoulos, John Pruitt, Steven Ragan, Scott Ryan, Mike Sapeta, Jana Schroth, Suresh Selvaraju, Goran Stevovic, Amanda Suchanek, Andrea Throop, Lyndon Tilson, Thomas Urban, Joe Voshell, Kimberly Wagner, Jonathan Williams, Mary Williamson, Qian Zeng, Tricia Zwiefelhofer, Clinton Paden, Duncan MacCannell	2024-11-19
EPI_ISL_19553397	2024-10-31	North America	USA	KP.3.1.1	Laboratory Corporation of America	Laboratory Branch, Coronaviruses and Other Respiratory Viruses Division, National Center for Immunization and Respiratory Diseases, Centers for Disease Control and Prevention (CDC)	Dakota Howard, Dhwani Batra, Peter Cook, Jason Caravas, Benjamin Rambo-Martin, Natalie Thornburg, Yvette Unoarumhi, Reina Chau, Kristine Lacek, Paritra Mandal, Moneeb Bajwa, Nehalraza Momin, Shatavia Morrison, Christopher Gulvik, Erisa Sula, Minoo Agarwal, Eyad Almasri, Debbie Boles, Ayla Burns, Nuthawin Charoensri, Oren Cohen, Susan Countryman, Mary Cristobal, Bobbi Croy, Suzanne Dale, Hrushikesh Deshmukh, Amanda Douglas, Vincent Drouillon, Marcia Eisenberg, Howard Engler, Rama Ghatti, Prashant Gupta, Susan Hicks, Jake Humphrey, Lax Iyer, Lisa Pfefferle, Manoj Jain, Matthew Robinson, Mohan Kolli, Brian Krueger, Tim Kuphal, Stanley Letovsky, Michael Levandoski, Craig Lukasik, Jonathan Meltzer, Brian Norvell, Mindy Nye, Scott Parker, Christos Petropoulos, John Pruitt, Steven Ragan, Scott Ryan, Mike Sapeta, Jana Schroth, Suresh Selvaraju, Goran Stevovic, Amanda Suchanek, Andrea Throop, Lyndon Tilson, Thomas Urban, Joe Voshell, Kimberly Wagner, Jonathan Williams, Mary Williamson, Qian Zeng, Tricia Zwiefelhofer, Clinton Paden, Duncan MacCannell	2024-11-19
EPI_ISL_19553398	2024-10-31	North America	USA	KP.3.5	Laboratory Corporation of America	Laboratory Branch, Coronaviruses and Other Respiratory Viruses Division, National Center for Immunization and Respiratory Diseases, Centers for Disease Control and Prevention (CDC)	Dakota Howard, Dhwani Batra, Peter Cook, Jason Caravas, Benjamin Rambo-Martin, Natalie Thornburg, Yvette Unoarumhi, Reina Chau, Kristine Lacek, Paritra Mandal, Moneeb Bajwa, Nehalraza Momin, Shatavia Morrison, Christopher Gulvik, Erisa Sula, Minoo Agarwal, Eyad Almasri, Debbie Boles, Ayla Burns, Nuthawin Charoensri, Oren Cohen, Susan Countryman, Mary Cristobal, Bobbi Croy, Suzanne Dale, Hrushikesh Deshmukh, Amanda Douglas, Vincent Drouillon, Marcia Eisenberg, Howard Engler, Rama Ghatti, Prashant Gupta, Susan Hicks, Jake Humphrey, Lax Iyer, Lisa Pfefferle, Manoj Jain, Matthew Robinson, Mohan Kolli, Brian Krueger, Tim Kuphal, Stanley Letovsky, Michael Levandoski, Craig Lukasik, Jonathan Meltzer, Brian Norvell, Mindy Nye, Scott Parker, Christos Petropoulos, John Pruitt, Steven Ragan, Scott Ryan, Mike Sapeta, Jana Schroth, Suresh Selvaraju, Goran Stevovic, Amanda Suchanek, Andrea Throop, Lyndon Tilson, Thomas Urban, Joe Voshell, Kimberly Wagner, Jonathan Williams, Mary Williamson, Qian Zeng, Tricia Zwiefelhofer, Clinton Paden, Duncan MacCannell	2024-11-19
EPI_ISL_19553399	2024-10-31	North America	USA	XEC	Laboratory Corporation of America	Laboratory Branch, Coronaviruses and Other Respiratory Viruses Division, National Center for Immunization and Respiratory Diseases, Centers for Disease Control and Prevention (CDC)	Dakota Howard, Dhwani Batra, Peter Cook, Jason Caravas, Benjamin Rambo-Martin, Natalie Thornburg, Yvette Unoarumhi, Reina Chau, Kristine Lacek, Paritra Mandal, Moneeb Bajwa, Nehalraza Momin, Shatavia Morrison, Christopher Gulvik, Erisa Sula, Minoo Agarwal, Eyad Almasri, Debbie Boles, Ayla Burns, Nuthawin Charoensri, Oren Cohen, Susan Countryman, Mary Cristobal, Bobbi Croy, Suzanne Dale, Hrushikesh Deshmukh, Amanda Douglas, Vincent Drouillon, Marcia Eisenberg, Howard Engler, Rama Ghatti, Prashant Gupta, Susan Hicks, Jake Humphrey, Lax Iyer, Lisa Pfefferle, Manoj Jain, Matthew Robinson, Mohan Kolli, Brian Krueger, Tim Kuphal, Stanley Letovsky, Michael Levandoski, Craig Lukasik, Jonathan Meltzer, Brian Norvell, Mindy Nye, Scott Parker, Christos Petropoulos, John Pruitt, Steven Ragan, Scott Ryan, Mike Sapeta, Jana Schroth, Suresh Selvaraju, Goran Stevovic, Amanda Suchanek, Andrea Throop, Lyndon Tilson, Thomas Urban, Joe Voshell, Kimberly Wagner, Jonathan Williams, Mary Williamson, Qian Zeng, Tricia Zwiefelhofer, Clinton Paden, Duncan MacCannell	2024-11-19
EPI_ISL_19553400	2024-10-31	North America	USA	KP.3.1.1	Laboratory Corporation of America	Laboratory Branch, Coronaviruses and Other Respiratory Viruses Division, National Center for Immunization and Respiratory Diseases, Centers for Disease Control and Prevention (CDC)	Dakota Howard, Dhwani Batra, Peter Cook, Jason Caravas, Benjamin Rambo-Martin, Natalie Thornburg, Yvette Unoarumhi, Reina Chau, Kristine Lacek, Paritra Mandal, Moneeb Bajwa, Nehalraza Momin, Shatavia Morrison, Christopher Gulvik, Erisa Sula, Minoo Agarwal, Eyad Almasri, Debbie Boles, Ayla Burns, Nuthawin Charoensri, Oren Cohen, Susan Countryman, Mary Cristobal, Bobbi Croy, Suzanne Dale, Hrushikesh Deshmukh, Amanda Douglas, Vincent Drouillon, Marcia Eisenberg, Howard Engler, Rama Ghatti, Prashant Gupta, Susan Hicks, Jake Humphrey, Lax Iyer, Lisa Pfefferle, Manoj Jain, Matthew Robinson, Mohan Kolli, Brian Krueger, Tim Kuphal, Stanley Letovsky, Michael Levandoski, Craig Lukasik, Jonathan Meltzer, Brian Norvell, Mindy Nye, Scott Parker, Christos Petropoulos, John Pruitt, Steven Ragan, Scott Ryan, Mike Sapeta, Jana Schroth, Suresh Selvaraju, Goran Stevovic, Amanda Suchanek, Andrea Throop, Lyndon Tilson, Thomas Urban, Joe Voshell, Kimberly Wagner, Jonathan Williams, Mary Williamson, Qian Zeng, Tricia Zwiefelhofer, Clinton Paden, Duncan MacCannell	2024-11-19
EPI_ISL_19553401	2024-10-31	North America	USA	KP.2	Laboratory Corporation of America	Laboratory Branch, Coronaviruses and Other Respiratory Viruses Division, National Center for Immunization and Respiratory Diseases, Centers for Disease Control and Prevention (CDC)	Dakota Howard, Dhwani Batra, Peter Cook, Jason Caravas, Benjamin Rambo-Martin, Natalie Thornburg, Yvette Unoarumhi, Reina Chau, Kristine Lacek, Paritra Mandal, Moneeb Bajwa, Nehalraza Momin, Shatavia Morrison, Christopher Gulvik, Erisa Sula, Minoo Agarwal, Eyad Almasri, Debbie Boles, Ayla Burns, Nuthawin Charoensri, Oren Cohen, Susan Countryman, Mary Cristobal, Bobbi Croy, Suzanne Dale, Hrushikesh Deshmukh, Amanda Douglas, Vincent Drouillon, Marcia Eisenberg, Howard Engler, Rama Ghatti, Prashant Gupta, Susan Hicks, Jake Humphrey, Lax Iyer, Lisa Pfefferle, Manoj Jain, Matthew Robinson, Mohan Kolli, Brian Krueger, Tim Kuphal, Stanley Letovsky, Michael Levandoski, Craig Lukasik, Jonathan Meltzer, Brian Norvell, Mindy Nye, Scott Parker, Christos Petropoulos, John Pruitt, Steven Ragan, Scott Ryan, Mike Sapeta, Jana Schroth, Suresh Selvaraju, Goran Stevovic, Amanda Suchanek, Andrea Throop, Lyndon Tilson, Thomas Urban, Joe Voshell, Kimberly Wagner, Jonathan Williams, Mary Williamson, Qian Zeng, Tricia Zwiefelhofer, Clinton Paden, Duncan MacCannell	2024-11-19
EPI_ISL_19553402	2024-11-01	North America	USA	KP.3.1.1	Laboratory Corporation of America	Laboratory Branch, Coronaviruses and Other Respiratory Viruses Division, National Center for Immunization and Respiratory Diseases, Centers for Disease Control and Prevention (CDC)	Dakota Howard, Dhwani Batra, Peter Cook, Jason Caravas, Benjamin Rambo-Martin, Natalie Thornburg, Yvette Unoarumhi, Reina Chau, Kristine Lacek, Paritra Mandal, Moneeb Bajwa, Nehalraza Momin, Shatavia Morrison, Christopher Gulvik, Erisa Sula, Minoo Agarwal, Eyad Almasri, Debbie Boles, Ayla Burns, Nuthawin Charoensri, Oren Cohen, Susan Countryman, Mary Cristobal, Bobbi Croy, Suzanne Dale, Hrushikesh Deshmukh, Amanda Douglas, Vincent Drouillon, Marcia Eisenberg, Howard Engler, Rama Ghatti, Prashant Gupta, Susan Hicks, Jake Humphrey, Lax Iyer, Lisa Pfefferle, Manoj Jain, Matthew Robinson, Mohan Kolli, Brian Krueger, Tim Kuphal, Stanley Letovsky, Michael Levandoski, Craig Lukasik, Jonathan Meltzer, Brian Norvell, Mindy Nye, Scott Parker, Christos Petropoulos, John Pruitt, Steven Ragan, Scott Ryan, Mike Sapeta, Jana Schroth, Suresh Selvaraju, Goran Stevovic, Amanda Suchanek, Andrea Throop, Lyndon Tilson, Thomas Urban, Joe Voshell, Kimberly Wagner, Jonathan Williams, Mary Williamson, Qian Zeng, Tricia Zwiefelhofer, Clinton Paden, Duncan MacCannell	2024-11-19
EPI_ISL_19553403	2024-11-01	North America	USA	MC.1	Laboratory Corporation of America	Laboratory Branch, Coronaviruses and Other Respiratory Viruses Division, National Center for Immunization and Respiratory Diseases, Centers for Disease Control and Prevention (CDC)	Dakota Howard, Dhwani Batra, Peter Cook, Jason Caravas, Benjamin Rambo-Martin, Natalie Thornburg, Yvette Unoarumhi, Reina Chau, Kristine Lacek, Paritra Mandal, Moneeb Bajwa, Nehalraza Momin, Shatavia Morrison, Christopher Gulvik, Erisa Sula, Minoo Agarwal, Eyad Almasri, Debbie Boles, Ayla Burns, Nuthawin Charoensri, Oren Cohen, Susan Countryman, Mary Cristobal, Bobbi Croy, Suzanne Dale, Hrushikesh Deshmukh, Amanda Douglas, Vincent Drouillon, Marcia Eisenberg, Howard Engler, Rama Ghatti, Prashant Gupta, Susan Hicks, Jake Humphrey, Lax Iyer, Lisa Pfefferle, Manoj Jain, Matthew Robinson, Mohan Kolli, Brian Krueger, Tim Kuphal, Stanley Letovsky, Michael Levandoski, Craig Lukasik, Jonathan Meltzer, Brian Norvell, Mindy Nye, Scott Parker, Christos Petropoulos, John Pruitt, Steven Ragan, Scott Ryan, Mike Sapeta, Jana Schroth, Suresh Selvaraju, Goran Stevovic, Amanda Suchanek, Andrea Throop, Lyndon Tilson, Thomas Urban, Joe Voshell, Kimberly Wagner, Jonathan Williams, Mary Williamson, Qian Zeng, Tricia Zwiefelhofer, Clinton Paden, Duncan MacCannell	2024-11-19
EPI_ISL_19553404	2024-11-01	North America	USA	KP.3.1.1	Laboratory Corporation of America	Laboratory Branch, Coronaviruses and Other Respiratory Viruses Division, National Center for Immunization and Respiratory Diseases, Centers for Disease Control and Prevention (CDC)	Dakota Howard, Dhwani Batra, Peter Cook, Jason Caravas, Benjamin Rambo-Martin, Natalie Thornburg, Yvette Unoarumhi, Reina Chau, Kristine Lacek, Paritra Mandal, Moneeb Bajwa, Nehalraza Momin, Shatavia Morrison, Christopher Gulvik, Erisa Sula, Minoo Agarwal, Eyad Almasri, Debbie Boles, Ayla Burns, Nuthawin Charoensri, Oren Cohen, Susan Countryman, Mary Cristobal, Bobbi Croy, Suzanne Dale, Hrushikesh Deshmukh, Amanda Douglas, Vincent Drouillon, Marcia Eisenberg, Howard Engler, Rama Ghatti, Prashant Gupta, Susan Hicks, Jake Humphrey, Lax Iyer, Lisa Pfefferle, Manoj Jain, Matthew Robinson, Mohan Kolli, Brian Krueger, Tim Kuphal, Stanley Letovsky, Michael Levandoski, Craig Lukasik, Jonathan Meltzer, Brian Norvell, Mindy Nye, Scott Parker, Christos Petropoulos, John Pruitt, Steven Ragan, Scott Ryan, Mike Sapeta, Jana Schroth, Suresh Selvaraju, Goran Stevovic, Amanda Suchanek, Andrea Throop, Lyndon Tilson, Thomas Urban, Joe Voshell, Kimberly Wagner, Jonathan Williams, Mary Williamson, Qian Zeng, Tricia Zwiefelhofer, Clinton Paden, Duncan MacCannell	2024-11-19
EPI_ISL_19553405	2024-11-01	North America	USA	KP.1.1.3	Laboratory Corporation of America	Laboratory Branch, Coronaviruses and Other Respiratory Viruses Division, National Center for Immunization and Respiratory Diseases, Centers for Disease Control and Prevention (CDC)	Dakota Howard, Dhwani Batra, Peter Cook, Jason Caravas, Benjamin Rambo-Martin, Natalie Thornburg, Yvette Unoarumhi, Reina Chau, Kristine Lacek, Paritra Mandal, Moneeb Bajwa, Nehalraza Momin, Shatavia Morrison, Christopher Gulvik, Erisa Sula, Minoo Agarwal, Eyad Almasri, Debbie Boles, Ayla Burns, Nuthawin Charoensri, Oren Cohen, Susan Countryman, Mary Cristobal, Bobbi Croy, Suzanne Dale, Hrushikesh Deshmukh, Amanda Douglas, Vincent Drouillon, Marcia Eisenberg, Howard Engler, Rama Ghatti, Prashant Gupta, Susan Hicks, Jake Humphrey, Lax Iyer, Lisa Pfefferle, Manoj Jain, Matthew Robinson, Mohan Kolli, Brian Krueger, Tim Kuphal, Stanley Letovsky, Michael Levandoski, Craig Lukasik, Jonathan Meltzer, Brian Norvell, Mindy Nye, Scott Parker, Christos Petropoulos, John Pruitt, Steven Ragan, Scott Ryan, Mike Sapeta, Jana Schroth, Suresh Selvaraju, Goran Stevovic, Amanda Suchanek, Andrea Throop, Lyndon Tilson, Thomas Urban, Joe Voshell, Kimberly Wagner, Jonathan Williams, Mary Williamson, Qian Zeng, Tricia Zwiefelhofer, Clinton Paden, Duncan MacCannell	2024-11-19
EPI_ISL_19553406	2024-11-01	North America	USA	XEC	Laboratory Corporation of America	Laboratory Branch, Coronaviruses and Other Respiratory Viruses Division, National Center for Immunization and Respiratory Diseases, Centers for Disease Control and Prevention (CDC)	Dakota Howard, Dhwani Batra, Peter Cook, Jason Caravas, Benjamin Rambo-Martin, Natalie Thornburg, Yvette Unoarumhi, Reina Chau, Kristine Lacek, Paritra Mandal, Moneeb Bajwa, Nehalraza Momin, Shatavia Morrison, Christopher Gulvik, Erisa Sula, Minoo Agarwal, Eyad Almasri, Debbie Boles, Ayla Burns, Nuthawin Charoensri, Oren Cohen, Susan Countryman, Mary Cristobal, Bobbi Croy, Suzanne Dale, Hrushikesh Deshmukh, Amanda Douglas, Vincent Drouillon, Marcia Eisenberg, Howard Engler, Rama Ghatti, Prashant Gupta, Susan Hicks, Jake Humphrey, Lax Iyer, Lisa Pfefferle, Manoj Jain, Matthew Robinson, Mohan Kolli, Brian Krueger, Tim Kuphal, Stanley Letovsky, Michael Levandoski, Craig Lukasik, Jonathan Meltzer, Brian Norvell, Mindy Nye, Scott Parker, Christos Petropoulos, John Pruitt, Steven Ragan, Scott Ryan, Mike Sapeta, Jana Schroth, Suresh Selvaraju, Goran Stevovic, Amanda Suchanek, Andrea Throop, Lyndon Tilson, Thomas Urban, Joe Voshell, Kimberly Wagner, Jonathan Williams, Mary Williamson, Qian Zeng, Tricia Zwiefelhofer, Clinton Paden, Duncan MacCannell	2024-11-19
EPI_ISL_19553407	2024-11-01	North America	USA	KP.3.1.1	Laboratory Corporation of America	Laboratory Branch, Coronaviruses and Other Respiratory Viruses Division, National Center for Immunization and Respiratory Diseases, Centers for Disease Control and Prevention (CDC)	Dakota Howard, Dhwani Batra, Peter Cook, Jason Caravas, Benjamin Rambo-Martin, Natalie Thornburg, Yvette Unoarumhi, Reina Chau, Kristine Lacek, Paritra Mandal, Moneeb Bajwa, Nehalraza Momin, Shatavia Morrison, Christopher Gulvik, Erisa Sula, Minoo Agarwal, Eyad Almasri, Debbie Boles, Ayla Burns, Nuthawin Charoensri, Oren Cohen, Susan Countryman, Mary Cristobal, Bobbi Croy, Suzanne Dale, Hrushikesh Deshmukh, Amanda Douglas, Vincent Drouillon, Marcia Eisenberg, Howard Engler, Rama Ghatti, Prashant Gupta, Susan Hicks, Jake Humphrey, Lax Iyer, Lisa Pfefferle, Manoj Jain, Matthew Robinson, Mohan Kolli, Brian Krueger, Tim Kuphal, Stanley Letovsky, Michael Levandoski, Craig Lukasik, Jonathan Meltzer, Brian Norvell, Mindy Nye, Scott Parker, Christos Petropoulos, John Pruitt, Steven Ragan, Scott Ryan, Mike Sapeta, Jana Schroth, Suresh Selvaraju, Goran Stevovic, Amanda Suchanek, Andrea Throop, Lyndon Tilson, Thomas Urban, Joe Voshell, Kimberly Wagner, Jonathan Williams, Mary Williamson, Qian Zeng, Tricia Zwiefelhofer, Clinton Paden, Duncan MacCannell	2024-11-19
EPI_ISL_19553408	2024-11-01	North America	USA	KP.3.1	Laboratory Corporation of America	Laboratory Branch, Coronaviruses and Other Respiratory Viruses Division, National Center for Immunization and Respiratory Diseases, Centers for Disease Control and Prevention (CDC)	Dakota Howard, Dhwani Batra, Peter Cook, Jason Caravas, Benjamin Rambo-Martin, Natalie Thornburg, Yvette Unoarumhi, Reina Chau, Kristine Lacek, Paritra Mandal, Moneeb Bajwa, Nehalraza Momin, Shatavia Morrison, Christopher Gulvik, Erisa Sula, Minoo Agarwal, Eyad Almasri, Debbie Boles, Ayla Burns, Nuthawin Charoensri, Oren Cohen, Susan Countryman, Mary Cristobal, Bobbi Croy, Suzanne Dale, Hrushikesh Deshmukh, Amanda Douglas, Vincent Drouillon, Marcia Eisenberg, Howard Engler, Rama Ghatti, Prashant Gupta, Susan Hicks, Jake Humphrey, Lax Iyer, Lisa Pfefferle, Manoj Jain, Matthew Robinson, Mohan Kolli, Brian Krueger, Tim Kuphal, Stanley Letovsky, Michael Levandoski, Craig Lukasik, Jonathan Meltzer, Brian Norvell, Mindy Nye, Scott Parker, Christos Petropoulos, John Pruitt, Steven Ragan, Scott Ryan, Mike Sapeta, Jana Schroth, Suresh Selvaraju, Goran Stevovic, Amanda Suchanek, Andrea Throop, Lyndon Tilson, Thomas Urban, Joe Voshell, Kimberly Wagner, Jonathan Williams, Mary Williamson, Qian Zeng, Tricia Zwiefelhofer, Clinton Paden, Duncan MacCannell	2024-11-19
EPI_ISL_19553409	2024-11-01	North America	USA	KS.1.1	Laboratory Corporation of America	Laboratory Branch, Coronaviruses and Other Respiratory Viruses Division, National Center for Immunization and Respiratory Diseases, Centers for Disease Control and Prevention (CDC)	Dakota Howard, Dhwani Batra, Peter Cook, Jason Caravas, Benjamin Rambo-Martin, Natalie Thornburg, Yvette Unoarumhi, Reina Chau, Kristine Lacek, Paritra Mandal, Moneeb Bajwa, Nehalraza Momin, Shatavia Morrison, Christopher Gulvik, Erisa Sula, Minoo Agarwal, Eyad Almasri, Debbie Boles, Ayla Burns, Nuthawin Charoensri, Oren Cohen, Susan Countryman, Mary Cristobal, Bobbi Croy, Suzanne Dale, Hrushikesh Deshmukh, Amanda Douglas, Vincent Drouillon, Marcia Eisenberg, Howard Engler, Rama Ghatti, Prashant Gupta, Susan Hicks, Jake Humphrey, Lax Iyer, Lisa Pfefferle, Manoj Jain, Matthew Robinson, Mohan Kolli, Brian Krueger, Tim Kuphal, Stanley Letovsky, Michael Levandoski, Craig Lukasik, Jonathan Meltzer, Brian Norvell, Mindy Nye, Scott Parker, Christos Petropoulos, John Pruitt, Steven Ragan, Scott Ryan, Mike Sapeta, Jana Schroth, Suresh Selvaraju, Goran Stevovic, Amanda Suchanek, Andrea Throop, Lyndon Tilson, Thomas Urban, Joe Voshell, Kimberly Wagner, Jonathan Williams, Mary Williamson, Qian Zeng, Tricia Zwiefelhofer, Clinton Paden, Duncan MacCannell	2024-11-19
EPI_ISL_19553410	2024-11-01	North America	USA	KP.3.1.1	Laboratory Corporation of America	Laboratory Branch, Coronaviruses and Other Respiratory Viruses Division, National Center for Immunization and Respiratory Diseases, Centers for Disease Control and Prevention (CDC)	Dakota Howard, Dhwani Batra, Peter Cook, Jason Caravas, Benjamin Rambo-Martin, Natalie Thornburg, Yvette Unoarumhi, Reina Chau, Kristine Lacek, Paritra Mandal, Moneeb Bajwa, Nehalraza Momin, Shatavia Morrison, Christopher Gulvik, Erisa Sula, Minoo Agarwal, Eyad Almasri, Debbie Boles, Ayla Burns, Nuthawin Charoensri, Oren Cohen, Susan Countryman, Mary Cristobal, Bobbi Croy, Suzanne Dale, Hrushikesh Deshmukh, Amanda Douglas, Vincent Drouillon, Marcia Eisenberg, Howard Engler, Rama Ghatti, Prashant Gupta, Susan Hicks, Jake Humphrey, Lax Iyer, Lisa Pfefferle, Manoj Jain, Matthew Robinson, Mohan Kolli, Brian Krueger, Tim Kuphal, Stanley Letovsky, Michael Levandoski, Craig Lukasik, Jonathan Meltzer, Brian Norvell, Mindy Nye, Scott Parker, Christos Petropoulos, John Pruitt, Steven Ragan, Scott Ryan, Mike Sapeta, Jana Schroth, Suresh Selvaraju, Goran Stevovic, Amanda Suchanek, Andrea Throop, Lyndon Tilson, Thomas Urban, Joe Voshell, Kimberly Wagner, Jonathan Williams, Mary Williamson, Qian Zeng, Tricia Zwiefelhofer, Clinton Paden, Duncan MacCannell	2024-11-19
EPI_ISL_19553411	2024-11-01	North America	USA	XEC	Laboratory Corporation of America	Laboratory Branch, Coronaviruses and Other Respiratory Viruses Division, National Center for Immunization and Respiratory Diseases, Centers for Disease Control and Prevention (CDC)	Dakota Howard, Dhwani Batra, Peter Cook, Jason Caravas, Benjamin Rambo-Martin, Natalie Thornburg, Yvette Unoarumhi, Reina Chau, Kristine Lacek, Paritra Mandal, Moneeb Bajwa, Nehalraza Momin, Shatavia Morrison, Christopher Gulvik, Erisa Sula, Minoo Agarwal, Eyad Almasri, Debbie Boles, Ayla Burns, Nuthawin Charoensri, Oren Cohen, Susan Countryman, Mary Cristobal, Bobbi Croy, Suzanne Dale, Hrushikesh Deshmukh, Amanda Douglas, Vincent Drouillon, Marcia Eisenberg, Howard Engler, Rama Ghatti, Prashant Gupta, Susan Hicks, Jake Humphrey, Lax Iyer, Lisa Pfefferle, Manoj Jain, Matthew Robinson, Mohan Kolli, Brian Krueger, Tim Kuphal, Stanley Letovsky, Michael Levandoski, Craig Lukasik, Jonathan Meltzer, Brian Norvell, Mindy Nye, Scott Parker, Christos Petropoulos, John Pruitt, Steven Ragan, Scott Ryan, Mike Sapeta, Jana Schroth, Suresh Selvaraju, Goran Stevovic, Amanda Suchanek, Andrea Throop, Lyndon Tilson, Thomas Urban, Joe Voshell, Kimberly Wagner, Jonathan Williams, Mary Williamson, Qian Zeng, Tricia Zwiefelhofer, Clinton Paden, Duncan MacCannell	2024-11-19
EPI_ISL_19553412	2024-11-01	North America	USA	KP.3.1.1	Laboratory Corporation of America	Laboratory Branch, Coronaviruses and Other Respiratory Viruses Division, National Center for Immunization and Respiratory Diseases, Centers for Disease Control and Prevention (CDC)	Dakota Howard, Dhwani Batra, Peter Cook, Jason Caravas, Benjamin Rambo-Martin, Natalie Thornburg, Yvette Unoarumhi, Reina Chau, Kristine Lacek, Paritra Mandal, Moneeb Bajwa, Nehalraza Momin, Shatavia Morrison, Christopher Gulvik, Erisa Sula, Minoo Agarwal, Eyad Almasri, Debbie Boles, Ayla Burns, Nuthawin Charoensri, Oren Cohen, Susan Countryman, Mary Cristobal, Bobbi Croy, Suzanne Dale, Hrushikesh Deshmukh, Amanda Douglas, Vincent Drouillon, Marcia Eisenberg, Howard Engler, Rama Ghatti, Prashant Gupta, Susan Hicks, Jake Humphrey, Lax Iyer, Lisa Pfefferle, Manoj Jain, Matthew Robinson, Mohan Kolli, Brian Krueger, Tim Kuphal, Stanley Letovsky, Michael Levandoski, Craig Lukasik, Jonathan Meltzer, Brian Norvell, Mindy Nye, Scott Parker, Christos Petropoulos, John Pruitt, Steven Ragan, Scott Ryan, Mike Sapeta, Jana Schroth, Suresh Selvaraju, Goran Stevovic, Amanda Suchanek, Andrea Throop, Lyndon Tilson, Thomas Urban, Joe Voshell, Kimberly Wagner, Jonathan Williams, Mary Williamson, Qian Zeng, Tricia Zwiefelhofer, Clinton Paden, Duncan MacCannell	2024-11-19
EPI_ISL_19553413	2024-11-01	North America	USA	JN.1.11.1	Laboratory Corporation of America	Laboratory Branch, Coronaviruses and Other Respiratory Viruses Division, National Center for Immunization and Respiratory Diseases, Centers for Disease Control and Prevention (CDC)	Dakota Howard, Dhwani Batra, Peter Cook, Jason Caravas, Benjamin Rambo-Martin, Natalie Thornburg, Yvette Unoarumhi, Reina Chau, Kristine Lacek, Paritra Mandal, Moneeb Bajwa, Nehalraza Momin, Shatavia Morrison, Christopher Gulvik, Erisa Sula, Minoo Agarwal, Eyad Almasri, Debbie Boles, Ayla Burns, Nuthawin Charoensri, Oren Cohen, Susan Countryman, Mary Cristobal, Bobbi Croy, Suzanne Dale, Hrushikesh Deshmukh, Amanda Douglas, Vincent Drouillon, Marcia Eisenberg, Howard Engler, Rama Ghatti, Prashant Gupta, Susan Hicks, Jake Humphrey, Lax Iyer, Lisa Pfefferle, Manoj Jain, Matthew Robinson, Mohan Kolli, Brian Krueger, Tim Kuphal, Stanley Letovsky, Michael Levandoski, Craig Lukasik, Jonathan Meltzer, Brian Norvell, Mindy Nye, Scott Parker, Christos Petropoulos, John Pruitt, Steven Ragan, Scott Ryan, Mike Sapeta, Jana Schroth, Suresh Selvaraju, Goran Stevovic, Amanda Suchanek, Andrea Throop, Lyndon Tilson, Thomas Urban, Joe Voshell, Kimberly Wagner, Jonathan Williams, Mary Williamson, Qian Zeng, Tricia Zwiefelhofer, Clinton Paden, Duncan MacCannell	2024-11-19
EPI_ISL_19553414	2024-11-01	North America	USA	KP.3.1.1	Laboratory Corporation of America	Laboratory Branch, Coronaviruses and Other Respiratory Viruses Division, National Center for Immunization and Respiratory Diseases, Centers for Disease Control and Prevention (CDC)	Dakota Howard, Dhwani Batra, Peter Cook, Jason Caravas, Benjamin Rambo-Martin, Natalie Thornburg, Yvette Unoarumhi, Reina Chau, Kristine Lacek, Paritra Mandal, Moneeb Bajwa, Nehalraza Momin, Shatavia Morrison, Christopher Gulvik, Erisa Sula, Minoo Agarwal, Eyad Almasri, Debbie Boles, Ayla Burns, Nuthawin Charoensri, Oren Cohen, Susan Countryman, Mary Cristobal, Bobbi Croy, Suzanne Dale, Hrushikesh Deshmukh, Amanda Douglas, Vincent Drouillon, Marcia Eisenberg, Howard Engler, Rama Ghatti, Prashant Gupta, Susan Hicks, Jake Humphrey, Lax Iyer, Lisa Pfefferle, Manoj Jain, Matthew Robinson, Mohan Kolli, Brian Krueger, Tim Kuphal, Stanley Letovsky, Michael Levandoski, Craig Lukasik, Jonathan Meltzer, Brian Norvell, Mindy Nye, Scott Parker, Christos Petropoulos, John Pruitt, Steven Ragan, Scott Ryan, Mike Sapeta, Jana Schroth, Suresh Selvaraju, Goran Stevovic, Amanda Suchanek, Andrea Throop, Lyndon Tilson, Thomas Urban, Joe Voshell, Kimberly Wagner, Jonathan Williams, Mary Williamson, Qian Zeng, Tricia Zwiefelhofer, Clinton Paden, Duncan MacCannell	2024-11-19
EPI_ISL_19553415	2024-11-02	North America	USA	XDY	Laboratory Corporation of America	Laboratory Branch, Coronaviruses and Other Respiratory Viruses Division, National Center for Immunization and Respiratory Diseases, Centers for Disease Control and Prevention (CDC)	Dakota Howard, Dhwani Batra, Peter Cook, Jason Caravas, Benjamin Rambo-Martin, Natalie Thornburg, Yvette Unoarumhi, Reina Chau, Kristine Lacek, Paritra Mandal, Moneeb Bajwa, Nehalraza Momin, Shatavia Morrison, Christopher Gulvik, Erisa Sula, Minoo Agarwal, Eyad Almasri, Debbie Boles, Ayla Burns, Nuthawin Charoensri, Oren Cohen, Susan Countryman, Mary Cristobal, Bobbi Croy, Suzanne Dale, Hrushikesh Deshmukh, Amanda Douglas, Vincent Drouillon, Marcia Eisenberg, Howard Engler, Rama Ghatti, Prashant Gupta, Susan Hicks, Jake Humphrey, Lax Iyer, Lisa Pfefferle, Manoj Jain, Matthew Robinson, Mohan Kolli, Brian Krueger, Tim Kuphal, Stanley Letovsky, Michael Levandoski, Craig Lukasik, Jonathan Meltzer, Brian Norvell, Mindy Nye, Scott Parker, Christos Petropoulos, John Pruitt, Steven Ragan, Scott Ryan, Mike Sapeta, Jana Schroth, Suresh Selvaraju, Goran Stevovic, Amanda Suchanek, Andrea Throop, Lyndon Tilson, Thomas Urban, Joe Voshell, Kimberly Wagner, Jonathan Williams, Mary Williamson, Qian Zeng, Tricia Zwiefelhofer, Clinton Paden, Duncan MacCannell	2024-11-19
EPI_ISL_19553416	2024-11-02	North America	USA	XEC	Laboratory Corporation of America	Laboratory Branch, Coronaviruses and Other Respiratory Viruses Division, National Center for Immunization and Respiratory Diseases, Centers for Disease Control and Prevention (CDC)	Dakota Howard, Dhwani Batra, Peter Cook, Jason Caravas, Benjamin Rambo-Martin, Natalie Thornburg, Yvette Unoarumhi, Reina Chau, Kristine Lacek, Paritra Mandal, Moneeb Bajwa, Nehalraza Momin, Shatavia Morrison, Christopher Gulvik, Erisa Sula, Minoo Agarwal, Eyad Almasri, Debbie Boles, Ayla Burns, Nuthawin Charoensri, Oren Cohen, Susan Countryman, Mary Cristobal, Bobbi Croy, Suzanne Dale, Hrushikesh Deshmukh, Amanda Douglas, Vincent Drouillon, Marcia Eisenberg, Howard Engler, Rama Ghatti, Prashant Gupta, Susan Hicks, Jake Humphrey, Lax Iyer, Lisa Pfefferle, Manoj Jain, Matthew Robinson, Mohan Kolli, Brian Krueger, Tim Kuphal, Stanley Letovsky, Michael Levandoski, Craig Lukasik, Jonathan Meltzer, Brian Norvell, Mindy Nye, Scott Parker, Christos Petropoulos, John Pruitt, Steven Ragan, Scott Ryan, Mike Sapeta, Jana Schroth, Suresh Selvaraju, Goran Stevovic, Amanda Suchanek, Andrea Throop, Lyndon Tilson, Thomas Urban, Joe Voshell, Kimberly Wagner, Jonathan Williams, Mary Williamson, Qian Zeng, Tricia Zwiefelhofer, Clinton Paden, Duncan MacCannell	2024-11-19
EPI_ISL_19553417	2024-11-02	North America	USA	XEC	Laboratory Corporation of America	Laboratory Branch, Coronaviruses and Other Respiratory Viruses Division, National Center for Immunization and Respiratory Diseases, Centers for Disease Control and Prevention (CDC)	Dakota Howard, Dhwani Batra, Peter Cook, Jason Caravas, Benjamin Rambo-Martin, Natalie Thornburg, Yvette Unoarumhi, Reina Chau, Kristine Lacek, Paritra Mandal, Moneeb Bajwa, Nehalraza Momin, Shatavia Morrison, Christopher Gulvik, Erisa Sula, Minoo Agarwal, Eyad Almasri, Debbie Boles, Ayla Burns, Nuthawin Charoensri, Oren Cohen, Susan Countryman, Mary Cristobal, Bobbi Croy, Suzanne Dale, Hrushikesh Deshmukh, Amanda Douglas, Vincent Drouillon, Marcia Eisenberg, Howard Engler, Rama Ghatti, Prashant Gupta, Susan Hicks, Jake Humphrey, Lax Iyer, Lisa Pfefferle, Manoj Jain, Matthew Robinson, Mohan Kolli, Brian Krueger, Tim Kuphal, Stanley Letovsky, Michael Levandoski, Craig Lukasik, Jonathan Meltzer, Brian Norvell, Mindy Nye, Scott Parker, Christos Petropoulos, John Pruitt, Steven Ragan, Scott Ryan, Mike Sapeta, Jana Schroth, Suresh Selvaraju, Goran Stevovic, Amanda Suchanek, Andrea Throop, Lyndon Tilson, Thomas Urban, Joe Voshell, Kimberly Wagner, Jonathan Williams, Mary Williamson, Qian Zeng, Tricia Zwiefelhofer, Clinton Paden, Duncan MacCannell	2024-11-19
EPI_ISL_19553418	2024-11-03	North America	USA	KP.3.1.1	Laboratory Corporation of America	Laboratory Branch, Coronaviruses and Other Respiratory Viruses Division, National Center for Immunization and Respiratory Diseases, Centers for Disease Control and Prevention (CDC)	Dakota Howard, Dhwani Batra, Peter Cook, Jason Caravas, Benjamin Rambo-Martin, Natalie Thornburg, Yvette Unoarumhi, Reina Chau, Kristine Lacek, Paritra Mandal, Moneeb Bajwa, Nehalraza Momin, Shatavia Morrison, Christopher Gulvik, Erisa Sula, Minoo Agarwal, Eyad Almasri, Debbie Boles, Ayla Burns, Nuthawin Charoensri, Oren Cohen, Susan Countryman, Mary Cristobal, Bobbi Croy, Suzanne Dale, Hrushikesh Deshmukh, Amanda Douglas, Vincent Drouillon, Marcia Eisenberg, Howard Engler, Rama Ghatti, Prashant Gupta, Susan Hicks, Jake Humphrey, Lax Iyer, Lisa Pfefferle, Manoj Jain, Matthew Robinson, Mohan Kolli, Brian Krueger, Tim Kuphal, Stanley Letovsky, Michael Levandoski, Craig Lukasik, Jonathan Meltzer, Brian Norvell, Mindy Nye, Scott Parker, Christos Petropoulos, John Pruitt, Steven Ragan, Scott Ryan, Mike Sapeta, Jana Schroth, Suresh Selvaraju, Goran Stevovic, Amanda Suchanek, Andrea Throop, Lyndon Tilson, Thomas Urban, Joe Voshell, Kimberly Wagner, Jonathan Williams, Mary Williamson, Qian Zeng, Tricia Zwiefelhofer, Clinton Paden, Duncan MacCannell	2024-11-19
EPI_ISL_19553419	2024-11-03	North America	USA	KP.3.1.1	Laboratory Corporation of America	Laboratory Branch, Coronaviruses and Other Respiratory Viruses Division, National Center for Immunization and Respiratory Diseases, Centers for Disease Control and Prevention (CDC)	Dakota Howard, Dhwani Batra, Peter Cook, Jason Caravas, Benjamin Rambo-Martin, Natalie Thornburg, Yvette Unoarumhi, Reina Chau, Kristine Lacek, Paritra Mandal, Moneeb Bajwa, Nehalraza Momin, Shatavia Morrison, Christopher Gulvik, Erisa Sula, Minoo Agarwal, Eyad Almasri, Debbie Boles, Ayla Burns, Nuthawin Charoensri, Oren Cohen, Susan Countryman, Mary Cristobal, Bobbi Croy, Suzanne Dale, Hrushikesh Deshmukh, Amanda Douglas, Vincent Drouillon, Marcia Eisenberg, Howard Engler, Rama Ghatti, Prashant Gupta, Susan Hicks, Jake Humphrey, Lax Iyer, Lisa Pfefferle, Manoj Jain, Matthew Robinson, Mohan Kolli, Brian Krueger, Tim Kuphal, Stanley Letovsky, Michael Levandoski, Craig Lukasik, Jonathan Meltzer, Brian Norvell, Mindy Nye, Scott Parker, Christos Petropoulos, John Pruitt, Steven Ragan, Scott Ryan, Mike Sapeta, Jana Schroth, Suresh Selvaraju, Goran Stevovic, Amanda Suchanek, Andrea Throop, Lyndon Tilson, Thomas Urban, Joe Voshell, Kimberly Wagner, Jonathan Williams, Mary Williamson, Qian Zeng, Tricia Zwiefelhofer, Clinton Paden, Duncan MacCannell	2024-11-19
EPI_ISL_19553420	2024-11-03	North America	USA	KP.3.1.1	Laboratory Corporation of America	Laboratory Branch, Coronaviruses and Other Respiratory Viruses Division, National Center for Immunization and Respiratory Diseases, Centers for Disease Control and Prevention (CDC)	Dakota Howard, Dhwani Batra, Peter Cook, Jason Caravas, Benjamin Rambo-Martin, Natalie Thornburg, Yvette Unoarumhi, Reina Chau, Kristine Lacek, Paritra Mandal, Moneeb Bajwa, Nehalraza Momin, Shatavia Morrison, Christopher Gulvik, Erisa Sula, Minoo Agarwal, Eyad Almasri, Debbie Boles, Ayla Burns, Nuthawin Charoensri, Oren Cohen, Susan Countryman, Mary Cristobal, Bobbi Croy, Suzanne Dale, Hrushikesh Deshmukh, Amanda Douglas, Vincent Drouillon, Marcia Eisenberg, Howard Engler, Rama Ghatti, Prashant Gupta, Susan Hicks, Jake Humphrey, Lax Iyer, Lisa Pfefferle, Manoj Jain, Matthew Robinson, Mohan Kolli, Brian Krueger, Tim Kuphal, Stanley Letovsky, Michael Levandoski, Craig Lukasik, Jonathan Meltzer, Brian Norvell, Mindy Nye, Scott Parker, Christos Petropoulos, John Pruitt, Steven Ragan, Scott Ryan, Mike Sapeta, Jana Schroth, Suresh Selvaraju, Goran Stevovic, Amanda Suchanek, Andrea Throop, Lyndon Tilson, Thomas Urban, Joe Voshell, Kimberly Wagner, Jonathan Williams, Mary Williamson, Qian Zeng, Tricia Zwiefelhofer, Clinton Paden, Duncan MacCannell	2024-11-19
EPI_ISL_19553421	2024-11-03	North America	USA	MC.1	Laboratory Corporation of America	Laboratory Branch, Coronaviruses and Other Respiratory Viruses Division, National Center for Immunization and Respiratory Diseases, Centers for Disease Control and Prevention (CDC)	Dakota Howard, Dhwani Batra, Peter Cook, Jason Caravas, Benjamin Rambo-Martin, Natalie Thornburg, Yvette Unoarumhi, Reina Chau, Kristine Lacek, Paritra Mandal, Moneeb Bajwa, Nehalraza Momin, Shatavia Morrison, Christopher Gulvik, Erisa Sula, Minoo Agarwal, Eyad Almasri, Debbie Boles, Ayla Burns, Nuthawin Charoensri, Oren Cohen, Susan Countryman, Mary Cristobal, Bobbi Croy, Suzanne Dale, Hrushikesh Deshmukh, Amanda Douglas, Vincent Drouillon, Marcia Eisenberg, Howard Engler, Rama Ghatti, Prashant Gupta, Susan Hicks, Jake Humphrey, Lax Iyer, Lisa Pfefferle, Manoj Jain, Matthew Robinson, Mohan Kolli, Brian Krueger, Tim Kuphal, Stanley Letovsky, Michael Levandoski, Craig Lukasik, Jonathan Meltzer, Brian Norvell, Mindy Nye, Scott Parker, Christos Petropoulos, John Pruitt, Steven Ragan, Scott Ryan, Mike Sapeta, Jana Schroth, Suresh Selvaraju, Goran Stevovic, Amanda Suchanek, Andrea Throop, Lyndon Tilson, Thomas Urban, Joe Voshell, Kimberly Wagner, Jonathan Williams, Mary Williamson, Qian Zeng, Tricia Zwiefelhofer, Clinton Paden, Duncan MacCannell	2024-11-19
EPI_ISL_19553422	2024-11-04	North America	USA	KP.3.1.1	Laboratory Corporation of America	Laboratory Branch, Coronaviruses and Other Respiratory Viruses Division, National Center for Immunization and Respiratory Diseases, Centers for Disease Control and Prevention (CDC)	Dakota Howard, Dhwani Batra, Peter Cook, Jason Caravas, Benjamin Rambo-Martin, Natalie Thornburg, Yvette Unoarumhi, Reina Chau, Kristine Lacek, Paritra Mandal, Moneeb Bajwa, Nehalraza Momin, Shatavia Morrison, Christopher Gulvik, Erisa Sula, Minoo Agarwal, Eyad Almasri, Debbie Boles, Ayla Burns, Nuthawin Charoensri, Oren Cohen, Susan Countryman, Mary Cristobal, Bobbi Croy, Suzanne Dale, Hrushikesh Deshmukh, Amanda Douglas, Vincent Drouillon, Marcia Eisenberg, Howard Engler, Rama Ghatti, Prashant Gupta, Susan Hicks, Jake Humphrey, Lax Iyer, Lisa Pfefferle, Manoj Jain, Matthew Robinson, Mohan Kolli, Brian Krueger, Tim Kuphal, Stanley Letovsky, Michael Levandoski, Craig Lukasik, Jonathan Meltzer, Brian Norvell, Mindy Nye, Scott Parker, Christos Petropoulos, John Pruitt, Steven Ragan, Scott Ryan, Mike Sapeta, Jana Schroth, Suresh Selvaraju, Goran Stevovic, Amanda Suchanek, Andrea Throop, Lyndon Tilson, Thomas Urban, Joe Voshell, Kimberly Wagner, Jonathan Williams, Mary Williamson, Qian Zeng, Tricia Zwiefelhofer, Clinton Paden, Duncan MacCannell	2024-11-19
EPI_ISL_19553423	2024-11-04	North America	USA	JN.1.8	Laboratory Corporation of America	Laboratory Branch, Coronaviruses and Other Respiratory Viruses Division, National Center for Immunization and Respiratory Diseases, Centers for Disease Control and Prevention (CDC)	Dakota Howard, Dhwani Batra, Peter Cook, Jason Caravas, Benjamin Rambo-Martin, Natalie Thornburg, Yvette Unoarumhi, Reina Chau, Kristine Lacek, Paritra Mandal, Moneeb Bajwa, Nehalraza Momin, Shatavia Morrison, Christopher Gulvik, Erisa Sula, Minoo Agarwal, Eyad Almasri, Debbie Boles, Ayla Burns, Nuthawin Charoensri, Oren Cohen, Susan Countryman, Mary Cristobal, Bobbi Croy, Suzanne Dale, Hrushikesh Deshmukh, Amanda Douglas, Vincent Drouillon, Marcia Eisenberg, Howard Engler, Rama Ghatti, Prashant Gupta, Susan Hicks, Jake Humphrey, Lax Iyer, Lisa Pfefferle, Manoj Jain, Matthew Robinson, Mohan Kolli, Brian Krueger, Tim Kuphal, Stanley Letovsky, Michael Levandoski, Craig Lukasik, Jonathan Meltzer, Brian Norvell, Mindy Nye, Scott Parker, Christos Petropoulos, John Pruitt, Steven Ragan, Scott Ryan, Mike Sapeta, Jana Schroth, Suresh Selvaraju, Goran Stevovic, Amanda Suchanek, Andrea Throop, Lyndon Tilson, Thomas Urban, Joe Voshell, Kimberly Wagner, Jonathan Williams, Mary Williamson, Qian Zeng, Tricia Zwiefelhofer, Clinton Paden, Duncan MacCannell	2024-11-19
EPI_ISL_19553424	2024-11-04	North America	USA	KP.3.1.1	Laboratory Corporation of America	Laboratory Branch, Coronaviruses and Other Respiratory Viruses Division, National Center for Immunization and Respiratory Diseases, Centers for Disease Control and Prevention (CDC)	Dakota Howard, Dhwani Batra, Peter Cook, Jason Caravas, Benjamin Rambo-Martin, Natalie Thornburg, Yvette Unoarumhi, Reina Chau, Kristine Lacek, Paritra Mandal, Moneeb Bajwa, Nehalraza Momin, Shatavia Morrison, Christopher Gulvik, Erisa Sula, Minoo Agarwal, Eyad Almasri, Debbie Boles, Ayla Burns, Nuthawin Charoensri, Oren Cohen, Susan Countryman, Mary Cristobal, Bobbi Croy, Suzanne Dale, Hrushikesh Deshmukh, Amanda Douglas, Vincent Drouillon, Marcia Eisenberg, Howard Engler, Rama Ghatti, Prashant Gupta, Susan Hicks, Jake Humphrey, Lax Iyer, Lisa Pfefferle, Manoj Jain, Matthew Robinson, Mohan Kolli, Brian Krueger, Tim Kuphal, Stanley Letovsky, Michael Levandoski, Craig Lukasik, Jonathan Meltzer, Brian Norvell, Mindy Nye, Scott Parker, Christos Petropoulos, John Pruitt, Steven Ragan, Scott Ryan, Mike Sapeta, Jana Schroth, Suresh Selvaraju, Goran Stevovic, Amanda Suchanek, Andrea Throop, Lyndon Tilson, Thomas Urban, Joe Voshell, Kimberly Wagner, Jonathan Williams, Mary Williamson, Qian Zeng, Tricia Zwiefelhofer, Clinton Paden, Duncan MacCannell	2024-11-19
EPI_ISL_19553425	2024-11-04	North America	USA	KP.3.1.1	Laboratory Corporation of America	Laboratory Branch, Coronaviruses and Other Respiratory Viruses Division, National Center for Immunization and Respiratory Diseases, Centers for Disease Control and Prevention (CDC)	Dakota Howard, Dhwani Batra, Peter Cook, Jason Caravas, Benjamin Rambo-Martin, Natalie Thornburg, Yvette Unoarumhi, Reina Chau, Kristine Lacek, Paritra Mandal, Moneeb Bajwa, Nehalraza Momin, Shatavia Morrison, Christopher Gulvik, Erisa Sula, Minoo Agarwal, Eyad Almasri, Debbie Boles, Ayla Burns, Nuthawin Charoensri, Oren Cohen, Susan Countryman, Mary Cristobal, Bobbi Croy, Suzanne Dale, Hrushikesh Deshmukh, Amanda Douglas, Vincent Drouillon, Marcia Eisenberg, Howard Engler, Rama Ghatti, Prashant Gupta, Susan Hicks, Jake Humphrey, Lax Iyer, Lisa Pfefferle, Manoj Jain, Matthew Robinson, Mohan Kolli, Brian Krueger, Tim Kuphal, Stanley Letovsky, Michael Levandoski, Craig Lukasik, Jonathan Meltzer, Brian Norvell, Mindy Nye, Scott Parker, Christos Petropoulos, John Pruitt, Steven Ragan, Scott Ryan, Mike Sapeta, Jana Schroth, Suresh Selvaraju, Goran Stevovic, Amanda Suchanek, Andrea Throop, Lyndon Tilson, Thomas Urban, Joe Voshell, Kimberly Wagner, Jonathan Williams, Mary Williamson, Qian Zeng, Tricia Zwiefelhofer, Clinton Paden, Duncan MacCannell	2024-11-19
EPI_ISL_19553426	2024-11-04	North America	USA	LB.1.3	Laboratory Corporation of America	Laboratory Branch, Coronaviruses and Other Respiratory Viruses Division, National Center for Immunization and Respiratory Diseases, Centers for Disease Control and Prevention (CDC)	Dakota Howard, Dhwani Batra, Peter Cook, Jason Caravas, Benjamin Rambo-Martin, Natalie Thornburg, Yvette Unoarumhi, Reina Chau, Kristine Lacek, Paritra Mandal, Moneeb Bajwa, Nehalraza Momin, Shatavia Morrison, Christopher Gulvik, Erisa Sula, Minoo Agarwal, Eyad Almasri, Debbie Boles, Ayla Burns, Nuthawin Charoensri, Oren Cohen, Susan Countryman, Mary Cristobal, Bobbi Croy, Suzanne Dale, Hrushikesh Deshmukh, Amanda Douglas, Vincent Drouillon, Marcia Eisenberg, Howard Engler, Rama Ghatti, Prashant Gupta, Susan Hicks, Jake Humphrey, Lax Iyer, Lisa Pfefferle, Manoj Jain, Matthew Robinson, Mohan Kolli, Brian Krueger, Tim Kuphal, Stanley Letovsky, Michael Levandoski, Craig Lukasik, Jonathan Meltzer, Brian Norvell, Mindy Nye, Scott Parker, Christos Petropoulos, John Pruitt, Steven Ragan, Scott Ryan, Mike Sapeta, Jana Schroth, Suresh Selvaraju, Goran Stevovic, Amanda Suchanek, Andrea Throop, Lyndon Tilson, Thomas Urban, Joe Voshell, Kimberly Wagner, Jonathan Williams, Mary Williamson, Qian Zeng, Tricia Zwiefelhofer, Clinton Paden, Duncan MacCannell	2024-11-19
EPI_ISL_19553427	2024-11-04	North America	USA	KP.3.3	Laboratory Corporation of America	Laboratory Branch, Coronaviruses and Other Respiratory Viruses Division, National Center for Immunization and Respiratory Diseases, Centers for Disease Control and Prevention (CDC)	Dakota Howard, Dhwani Batra, Peter Cook, Jason Caravas, Benjamin Rambo-Martin, Natalie Thornburg, Yvette Unoarumhi, Reina Chau, Kristine Lacek, Paritra Mandal, Moneeb Bajwa, Nehalraza Momin, Shatavia Morrison, Christopher Gulvik, Erisa Sula, Minoo Agarwal, Eyad Almasri, Debbie Boles, Ayla Burns, Nuthawin Charoensri, Oren Cohen, Susan Countryman, Mary Cristobal, Bobbi Croy, Suzanne Dale, Hrushikesh Deshmukh, Amanda Douglas, Vincent Drouillon, Marcia Eisenberg, Howard Engler, Rama Ghatti, Prashant Gupta, Susan Hicks, Jake Humphrey, Lax Iyer, Lisa Pfefferle, Manoj Jain, Matthew Robinson, Mohan Kolli, Brian Krueger, Tim Kuphal, Stanley Letovsky, Michael Levandoski, Craig Lukasik, Jonathan Meltzer, Brian Norvell, Mindy Nye, Scott Parker, Christos Petropoulos, John Pruitt, Steven Ragan, Scott Ryan, Mike Sapeta, Jana Schroth, Suresh Selvaraju, Goran Stevovic, Amanda Suchanek, Andrea Throop, Lyndon Tilson, Thomas Urban, Joe Voshell, Kimberly Wagner, Jonathan Williams, Mary Williamson, Qian Zeng, Tricia Zwiefelhofer, Clinton Paden, Duncan MacCannell	2024-11-19
EPI_ISL_19553428	2024-11-04	North America	USA	MC.1	Laboratory Corporation of America	Laboratory Branch, Coronaviruses and Other Respiratory Viruses Division, National Center for Immunization and Respiratory Diseases, Centers for Disease Control and Prevention (CDC)	Dakota Howard, Dhwani Batra, Peter Cook, Jason Caravas, Benjamin Rambo-Martin, Natalie Thornburg, Yvette Unoarumhi, Reina Chau, Kristine Lacek, Paritra Mandal, Moneeb Bajwa, Nehalraza Momin, Shatavia Morrison, Christopher Gulvik, Erisa Sula, Minoo Agarwal, Eyad Almasri, Debbie Boles, Ayla Burns, Nuthawin Charoensri, Oren Cohen, Susan Countryman, Mary Cristobal, Bobbi Croy, Suzanne Dale, Hrushikesh Deshmukh, Amanda Douglas, Vincent Drouillon, Marcia Eisenberg, Howard Engler, Rama Ghatti, Prashant Gupta, Susan Hicks, Jake Humphrey, Lax Iyer, Lisa Pfefferle, Manoj Jain, Matthew Robinson, Mohan Kolli, Brian Krueger, Tim Kuphal, Stanley Letovsky, Michael Levandoski, Craig Lukasik, Jonathan Meltzer, Brian Norvell, Mindy Nye, Scott Parker, Christos Petropoulos, John Pruitt, Steven Ragan, Scott Ryan, Mike Sapeta, Jana Schroth, Suresh Selvaraju, Goran Stevovic, Amanda Suchanek, Andrea Throop, Lyndon Tilson, Thomas Urban, Joe Voshell, Kimberly Wagner, Jonathan Williams, Mary Williamson, Qian Zeng, Tricia Zwiefelhofer, Clinton Paden, Duncan MacCannell	2024-11-19
EPI_ISL_19553429	2024-11-04	North America	USA	KP.3.1.1	Laboratory Corporation of America	Laboratory Branch, Coronaviruses and Other Respiratory Viruses Division, National Center for Immunization and Respiratory Diseases, Centers for Disease Control and Prevention (CDC)	Dakota Howard, Dhwani Batra, Peter Cook, Jason Caravas, Benjamin Rambo-Martin, Natalie Thornburg, Yvette Unoarumhi, Reina Chau, Kristine Lacek, Paritra Mandal, Moneeb Bajwa, Nehalraza Momin, Shatavia Morrison, Christopher Gulvik, Erisa Sula, Minoo Agarwal, Eyad Almasri, Debbie Boles, Ayla Burns, Nuthawin Charoensri, Oren Cohen, Susan Countryman, Mary Cristobal, Bobbi Croy, Suzanne Dale, Hrushikesh Deshmukh, Amanda Douglas, Vincent Drouillon, Marcia Eisenberg, Howard Engler, Rama Ghatti, Prashant Gupta, Susan Hicks, Jake Humphrey, Lax Iyer, Lisa Pfefferle, Manoj Jain, Matthew Robinson, Mohan Kolli, Brian Krueger, Tim Kuphal, Stanley Letovsky, Michael Levandoski, Craig Lukasik, Jonathan Meltzer, Brian Norvell, Mindy Nye, Scott Parker, Christos Petropoulos, John Pruitt, Steven Ragan, Scott Ryan, Mike Sapeta, Jana Schroth, Suresh Selvaraju, Goran Stevovic, Amanda Suchanek, Andrea Throop, Lyndon Tilson, Thomas Urban, Joe Voshell, Kimberly Wagner, Jonathan Williams, Mary Williamson, Qian Zeng, Tricia Zwiefelhofer, Clinton Paden, Duncan MacCannell	2024-11-19
EPI_ISL_19553430	2024-11-04	North America	USA	KP.3.1.1	Laboratory Corporation of America	Laboratory Branch, Coronaviruses and Other Respiratory Viruses Division, National Center for Immunization and Respiratory Diseases, Centers for Disease Control and Prevention (CDC)	Dakota Howard, Dhwani Batra, Peter Cook, Jason Caravas, Benjamin Rambo-Martin, Natalie Thornburg, Yvette Unoarumhi, Reina Chau, Kristine Lacek, Paritra Mandal, Moneeb Bajwa, Nehalraza Momin, Shatavia Morrison, Christopher Gulvik, Erisa Sula, Minoo Agarwal, Eyad Almasri, Debbie Boles, Ayla Burns, Nuthawin Charoensri, Oren Cohen, Susan Countryman, Mary Cristobal, Bobbi Croy, Suzanne Dale, Hrushikesh Deshmukh, Amanda Douglas, Vincent Drouillon, Marcia Eisenberg, Howard Engler, Rama Ghatti, Prashant Gupta, Susan Hicks, Jake Humphrey, Lax Iyer, Lisa Pfefferle, Manoj Jain, Matthew Robinson, Mohan Kolli, Brian Krueger, Tim Kuphal, Stanley Letovsky, Michael Levandoski, Craig Lukasik, Jonathan Meltzer, Brian Norvell, Mindy Nye, Scott Parker, Christos Petropoulos, John Pruitt, Steven Ragan, Scott Ryan, Mike Sapeta, Jana Schroth, Suresh Selvaraju, Goran Stevovic, Amanda Suchanek, Andrea Throop, Lyndon Tilson, Thomas Urban, Joe Voshell, Kimberly Wagner, Jonathan Williams, Mary Williamson, Qian Zeng, Tricia Zwiefelhofer, Clinton Paden, Duncan MacCannell	2024-11-19
EPI_ISL_19553431	2024-11-04	North America	USA	KP.1.1.3	Laboratory Corporation of America	Laboratory Branch, Coronaviruses and Other Respiratory Viruses Division, National Center for Immunization and Respiratory Diseases, Centers for Disease Control and Prevention (CDC)	Dakota Howard, Dhwani Batra, Peter Cook, Jason Caravas, Benjamin Rambo-Martin, Natalie Thornburg, Yvette Unoarumhi, Reina Chau, Kristine Lacek, Paritra Mandal, Moneeb Bajwa, Nehalraza Momin, Shatavia Morrison, Christopher Gulvik, Erisa Sula, Minoo Agarwal, Eyad Almasri, Debbie Boles, Ayla Burns, Nuthawin Charoensri, Oren Cohen, Susan Countryman, Mary Cristobal, Bobbi Croy, Suzanne Dale, Hrushikesh Deshmukh, Amanda Douglas, Vincent Drouillon, Marcia Eisenberg, Howard Engler, Rama Ghatti, Prashant Gupta, Susan Hicks, Jake Humphrey, Lax Iyer, Lisa Pfefferle, Manoj Jain, Matthew Robinson, Mohan Kolli, Brian Krueger, Tim Kuphal, Stanley Letovsky, Michael Levandoski, Craig Lukasik, Jonathan Meltzer, Brian Norvell, Mindy Nye, Scott Parker, Christos Petropoulos, John Pruitt, Steven Ragan, Scott Ryan, Mike Sapeta, Jana Schroth, Suresh Selvaraju, Goran Stevovic, Amanda Suchanek, Andrea Throop, Lyndon Tilson, Thomas Urban, Joe Voshell, Kimberly Wagner, Jonathan Williams, Mary Williamson, Qian Zeng, Tricia Zwiefelhofer, Clinton Paden, Duncan MacCannell	2024-11-19
EPI_ISL_19553432	2024-11-04	North America	USA	XEC	Laboratory Corporation of America	Laboratory Branch, Coronaviruses and Other Respiratory Viruses Division, National Center for Immunization and Respiratory Diseases, Centers for Disease Control and Prevention (CDC)	Dakota Howard, Dhwani Batra, Peter Cook, Jason Caravas, Benjamin Rambo-Martin, Natalie Thornburg, Yvette Unoarumhi, Reina Chau, Kristine Lacek, Paritra Mandal, Moneeb Bajwa, Nehalraza Momin, Shatavia Morrison, Christopher Gulvik, Erisa Sula, Minoo Agarwal, Eyad Almasri, Debbie Boles, Ayla Burns, Nuthawin Charoensri, Oren Cohen, Susan Countryman, Mary Cristobal, Bobbi Croy, Suzanne Dale, Hrushikesh Deshmukh, Amanda Douglas, Vincent Drouillon, Marcia Eisenberg, Howard Engler, Rama Ghatti, Prashant Gupta, Susan Hicks, Jake Humphrey, Lax Iyer, Lisa Pfefferle, Manoj Jain, Matthew Robinson, Mohan Kolli, Brian Krueger, Tim Kuphal, Stanley Letovsky, Michael Levandoski, Craig Lukasik, Jonathan Meltzer, Brian Norvell, Mindy Nye, Scott Parker, Christos Petropoulos, John Pruitt, Steven Ragan, Scott Ryan, Mike Sapeta, Jana Schroth, Suresh Selvaraju, Goran Stevovic, Amanda Suchanek, Andrea Throop, Lyndon Tilson, Thomas Urban, Joe Voshell, Kimberly Wagner, Jonathan Williams, Mary Williamson, Qian Zeng, Tricia Zwiefelhofer, Clinton Paden, Duncan MacCannell	2024-11-19
EPI_ISL_19553433	2024-11-04	North America	USA	KP.3.1.1	Laboratory Corporation of America	Laboratory Branch, Coronaviruses and Other Respiratory Viruses Division, National Center for Immunization and Respiratory Diseases, Centers for Disease Control and Prevention (CDC)	Dakota Howard, Dhwani Batra, Peter Cook, Jason Caravas, Benjamin Rambo-Martin, Natalie Thornburg, Yvette Unoarumhi, Reina Chau, Kristine Lacek, Paritra Mandal, Moneeb Bajwa, Nehalraza Momin, Shatavia Morrison, Christopher Gulvik, Erisa Sula, Minoo Agarwal, Eyad Almasri, Debbie Boles, Ayla Burns, Nuthawin Charoensri, Oren Cohen, Susan Countryman, Mary Cristobal, Bobbi Croy, Suzanne Dale, Hrushikesh Deshmukh, Amanda Douglas, Vincent Drouillon, Marcia Eisenberg, Howard Engler, Rama Ghatti, Prashant Gupta, Susan Hicks, Jake Humphrey, Lax Iyer, Lisa Pfefferle, Manoj Jain, Matthew Robinson, Mohan Kolli, Brian Krueger, Tim Kuphal, Stanley Letovsky, Michael Levandoski, Craig Lukasik, Jonathan Meltzer, Brian Norvell, Mindy Nye, Scott Parker, Christos Petropoulos, John Pruitt, Steven Ragan, Scott Ryan, Mike Sapeta, Jana Schroth, Suresh Selvaraju, Goran Stevovic, Amanda Suchanek, Andrea Throop, Lyndon Tilson, Thomas Urban, Joe Voshell, Kimberly Wagner, Jonathan Williams, Mary Williamson, Qian Zeng, Tricia Zwiefelhofer, Clinton Paden, Duncan MacCannell	2024-11-19
EPI_ISL_19553434	2024-11-04	North America	USA	KP.3.1.1	Laboratory Corporation of America	Laboratory Branch, Coronaviruses and Other Respiratory Viruses Division, National Center for Immunization and Respiratory Diseases, Centers for Disease Control and Prevention (CDC)	Dakota Howard, Dhwani Batra, Peter Cook, Jason Caravas, Benjamin Rambo-Martin, Natalie Thornburg, Yvette Unoarumhi, Reina Chau, Kristine Lacek, Paritra Mandal, Moneeb Bajwa, Nehalraza Momin, Shatavia Morrison, Christopher Gulvik, Erisa Sula, Minoo Agarwal, Eyad Almasri, Debbie Boles, Ayla Burns, Nuthawin Charoensri, Oren Cohen, Susan Countryman, Mary Cristobal, Bobbi Croy, Suzanne Dale, Hrushikesh Deshmukh, Amanda Douglas, Vincent Drouillon, Marcia Eisenberg, Howard Engler, Rama Ghatti, Prashant Gupta, Susan Hicks, Jake Humphrey, Lax Iyer, Lisa Pfefferle, Manoj Jain, Matthew Robinson, Mohan Kolli, Brian Krueger, Tim Kuphal, Stanley Letovsky, Michael Levandoski, Craig Lukasik, Jonathan Meltzer, Brian Norvell, Mindy Nye, Scott Parker, Christos Petropoulos, John Pruitt, Steven Ragan, Scott Ryan, Mike Sapeta, Jana Schroth, Suresh Selvaraju, Goran Stevovic, Amanda Suchanek, Andrea Throop, Lyndon Tilson, Thomas Urban, Joe Voshell, Kimberly Wagner, Jonathan Williams, Mary Williamson, Qian Zeng, Tricia Zwiefelhofer, Clinton Paden, Duncan MacCannell	2024-11-19
EPI_ISL_19553435	2024-11-04	North America	USA	LB.1.3	Laboratory Corporation of America	Laboratory Branch, Coronaviruses and Other Respiratory Viruses Division, National Center for Immunization and Respiratory Diseases, Centers for Disease Control and Prevention (CDC)	Dakota Howard, Dhwani Batra, Peter Cook, Jason Caravas, Benjamin Rambo-Martin, Natalie Thornburg, Yvette Unoarumhi, Reina Chau, Kristine Lacek, Paritra Mandal, Moneeb Bajwa, Nehalraza Momin, Shatavia Morrison, Christopher Gulvik, Erisa Sula, Minoo Agarwal, Eyad Almasri, Debbie Boles, Ayla Burns, Nuthawin Charoensri, Oren Cohen, Susan Countryman, Mary Cristobal, Bobbi Croy, Suzanne Dale, Hrushikesh Deshmukh, Amanda Douglas, Vincent Drouillon, Marcia Eisenberg, Howard Engler, Rama Ghatti, Prashant Gupta, Susan Hicks, Jake Humphrey, Lax Iyer, Lisa Pfefferle, Manoj Jain, Matthew Robinson, Mohan Kolli, Brian Krueger, Tim Kuphal, Stanley Letovsky, Michael Levandoski, Craig Lukasik, Jonathan Meltzer, Brian Norvell, Mindy Nye, Scott Parker, Christos Petropoulos, John Pruitt, Steven Ragan, Scott Ryan, Mike Sapeta, Jana Schroth, Suresh Selvaraju, Goran Stevovic, Amanda Suchanek, Andrea Throop, Lyndon Tilson, Thomas Urban, Joe Voshell, Kimberly Wagner, Jonathan Williams, Mary Williamson, Qian Zeng, Tricia Zwiefelhofer, Clinton Paden, Duncan MacCannell	2024-11-19
EPI_ISL_19553436	2024-11-04	North America	USA	JN.1.16	Laboratory Corporation of America	Laboratory Branch, Coronaviruses and Other Respiratory Viruses Division, National Center for Immunization and Respiratory Diseases, Centers for Disease Control and Prevention (CDC)	Dakota Howard, Dhwani Batra, Peter Cook, Jason Caravas, Benjamin Rambo-Martin, Natalie Thornburg, Yvette Unoarumhi, Reina Chau, Kristine Lacek, Paritra Mandal, Moneeb Bajwa, Nehalraza Momin, Shatavia Morrison, Christopher Gulvik, Erisa Sula, Minoo Agarwal, Eyad Almasri, Debbie Boles, Ayla Burns, Nuthawin Charoensri, Oren Cohen, Susan Countryman, Mary Cristobal, Bobbi Croy, Suzanne Dale, Hrushikesh Deshmukh, Amanda Douglas, Vincent Drouillon, Marcia Eisenberg, Howard Engler, Rama Ghatti, Prashant Gupta, Susan Hicks, Jake Humphrey, Lax Iyer, Lisa Pfefferle, Manoj Jain, Matthew Robinson, Mohan Kolli, Brian Krueger, Tim Kuphal, Stanley Letovsky, Michael Levandoski, Craig Lukasik, Jonathan Meltzer, Brian Norvell, Mindy Nye, Scott Parker, Christos Petropoulos, John Pruitt, Steven Ragan, Scott Ryan, Mike Sapeta, Jana Schroth, Suresh Selvaraju, Goran Stevovic, Amanda Suchanek, Andrea Throop, Lyndon Tilson, Thomas Urban, Joe Voshell, Kimberly Wagner, Jonathan Williams, Mary Williamson, Qian Zeng, Tricia Zwiefelhofer, Clinton Paden, Duncan MacCannell	2024-11-19
EPI_ISL_19553437	2024-11-04	North America	USA	JN.1.8	Laboratory Corporation of America	Laboratory Branch, Coronaviruses and Other Respiratory Viruses Division, National Center for Immunization and Respiratory Diseases, Centers for Disease Control and Prevention (CDC)	Dakota Howard, Dhwani Batra, Peter Cook, Jason Caravas, Benjamin Rambo-Martin, Natalie Thornburg, Yvette Unoarumhi, Reina Chau, Kristine Lacek, Paritra Mandal, Moneeb Bajwa, Nehalraza Momin, Shatavia Morrison, Christopher Gulvik, Erisa Sula, Minoo Agarwal, Eyad Almasri, Debbie Boles, Ayla Burns, Nuthawin Charoensri, Oren Cohen, Susan Countryman, Mary Cristobal, Bobbi Croy, Suzanne Dale, Hrushikesh Deshmukh, Amanda Douglas, Vincent Drouillon, Marcia Eisenberg, Howard Engler, Rama Ghatti, Prashant Gupta, Susan Hicks, Jake Humphrey, Lax Iyer, Lisa Pfefferle, Manoj Jain, Matthew Robinson, Mohan Kolli, Brian Krueger, Tim Kuphal, Stanley Letovsky, Michael Levandoski, Craig Lukasik, Jonathan Meltzer, Brian Norvell, Mindy Nye, Scott Parker, Christos Petropoulos, John Pruitt, Steven Ragan, Scott Ryan, Mike Sapeta, Jana Schroth, Suresh Selvaraju, Goran Stevovic, Amanda Suchanek, Andrea Throop, Lyndon Tilson, Thomas Urban, Joe Voshell, Kimberly Wagner, Jonathan Williams, Mary Williamson, Qian Zeng, Tricia Zwiefelhofer, Clinton Paden, Duncan MacCannell	2024-11-19
EPI_ISL_19553438	2024-11-04	North America	USA	KP.3.1.1	Laboratory Corporation of America	Laboratory Branch, Coronaviruses and Other Respiratory Viruses Division, National Center for Immunization and Respiratory Diseases, Centers for Disease Control and Prevention (CDC)	Dakota Howard, Dhwani Batra, Peter Cook, Jason Caravas, Benjamin Rambo-Martin, Natalie Thornburg, Yvette Unoarumhi, Reina Chau, Kristine Lacek, Paritra Mandal, Moneeb Bajwa, Nehalraza Momin, Shatavia Morrison, Christopher Gulvik, Erisa Sula, Minoo Agarwal, Eyad Almasri, Debbie Boles, Ayla Burns, Nuthawin Charoensri, Oren Cohen, Susan Countryman, Mary Cristobal, Bobbi Croy, Suzanne Dale, Hrushikesh Deshmukh, Amanda Douglas, Vincent Drouillon, Marcia Eisenberg, Howard Engler, Rama Ghatti, Prashant Gupta, Susan Hicks, Jake Humphrey, Lax Iyer, Lisa Pfefferle, Manoj Jain, Matthew Robinson, Mohan Kolli, Brian Krueger, Tim Kuphal, Stanley Letovsky, Michael Levandoski, Craig Lukasik, Jonathan Meltzer, Brian Norvell, Mindy Nye, Scott Parker, Christos Petropoulos, John Pruitt, Steven Ragan, Scott Ryan, Mike Sapeta, Jana Schroth, Suresh Selvaraju, Goran Stevovic, Amanda Suchanek, Andrea Throop, Lyndon Tilson, Thomas Urban, Joe Voshell, Kimberly Wagner, Jonathan Williams, Mary Williamson, Qian Zeng, Tricia Zwiefelhofer, Clinton Paden, Duncan MacCannell	2024-11-19
EPI_ISL_19553439	2024-11-04	North America	USA	JN.1.8	Laboratory Corporation of America	Laboratory Branch, Coronaviruses and Other Respiratory Viruses Division, National Center for Immunization and Respiratory Diseases, Centers for Disease Control and Prevention (CDC)	Dakota Howard, Dhwani Batra, Peter Cook, Jason Caravas, Benjamin Rambo-Martin, Natalie Thornburg, Yvette Unoarumhi, Reina Chau, Kristine Lacek, Paritra Mandal, Moneeb Bajwa, Nehalraza Momin, Shatavia Morrison, Christopher Gulvik, Erisa Sula, Minoo Agarwal, Eyad Almasri, Debbie Boles, Ayla Burns, Nuthawin Charoensri, Oren Cohen, Susan Countryman, Mary Cristobal, Bobbi Croy, Suzanne Dale, Hrushikesh Deshmukh, Amanda Douglas, Vincent Drouillon, Marcia Eisenberg, Howard Engler, Rama Ghatti, Prashant Gupta, Susan Hicks, Jake Humphrey, Lax Iyer, Lisa Pfefferle, Manoj Jain, Matthew Robinson, Mohan Kolli, Brian Krueger, Tim Kuphal, Stanley Letovsky, Michael Levandoski, Craig Lukasik, Jonathan Meltzer, Brian Norvell, Mindy Nye, Scott Parker, Christos Petropoulos, John Pruitt, Steven Ragan, Scott Ryan, Mike Sapeta, Jana Schroth, Suresh Selvaraju, Goran Stevovic, Amanda Suchanek, Andrea Throop, Lyndon Tilson, Thomas Urban, Joe Voshell, Kimberly Wagner, Jonathan Williams, Mary Williamson, Qian Zeng, Tricia Zwiefelhofer, Clinton Paden, Duncan MacCannell	2024-11-19
EPI_ISL_19553440	2024-11-04	North America	USA	JN.1.40	Laboratory Corporation of America	Laboratory Branch, Coronaviruses and Other Respiratory Viruses Division, National Center for Immunization and Respiratory Diseases, Centers for Disease Control and Prevention (CDC)	Dakota Howard, Dhwani Batra, Peter Cook, Jason Caravas, Benjamin Rambo-Martin, Natalie Thornburg, Yvette Unoarumhi, Reina Chau, Kristine Lacek, Paritra Mandal, Moneeb Bajwa, Nehalraza Momin, Shatavia Morrison, Christopher Gulvik, Erisa Sula, Minoo Agarwal, Eyad Almasri, Debbie Boles, Ayla Burns, Nuthawin Charoensri, Oren Cohen, Susan Countryman, Mary Cristobal, Bobbi Croy, Suzanne Dale, Hrushikesh Deshmukh, Amanda Douglas, Vincent Drouillon, Marcia Eisenberg, Howard Engler, Rama Ghatti, Prashant Gupta, Susan Hicks, Jake Humphrey, Lax Iyer, Lisa Pfefferle, Manoj Jain, Matthew Robinson, Mohan Kolli, Brian Krueger, Tim Kuphal, Stanley Letovsky, Michael Levandoski, Craig Lukasik, Jonathan Meltzer, Brian Norvell, Mindy Nye, Scott Parker, Christos Petropoulos, John Pruitt, Steven Ragan, Scott Ryan, Mike Sapeta, Jana Schroth, Suresh Selvaraju, Goran Stevovic, Amanda Suchanek, Andrea Throop, Lyndon Tilson, Thomas Urban, Joe Voshell, Kimberly Wagner, Jonathan Williams, Mary Williamson, Qian Zeng, Tricia Zwiefelhofer, Clinton Paden, Duncan MacCannell	2024-11-19
EPI_ISL_19553441	2024-11-04	North America	USA	XEC	Laboratory Corporation of America	Laboratory Branch, Coronaviruses and Other Respiratory Viruses Division, National Center for Immunization and Respiratory Diseases, Centers for Disease Control and Prevention (CDC)	Dakota Howard, Dhwani Batra, Peter Cook, Jason Caravas, Benjamin Rambo-Martin, Natalie Thornburg, Yvette Unoarumhi, Reina Chau, Kristine Lacek, Paritra Mandal, Moneeb Bajwa, Nehalraza Momin, Shatavia Morrison, Christopher Gulvik, Erisa Sula, Minoo Agarwal, Eyad Almasri, Debbie Boles, Ayla Burns, Nuthawin Charoensri, Oren Cohen, Susan Countryman, Mary Cristobal, Bobbi Croy, Suzanne Dale, Hrushikesh Deshmukh, Amanda Douglas, Vincent Drouillon, Marcia Eisenberg, Howard Engler, Rama Ghatti, Prashant Gupta, Susan Hicks, Jake Humphrey, Lax Iyer, Lisa Pfefferle, Manoj Jain, Matthew Robinson, Mohan Kolli, Brian Krueger, Tim Kuphal, Stanley Letovsky, Michael Levandoski, Craig Lukasik, Jonathan Meltzer, Brian Norvell, Mindy Nye, Scott Parker, Christos Petropoulos, John Pruitt, Steven Ragan, Scott Ryan, Mike Sapeta, Jana Schroth, Suresh Selvaraju, Goran Stevovic, Amanda Suchanek, Andrea Throop, Lyndon Tilson, Thomas Urban, Joe Voshell, Kimberly Wagner, Jonathan Williams, Mary Williamson, Qian Zeng, Tricia Zwiefelhofer, Clinton Paden, Duncan MacCannell	2024-11-19
EPI_ISL_19553442	2024-11-04	North America	USA	XEC	Laboratory Corporation of America	Laboratory Branch, Coronaviruses and Other Respiratory Viruses Division, National Center for Immunization and Respiratory Diseases, Centers for Disease Control and Prevention (CDC)	Dakota Howard, Dhwani Batra, Peter Cook, Jason Caravas, Benjamin Rambo-Martin, Natalie Thornburg, Yvette Unoarumhi, Reina Chau, Kristine Lacek, Paritra Mandal, Moneeb Bajwa, Nehalraza Momin, Shatavia Morrison, Christopher Gulvik, Erisa Sula, Minoo Agarwal, Eyad Almasri, Debbie Boles, Ayla Burns, Nuthawin Charoensri, Oren Cohen, Susan Countryman, Mary Cristobal, Bobbi Croy, Suzanne Dale, Hrushikesh Deshmukh, Amanda Douglas, Vincent Drouillon, Marcia Eisenberg, Howard Engler, Rama Ghatti, Prashant Gupta, Susan Hicks, Jake Humphrey, Lax Iyer, Lisa Pfefferle, Manoj Jain, Matthew Robinson, Mohan Kolli, Brian Krueger, Tim Kuphal, Stanley Letovsky, Michael Levandoski, Craig Lukasik, Jonathan Meltzer, Brian Norvell, Mindy Nye, Scott Parker, Christos Petropoulos, John Pruitt, Steven Ragan, Scott Ryan, Mike Sapeta, Jana Schroth, Suresh Selvaraju, Goran Stevovic, Amanda Suchanek, Andrea Throop, Lyndon Tilson, Thomas Urban, Joe Voshell, Kimberly Wagner, Jonathan Williams, Mary Williamson, Qian Zeng, Tricia Zwiefelhofer, Clinton Paden, Duncan MacCannell	2024-11-19
EPI_ISL_19553443	2024-11-04	North America	USA	KP.3.1.1	Laboratory Corporation of America	Laboratory Branch, Coronaviruses and Other Respiratory Viruses Division, National Center for Immunization and Respiratory Diseases, Centers for Disease Control and Prevention (CDC)	Dakota Howard, Dhwani Batra, Peter Cook, Jason Caravas, Benjamin Rambo-Martin, Natalie Thornburg, Yvette Unoarumhi, Reina Chau, Kristine Lacek, Paritra Mandal, Moneeb Bajwa, Nehalraza Momin, Shatavia Morrison, Christopher Gulvik, Erisa Sula, Minoo Agarwal, Eyad Almasri, Debbie Boles, Ayla Burns, Nuthawin Charoensri, Oren Cohen, Susan Countryman, Mary Cristobal, Bobbi Croy, Suzanne Dale, Hrushikesh Deshmukh, Amanda Douglas, Vincent Drouillon, Marcia Eisenberg, Howard Engler, Rama Ghatti, Prashant Gupta, Susan Hicks, Jake Humphrey, Lax Iyer, Lisa Pfefferle, Manoj Jain, Matthew Robinson, Mohan Kolli, Brian Krueger, Tim Kuphal, Stanley Letovsky, Michael Levandoski, Craig Lukasik, Jonathan Meltzer, Brian Norvell, Mindy Nye, Scott Parker, Christos Petropoulos, John Pruitt, Steven Ragan, Scott Ryan, Mike Sapeta, Jana Schroth, Suresh Selvaraju, Goran Stevovic, Amanda Suchanek, Andrea Throop, Lyndon Tilson, Thomas Urban, Joe Voshell, Kimberly Wagner, Jonathan Williams, Mary Williamson, Qian Zeng, Tricia Zwiefelhofer, Clinton Paden, Duncan MacCannell	2024-11-19
EPI_ISL_19553444	2024-11-04	North America	USA	KP.3.1.1	Laboratory Corporation of America	Laboratory Branch, Coronaviruses and Other Respiratory Viruses Division, National Center for Immunization and Respiratory Diseases, Centers for Disease Control and Prevention (CDC)	Dakota Howard, Dhwani Batra, Peter Cook, Jason Caravas, Benjamin Rambo-Martin, Natalie Thornburg, Yvette Unoarumhi, Reina Chau, Kristine Lacek, Paritra Mandal, Moneeb Bajwa, Nehalraza Momin, Shatavia Morrison, Christopher Gulvik, Erisa Sula, Minoo Agarwal, Eyad Almasri, Debbie Boles, Ayla Burns, Nuthawin Charoensri, Oren Cohen, Susan Countryman, Mary Cristobal, Bobbi Croy, Suzanne Dale, Hrushikesh Deshmukh, Amanda Douglas, Vincent Drouillon, Marcia Eisenberg, Howard Engler, Rama Ghatti, Prashant Gupta, Susan Hicks, Jake Humphrey, Lax Iyer, Lisa Pfefferle, Manoj Jain, Matthew Robinson, Mohan Kolli, Brian Krueger, Tim Kuphal, Stanley Letovsky, Michael Levandoski, Craig Lukasik, Jonathan Meltzer, Brian Norvell, Mindy Nye, Scott Parker, Christos Petropoulos, John Pruitt, Steven Ragan, Scott Ryan, Mike Sapeta, Jana Schroth, Suresh Selvaraju, Goran Stevovic, Amanda Suchanek, Andrea Throop, Lyndon Tilson, Thomas Urban, Joe Voshell, Kimberly Wagner, Jonathan Williams, Mary Williamson, Qian Zeng, Tricia Zwiefelhofer, Clinton Paden, Duncan MacCannell	2024-11-19
EPI_ISL_19553445	2024-11-04	North America	USA	KP.3	Laboratory Corporation of America	Laboratory Branch, Coronaviruses and Other Respiratory Viruses Division, National Center for Immunization and Respiratory Diseases, Centers for Disease Control and Prevention (CDC)	Dakota Howard, Dhwani Batra, Peter Cook, Jason Caravas, Benjamin Rambo-Martin, Natalie Thornburg, Yvette Unoarumhi, Reina Chau, Kristine Lacek, Paritra Mandal, Moneeb Bajwa, Nehalraza Momin, Shatavia Morrison, Christopher Gulvik, Erisa Sula, Minoo Agarwal, Eyad Almasri, Debbie Boles, Ayla Burns, Nuthawin Charoensri, Oren Cohen, Susan Countryman, Mary Cristobal, Bobbi Croy, Suzanne Dale, Hrushikesh Deshmukh, Amanda Douglas, Vincent Drouillon, Marcia Eisenberg, Howard Engler, Rama Ghatti, Prashant Gupta, Susan Hicks, Jake Humphrey, Lax Iyer, Lisa Pfefferle, Manoj Jain, Matthew Robinson, Mohan Kolli, Brian Krueger, Tim Kuphal, Stanley Letovsky, Michael Levandoski, Craig Lukasik, Jonathan Meltzer, Brian Norvell, Mindy Nye, Scott Parker, Christos Petropoulos, John Pruitt, Steven Ragan, Scott Ryan, Mike Sapeta, Jana Schroth, Suresh Selvaraju, Goran Stevovic, Amanda Suchanek, Andrea Throop, Lyndon Tilson, Thomas Urban, Joe Voshell, Kimberly Wagner, Jonathan Williams, Mary Williamson, Qian Zeng, Tricia Zwiefelhofer, Clinton Paden, Duncan MacCannell	2024-11-19
EPI_ISL_19553446	2024-11-04	North America	USA	KP.3.1.1	Laboratory Corporation of America	Laboratory Branch, Coronaviruses and Other Respiratory Viruses Division, National Center for Immunization and Respiratory Diseases, Centers for Disease Control and Prevention (CDC)	Dakota Howard, Dhwani Batra, Peter Cook, Jason Caravas, Benjamin Rambo-Martin, Natalie Thornburg, Yvette Unoarumhi, Reina Chau, Kristine Lacek, Paritra Mandal, Moneeb Bajwa, Nehalraza Momin, Shatavia Morrison, Christopher Gulvik, Erisa Sula, Minoo Agarwal, Eyad Almasri, Debbie Boles, Ayla Burns, Nuthawin Charoensri, Oren Cohen, Susan Countryman, Mary Cristobal, Bobbi Croy, Suzanne Dale, Hrushikesh Deshmukh, Amanda Douglas, Vincent Drouillon, Marcia Eisenberg, Howard Engler, Rama Ghatti, Prashant Gupta, Susan Hicks, Jake Humphrey, Lax Iyer, Lisa Pfefferle, Manoj Jain, Matthew Robinson, Mohan Kolli, Brian Krueger, Tim Kuphal, Stanley Letovsky, Michael Levandoski, Craig Lukasik, Jonathan Meltzer, Brian Norvell, Mindy Nye, Scott Parker, Christos Petropoulos, John Pruitt, Steven Ragan, Scott Ryan, Mike Sapeta, Jana Schroth, Suresh Selvaraju, Goran Stevovic, Amanda Suchanek, Andrea Throop, Lyndon Tilson, Thomas Urban, Joe Voshell, Kimberly Wagner, Jonathan Williams, Mary Williamson, Qian Zeng, Tricia Zwiefelhofer, Clinton Paden, Duncan MacCannell	2024-11-19
EPI_ISL_19553447	2024-11-04	North America	USA	MC.1	Laboratory Corporation of America	Laboratory Branch, Coronaviruses and Other Respiratory Viruses Division, National Center for Immunization and Respiratory Diseases, Centers for Disease Control and Prevention (CDC)	Dakota Howard, Dhwani Batra, Peter Cook, Jason Caravas, Benjamin Rambo-Martin, Natalie Thornburg, Yvette Unoarumhi, Reina Chau, Kristine Lacek, Paritra Mandal, Moneeb Bajwa, Nehalraza Momin, Shatavia Morrison, Christopher Gulvik, Erisa Sula, Minoo Agarwal, Eyad Almasri, Debbie Boles, Ayla Burns, Nuthawin Charoensri, Oren Cohen, Susan Countryman, Mary Cristobal, Bobbi Croy, Suzanne Dale, Hrushikesh Deshmukh, Amanda Douglas, Vincent Drouillon, Marcia Eisenberg, Howard Engler, Rama Ghatti, Prashant Gupta, Susan Hicks, Jake Humphrey, Lax Iyer, Lisa Pfefferle, Manoj Jain, Matthew Robinson, Mohan Kolli, Brian Krueger, Tim Kuphal, Stanley Letovsky, Michael Levandoski, Craig Lukasik, Jonathan Meltzer, Brian Norvell, Mindy Nye, Scott Parker, Christos Petropoulos, John Pruitt, Steven Ragan, Scott Ryan, Mike Sapeta, Jana Schroth, Suresh Selvaraju, Goran Stevovic, Amanda Suchanek, Andrea Throop, Lyndon Tilson, Thomas Urban, Joe Voshell, Kimberly Wagner, Jonathan Williams, Mary Williamson, Qian Zeng, Tricia Zwiefelhofer, Clinton Paden, Duncan MacCannell	2024-11-19
EPI_ISL_19553448	2024-11-04	North America	USA	KP.3.1.1	Laboratory Corporation of America	Laboratory Branch, Coronaviruses and Other Respiratory Viruses Division, National Center for Immunization and Respiratory Diseases, Centers for Disease Control and Prevention (CDC)	Dakota Howard, Dhwani Batra, Peter Cook, Jason Caravas, Benjamin Rambo-Martin, Natalie Thornburg, Yvette Unoarumhi, Reina Chau, Kristine Lacek, Paritra Mandal, Moneeb Bajwa, Nehalraza Momin, Shatavia Morrison, Christopher Gulvik, Erisa Sula, Minoo Agarwal, Eyad Almasri, Debbie Boles, Ayla Burns, Nuthawin Charoensri, Oren Cohen, Susan Countryman, Mary Cristobal, Bobbi Croy, Suzanne Dale, Hrushikesh Deshmukh, Amanda Douglas, Vincent Drouillon, Marcia Eisenberg, Howard Engler, Rama Ghatti, Prashant Gupta, Susan Hicks, Jake Humphrey, Lax Iyer, Lisa Pfefferle, Manoj Jain, Matthew Robinson, Mohan Kolli, Brian Krueger, Tim Kuphal, Stanley Letovsky, Michael Levandoski, Craig Lukasik, Jonathan Meltzer, Brian Norvell, Mindy Nye, Scott Parker, Christos Petropoulos, John Pruitt, Steven Ragan, Scott Ryan, Mike Sapeta, Jana Schroth, Suresh Selvaraju, Goran Stevovic, Amanda Suchanek, Andrea Throop, Lyndon Tilson, Thomas Urban, Joe Voshell, Kimberly Wagner, Jonathan Williams, Mary Williamson, Qian Zeng, Tricia Zwiefelhofer, Clinton Paden, Duncan MacCannell	2024-11-19
EPI_ISL_19553449	2024-11-04	North America	USA	KP.2.15	Laboratory Corporation of America	Laboratory Branch, Coronaviruses and Other Respiratory Viruses Division, National Center for Immunization and Respiratory Diseases, Centers for Disease Control and Prevention (CDC)	Dakota Howard, Dhwani Batra, Peter Cook, Jason Caravas, Benjamin Rambo-Martin, Natalie Thornburg, Yvette Unoarumhi, Reina Chau, Kristine Lacek, Paritra Mandal, Moneeb Bajwa, Nehalraza Momin, Shatavia Morrison, Christopher Gulvik, Erisa Sula, Minoo Agarwal, Eyad Almasri, Debbie Boles, Ayla Burns, Nuthawin Charoensri, Oren Cohen, Susan Countryman, Mary Cristobal, Bobbi Croy, Suzanne Dale, Hrushikesh Deshmukh, Amanda Douglas, Vincent Drouillon, Marcia Eisenberg, Howard Engler, Rama Ghatti, Prashant Gupta, Susan Hicks, Jake Humphrey, Lax Iyer, Lisa Pfefferle, Manoj Jain, Matthew Robinson, Mohan Kolli, Brian Krueger, Tim Kuphal, Stanley Letovsky, Michael Levandoski, Craig Lukasik, Jonathan Meltzer, Brian Norvell, Mindy Nye, Scott Parker, Christos Petropoulos, John Pruitt, Steven Ragan, Scott Ryan, Mike Sapeta, Jana Schroth, Suresh Selvaraju, Goran Stevovic, Amanda Suchanek, Andrea Throop, Lyndon Tilson, Thomas Urban, Joe Voshell, Kimberly Wagner, Jonathan Williams, Mary Williamson, Qian Zeng, Tricia Zwiefelhofer, Clinton Paden, Duncan MacCannell	2024-11-19
EPI_ISL_19553450	2024-11-04	North America	USA	JN.1.16	Laboratory Corporation of America	Laboratory Branch, Coronaviruses and Other Respiratory Viruses Division, National Center for Immunization and Respiratory Diseases, Centers for Disease Control and Prevention (CDC)	Dakota Howard, Dhwani Batra, Peter Cook, Jason Caravas, Benjamin Rambo-Martin, Natalie Thornburg, Yvette Unoarumhi, Reina Chau, Kristine Lacek, Paritra Mandal, Moneeb Bajwa, Nehalraza Momin, Shatavia Morrison, Christopher Gulvik, Erisa Sula, Minoo Agarwal, Eyad Almasri, Debbie Boles, Ayla Burns, Nuthawin Charoensri, Oren Cohen, Susan Countryman, Mary Cristobal, Bobbi Croy, Suzanne Dale, Hrushikesh Deshmukh, Amanda Douglas, Vincent Drouillon, Marcia Eisenberg, Howard Engler, Rama Ghatti, Prashant Gupta, Susan Hicks, Jake Humphrey, Lax Iyer, Lisa Pfefferle, Manoj Jain, Matthew Robinson, Mohan Kolli, Brian Krueger, Tim Kuphal, Stanley Letovsky, Michael Levandoski, Craig Lukasik, Jonathan Meltzer, Brian Norvell, Mindy Nye, Scott Parker, Christos Petropoulos, John Pruitt, Steven Ragan, Scott Ryan, Mike Sapeta, Jana Schroth, Suresh Selvaraju, Goran Stevovic, Amanda Suchanek, Andrea Throop, Lyndon Tilson, Thomas Urban, Joe Voshell, Kimberly Wagner, Jonathan Williams, Mary Williamson, Qian Zeng, Tricia Zwiefelhofer, Clinton Paden, Duncan MacCannell	2024-11-19
EPI_ISL_19553451	2024-11-04	North America	USA	KP.3.1.1	Laboratory Corporation of America	Laboratory Branch, Coronaviruses and Other Respiratory Viruses Division, National Center for Immunization and Respiratory Diseases, Centers for Disease Control and Prevention (CDC)	Dakota Howard, Dhwani Batra, Peter Cook, Jason Caravas, Benjamin Rambo-Martin, Natalie Thornburg, Yvette Unoarumhi, Reina Chau, Kristine Lacek, Paritra Mandal, Moneeb Bajwa, Nehalraza Momin, Shatavia Morrison, Christopher Gulvik, Erisa Sula, Minoo Agarwal, Eyad Almasri, Debbie Boles, Ayla Burns, Nuthawin Charoensri, Oren Cohen, Susan Countryman, Mary Cristobal, Bobbi Croy, Suzanne Dale, Hrushikesh Deshmukh, Amanda Douglas, Vincent Drouillon, Marcia Eisenberg, Howard Engler, Rama Ghatti, Prashant Gupta, Susan Hicks, Jake Humphrey, Lax Iyer, Lisa Pfefferle, Manoj Jain, Matthew Robinson, Mohan Kolli, Brian Krueger, Tim Kuphal, Stanley Letovsky, Michael Levandoski, Craig Lukasik, Jonathan Meltzer, Brian Norvell, Mindy Nye, Scott Parker, Christos Petropoulos, John Pruitt, Steven Ragan, Scott Ryan, Mike Sapeta, Jana Schroth, Suresh Selvaraju, Goran Stevovic, Amanda Suchanek, Andrea Throop, Lyndon Tilson, Thomas Urban, Joe Voshell, Kimberly Wagner, Jonathan Williams, Mary Williamson, Qian Zeng, Tricia Zwiefelhofer, Clinton Paden, Duncan MacCannell	2024-11-19
EPI_ISL_19553452	2024-11-05	North America	USA	JN.1.40	Laboratory Corporation of America	Laboratory Branch, Coronaviruses and Other Respiratory Viruses Division, National Center for Immunization and Respiratory Diseases, Centers for Disease Control and Prevention (CDC)	Dakota Howard, Dhwani Batra, Peter Cook, Jason Caravas, Benjamin Rambo-Martin, Natalie Thornburg, Yvette Unoarumhi, Reina Chau, Kristine Lacek, Paritra Mandal, Moneeb Bajwa, Nehalraza Momin, Shatavia Morrison, Christopher Gulvik, Erisa Sula, Minoo Agarwal, Eyad Almasri, Debbie Boles, Ayla Burns, Nuthawin Charoensri, Oren Cohen, Susan Countryman, Mary Cristobal, Bobbi Croy, Suzanne Dale, Hrushikesh Deshmukh, Amanda Douglas, Vincent Drouillon, Marcia Eisenberg, Howard Engler, Rama Ghatti, Prashant Gupta, Susan Hicks, Jake Humphrey, Lax Iyer, Lisa Pfefferle, Manoj Jain, Matthew Robinson, Mohan Kolli, Brian Krueger, Tim Kuphal, Stanley Letovsky, Michael Levandoski, Craig Lukasik, Jonathan Meltzer, Brian Norvell, Mindy Nye, Scott Parker, Christos Petropoulos, John Pruitt, Steven Ragan, Scott Ryan, Mike Sapeta, Jana Schroth, Suresh Selvaraju, Goran Stevovic, Amanda Suchanek, Andrea Throop, Lyndon Tilson, Thomas Urban, Joe Voshell, Kimberly Wagner, Jonathan Williams, Mary Williamson, Qian Zeng, Tricia Zwiefelhofer, Clinton Paden, Duncan MacCannell	2024-11-19
EPI_ISL_19553453	2024-11-05	North America	USA	XEC	Laboratory Corporation of America	Laboratory Branch, Coronaviruses and Other Respiratory Viruses Division, National Center for Immunization and Respiratory Diseases, Centers for Disease Control and Prevention (CDC)	Dakota Howard, Dhwani Batra, Peter Cook, Jason Caravas, Benjamin Rambo-Martin, Natalie Thornburg, Yvette Unoarumhi, Reina Chau, Kristine Lacek, Paritra Mandal, Moneeb Bajwa, Nehalraza Momin, Shatavia Morrison, Christopher Gulvik, Erisa Sula, Minoo Agarwal, Eyad Almasri, Debbie Boles, Ayla Burns, Nuthawin Charoensri, Oren Cohen, Susan Countryman, Mary Cristobal, Bobbi Croy, Suzanne Dale, Hrushikesh Deshmukh, Amanda Douglas, Vincent Drouillon, Marcia Eisenberg, Howard Engler, Rama Ghatti, Prashant Gupta, Susan Hicks, Jake Humphrey, Lax Iyer, Lisa Pfefferle, Manoj Jain, Matthew Robinson, Mohan Kolli, Brian Krueger, Tim Kuphal, Stanley Letovsky, Michael Levandoski, Craig Lukasik, Jonathan Meltzer, Brian Norvell, Mindy Nye, Scott Parker, Christos Petropoulos, John Pruitt, Steven Ragan, Scott Ryan, Mike Sapeta, Jana Schroth, Suresh Selvaraju, Goran Stevovic, Amanda Suchanek, Andrea Throop, Lyndon Tilson, Thomas Urban, Joe Voshell, Kimberly Wagner, Jonathan Williams, Mary Williamson, Qian Zeng, Tricia Zwiefelhofer, Clinton Paden, Duncan MacCannell	2024-11-19
EPI_ISL_19553454	2024-11-05	North America	USA	XEC	Laboratory Corporation of America	Laboratory Branch, Coronaviruses and Other Respiratory Viruses Division, National Center for Immunization and Respiratory Diseases, Centers for Disease Control and Prevention (CDC)	Dakota Howard, Dhwani Batra, Peter Cook, Jason Caravas, Benjamin Rambo-Martin, Natalie Thornburg, Yvette Unoarumhi, Reina Chau, Kristine Lacek, Paritra Mandal, Moneeb Bajwa, Nehalraza Momin, Shatavia Morrison, Christopher Gulvik, Erisa Sula, Minoo Agarwal, Eyad Almasri, Debbie Boles, Ayla Burns, Nuthawin Charoensri, Oren Cohen, Susan Countryman, Mary Cristobal, Bobbi Croy, Suzanne Dale, Hrushikesh Deshmukh, Amanda Douglas, Vincent Drouillon, Marcia Eisenberg, Howard Engler, Rama Ghatti, Prashant Gupta, Susan Hicks, Jake Humphrey, Lax Iyer, Lisa Pfefferle, Manoj Jain, Matthew Robinson, Mohan Kolli, Brian Krueger, Tim Kuphal, Stanley Letovsky, Michael Levandoski, Craig Lukasik, Jonathan Meltzer, Brian Norvell, Mindy Nye, Scott Parker, Christos Petropoulos, John Pruitt, Steven Ragan, Scott Ryan, Mike Sapeta, Jana Schroth, Suresh Selvaraju, Goran Stevovic, Amanda Suchanek, Andrea Throop, Lyndon Tilson, Thomas Urban, Joe Voshell, Kimberly Wagner, Jonathan Williams, Mary Williamson, Qian Zeng, Tricia Zwiefelhofer, Clinton Paden, Duncan MacCannell	2024-11-19
EPI_ISL_19553455	2024-11-05	North America	USA	KP.3.1.1	Laboratory Corporation of America	Laboratory Branch, Coronaviruses and Other Respiratory Viruses Division, National Center for Immunization and Respiratory Diseases, Centers for Disease Control and Prevention (CDC)	Dakota Howard, Dhwani Batra, Peter Cook, Jason Caravas, Benjamin Rambo-Martin, Natalie Thornburg, Yvette Unoarumhi, Reina Chau, Kristine Lacek, Paritra Mandal, Moneeb Bajwa, Nehalraza Momin, Shatavia Morrison, Christopher Gulvik, Erisa Sula, Minoo Agarwal, Eyad Almasri, Debbie Boles, Ayla Burns, Nuthawin Charoensri, Oren Cohen, Susan Countryman, Mary Cristobal, Bobbi Croy, Suzanne Dale, Hrushikesh Deshmukh, Amanda Douglas, Vincent Drouillon, Marcia Eisenberg, Howard Engler, Rama Ghatti, Prashant Gupta, Susan Hicks, Jake Humphrey, Lax Iyer, Lisa Pfefferle, Manoj Jain, Matthew Robinson, Mohan Kolli, Brian Krueger, Tim Kuphal, Stanley Letovsky, Michael Levandoski, Craig Lukasik, Jonathan Meltzer, Brian Norvell, Mindy Nye, Scott Parker, Christos Petropoulos, John Pruitt, Steven Ragan, Scott Ryan, Mike Sapeta, Jana Schroth, Suresh Selvaraju, Goran Stevovic, Amanda Suchanek, Andrea Throop, Lyndon Tilson, Thomas Urban, Joe Voshell, Kimberly Wagner, Jonathan Williams, Mary Williamson, Qian Zeng, Tricia Zwiefelhofer, Clinton Paden, Duncan MacCannell	2024-11-19
EPI_ISL_19553456	2024-11-05	North America	USA	JN.1.40	Laboratory Corporation of America	Laboratory Branch, Coronaviruses and Other Respiratory Viruses Division, National Center for Immunization and Respiratory Diseases, Centers for Disease Control and Prevention (CDC)	Dakota Howard, Dhwani Batra, Peter Cook, Jason Caravas, Benjamin Rambo-Martin, Natalie Thornburg, Yvette Unoarumhi, Reina Chau, Kristine Lacek, Paritra Mandal, Moneeb Bajwa, Nehalraza Momin, Shatavia Morrison, Christopher Gulvik, Erisa Sula, Minoo Agarwal, Eyad Almasri, Debbie Boles, Ayla Burns, Nuthawin Charoensri, Oren Cohen, Susan Countryman, Mary Cristobal, Bobbi Croy, Suzanne Dale, Hrushikesh Deshmukh, Amanda Douglas, Vincent Drouillon, Marcia Eisenberg, Howard Engler, Rama Ghatti, Prashant Gupta, Susan Hicks, Jake Humphrey, Lax Iyer, Lisa Pfefferle, Manoj Jain, Matthew Robinson, Mohan Kolli, Brian Krueger, Tim Kuphal, Stanley Letovsky, Michael Levandoski, Craig Lukasik, Jonathan Meltzer, Brian Norvell, Mindy Nye, Scott Parker, Christos Petropoulos, John Pruitt, Steven Ragan, Scott Ryan, Mike Sapeta, Jana Schroth, Suresh Selvaraju, Goran Stevovic, Amanda Suchanek, Andrea Throop, Lyndon Tilson, Thomas Urban, Joe Voshell, Kimberly Wagner, Jonathan Williams, Mary Williamson, Qian Zeng, Tricia Zwiefelhofer, Clinton Paden, Duncan MacCannell	2024-11-19
EPI_ISL_19553457	2024-11-05	North America	USA	KP.3.1.1	Laboratory Corporation of America	Laboratory Branch, Coronaviruses and Other Respiratory Viruses Division, National Center for Immunization and Respiratory Diseases, Centers for Disease Control and Prevention (CDC)	Dakota Howard, Dhwani Batra, Peter Cook, Jason Caravas, Benjamin Rambo-Martin, Natalie Thornburg, Yvette Unoarumhi, Reina Chau, Kristine Lacek, Paritra Mandal, Moneeb Bajwa, Nehalraza Momin, Shatavia Morrison, Christopher Gulvik, Erisa Sula, Minoo Agarwal, Eyad Almasri, Debbie Boles, Ayla Burns, Nuthawin Charoensri, Oren Cohen, Susan Countryman, Mary Cristobal, Bobbi Croy, Suzanne Dale, Hrushikesh Deshmukh, Amanda Douglas, Vincent Drouillon, Marcia Eisenberg, Howard Engler, Rama Ghatti, Prashant Gupta, Susan Hicks, Jake Humphrey, Lax Iyer, Lisa Pfefferle, Manoj Jain, Matthew Robinson, Mohan Kolli, Brian Krueger, Tim Kuphal, Stanley Letovsky, Michael Levandoski, Craig Lukasik, Jonathan Meltzer, Brian Norvell, Mindy Nye, Scott Parker, Christos Petropoulos, John Pruitt, Steven Ragan, Scott Ryan, Mike Sapeta, Jana Schroth, Suresh Selvaraju, Goran Stevovic, Amanda Suchanek, Andrea Throop, Lyndon Tilson, Thomas Urban, Joe Voshell, Kimberly Wagner, Jonathan Williams, Mary Williamson, Qian Zeng, Tricia Zwiefelhofer, Clinton Paden, Duncan MacCannell	2024-11-19
EPI_ISL_19553458	2024-11-05	North America	USA	JN.1.18.6	Laboratory Corporation of America	Laboratory Branch, Coronaviruses and Other Respiratory Viruses Division, National Center for Immunization and Respiratory Diseases, Centers for Disease Control and Prevention (CDC)	Dakota Howard, Dhwani Batra, Peter Cook, Jason Caravas, Benjamin Rambo-Martin, Natalie Thornburg, Yvette Unoarumhi, Reina Chau, Kristine Lacek, Paritra Mandal, Moneeb Bajwa, Nehalraza Momin, Shatavia Morrison, Christopher Gulvik, Erisa Sula, Minoo Agarwal, Eyad Almasri, Debbie Boles, Ayla Burns, Nuthawin Charoensri, Oren Cohen, Susan Countryman, Mary Cristobal, Bobbi Croy, Suzanne Dale, Hrushikesh Deshmukh, Amanda Douglas, Vincent Drouillon, Marcia Eisenberg, Howard Engler, Rama Ghatti, Prashant Gupta, Susan Hicks, Jake Humphrey, Lax Iyer, Lisa Pfefferle, Manoj Jain, Matthew Robinson, Mohan Kolli, Brian Krueger, Tim Kuphal, Stanley Letovsky, Michael Levandoski, Craig Lukasik, Jonathan Meltzer, Brian Norvell, Mindy Nye, Scott Parker, Christos Petropoulos, John Pruitt, Steven Ragan, Scott Ryan, Mike Sapeta, Jana Schroth, Suresh Selvaraju, Goran Stevovic, Amanda Suchanek, Andrea Throop, Lyndon Tilson, Thomas Urban, Joe Voshell, Kimberly Wagner, Jonathan Williams, Mary Williamson, Qian Zeng, Tricia Zwiefelhofer, Clinton Paden, Duncan MacCannell	2024-11-19
EPI_ISL_19553459	2024-11-05	North America	USA	KP.3.1.1	Laboratory Corporation of America	Laboratory Branch, Coronaviruses and Other Respiratory Viruses Division, National Center for Immunization and Respiratory Diseases, Centers for Disease Control and Prevention (CDC)	Dakota Howard, Dhwani Batra, Peter Cook, Jason Caravas, Benjamin Rambo-Martin, Natalie Thornburg, Yvette Unoarumhi, Reina Chau, Kristine Lacek, Paritra Mandal, Moneeb Bajwa, Nehalraza Momin, Shatavia Morrison, Christopher Gulvik, Erisa Sula, Minoo Agarwal, Eyad Almasri, Debbie Boles, Ayla Burns, Nuthawin Charoensri, Oren Cohen, Susan Countryman, Mary Cristobal, Bobbi Croy, Suzanne Dale, Hrushikesh Deshmukh, Amanda Douglas, Vincent Drouillon, Marcia Eisenberg, Howard Engler, Rama Ghatti, Prashant Gupta, Susan Hicks, Jake Humphrey, Lax Iyer, Lisa Pfefferle, Manoj Jain, Matthew Robinson, Mohan Kolli, Brian Krueger, Tim Kuphal, Stanley Letovsky, Michael Levandoski, Craig Lukasik, Jonathan Meltzer, Brian Norvell, Mindy Nye, Scott Parker, Christos Petropoulos, John Pruitt, Steven Ragan, Scott Ryan, Mike Sapeta, Jana Schroth, Suresh Selvaraju, Goran Stevovic, Amanda Suchanek, Andrea Throop, Lyndon Tilson, Thomas Urban, Joe Voshell, Kimberly Wagner, Jonathan Williams, Mary Williamson, Qian Zeng, Tricia Zwiefelhofer, Clinton Paden, Duncan MacCannell	2024-11-19
EPI_ISL_19553460	2024-11-05	North America	USA	KP.3	Laboratory Corporation of America	Laboratory Branch, Coronaviruses and Other Respiratory Viruses Division, National Center for Immunization and Respiratory Diseases, Centers for Disease Control and Prevention (CDC)	Dakota Howard, Dhwani Batra, Peter Cook, Jason Caravas, Benjamin Rambo-Martin, Natalie Thornburg, Yvette Unoarumhi, Reina Chau, Kristine Lacek, Paritra Mandal, Moneeb Bajwa, Nehalraza Momin, Shatavia Morrison, Christopher Gulvik, Erisa Sula, Minoo Agarwal, Eyad Almasri, Debbie Boles, Ayla Burns, Nuthawin Charoensri, Oren Cohen, Susan Countryman, Mary Cristobal, Bobbi Croy, Suzanne Dale, Hrushikesh Deshmukh, Amanda Douglas, Vincent Drouillon, Marcia Eisenberg, Howard Engler, Rama Ghatti, Prashant Gupta, Susan Hicks, Jake Humphrey, Lax Iyer, Lisa Pfefferle, Manoj Jain, Matthew Robinson, Mohan Kolli, Brian Krueger, Tim Kuphal, Stanley Letovsky, Michael Levandoski, Craig Lukasik, Jonathan Meltzer, Brian Norvell, Mindy Nye, Scott Parker, Christos Petropoulos, John Pruitt, Steven Ragan, Scott Ryan, Mike Sapeta, Jana Schroth, Suresh Selvaraju, Goran Stevovic, Amanda Suchanek, Andrea Throop, Lyndon Tilson, Thomas Urban, Joe Voshell, Kimberly Wagner, Jonathan Williams, Mary Williamson, Qian Zeng, Tricia Zwiefelhofer, Clinton Paden, Duncan MacCannell	2024-11-19
EPI_ISL_19553461	2024-11-05	North America	USA	KP.3.1.1	Laboratory Corporation of America	Laboratory Branch, Coronaviruses and Other Respiratory Viruses Division, National Center for Immunization and Respiratory Diseases, Centers for Disease Control and Prevention (CDC)	Dakota Howard, Dhwani Batra, Peter Cook, Jason Caravas, Benjamin Rambo-Martin, Natalie Thornburg, Yvette Unoarumhi, Reina Chau, Kristine Lacek, Paritra Mandal, Moneeb Bajwa, Nehalraza Momin, Shatavia Morrison, Christopher Gulvik, Erisa Sula, Minoo Agarwal, Eyad Almasri, Debbie Boles, Ayla Burns, Nuthawin Charoensri, Oren Cohen, Susan Countryman, Mary Cristobal, Bobbi Croy, Suzanne Dale, Hrushikesh Deshmukh, Amanda Douglas, Vincent Drouillon, Marcia Eisenberg, Howard Engler, Rama Ghatti, Prashant Gupta, Susan Hicks, Jake Humphrey, Lax Iyer, Lisa Pfefferle, Manoj Jain, Matthew Robinson, Mohan Kolli, Brian Krueger, Tim Kuphal, Stanley Letovsky, Michael Levandoski, Craig Lukasik, Jonathan Meltzer, Brian Norvell, Mindy Nye, Scott Parker, Christos Petropoulos, John Pruitt, Steven Ragan, Scott Ryan, Mike Sapeta, Jana Schroth, Suresh Selvaraju, Goran Stevovic, Amanda Suchanek, Andrea Throop, Lyndon Tilson, Thomas Urban, Joe Voshell, Kimberly Wagner, Jonathan Williams, Mary Williamson, Qian Zeng, Tricia Zwiefelhofer, Clinton Paden, Duncan MacCannell	2024-11-19
EPI_ISL_19553462	2024-11-05	North America	USA	KP.3.1.1	Laboratory Corporation of America	Laboratory Branch, Coronaviruses and Other Respiratory Viruses Division, National Center for Immunization and Respiratory Diseases, Centers for Disease Control and Prevention (CDC)	Dakota Howard, Dhwani Batra, Peter Cook, Jason Caravas, Benjamin Rambo-Martin, Natalie Thornburg, Yvette Unoarumhi, Reina Chau, Kristine Lacek, Paritra Mandal, Moneeb Bajwa, Nehalraza Momin, Shatavia Morrison, Christopher Gulvik, Erisa Sula, Minoo Agarwal, Eyad Almasri, Debbie Boles, Ayla Burns, Nuthawin Charoensri, Oren Cohen, Susan Countryman, Mary Cristobal, Bobbi Croy, Suzanne Dale, Hrushikesh Deshmukh, Amanda Douglas, Vincent Drouillon, Marcia Eisenberg, Howard Engler, Rama Ghatti, Prashant Gupta, Susan Hicks, Jake Humphrey, Lax Iyer, Lisa Pfefferle, Manoj Jain, Matthew Robinson, Mohan Kolli, Brian Krueger, Tim Kuphal, Stanley Letovsky, Michael Levandoski, Craig Lukasik, Jonathan Meltzer, Brian Norvell, Mindy Nye, Scott Parker, Christos Petropoulos, John Pruitt, Steven Ragan, Scott Ryan, Mike Sapeta, Jana Schroth, Suresh Selvaraju, Goran Stevovic, Amanda Suchanek, Andrea Throop, Lyndon Tilson, Thomas Urban, Joe Voshell, Kimberly Wagner, Jonathan Williams, Mary Williamson, Qian Zeng, Tricia Zwiefelhofer, Clinton Paden, Duncan MacCannell	2024-11-19
EPI_ISL_19553463	2024-11-05	North America	USA	KP.3.1.1	Laboratory Corporation of America	Laboratory Branch, Coronaviruses and Other Respiratory Viruses Division, National Center for Immunization and Respiratory Diseases, Centers for Disease Control and Prevention (CDC)	Dakota Howard, Dhwani Batra, Peter Cook, Jason Caravas, Benjamin Rambo-Martin, Natalie Thornburg, Yvette Unoarumhi, Reina Chau, Kristine Lacek, Paritra Mandal, Moneeb Bajwa, Nehalraza Momin, Shatavia Morrison, Christopher Gulvik, Erisa Sula, Minoo Agarwal, Eyad Almasri, Debbie Boles, Ayla Burns, Nuthawin Charoensri, Oren Cohen, Susan Countryman, Mary Cristobal, Bobbi Croy, Suzanne Dale, Hrushikesh Deshmukh, Amanda Douglas, Vincent Drouillon, Marcia Eisenberg, Howard Engler, Rama Ghatti, Prashant Gupta, Susan Hicks, Jake Humphrey, Lax Iyer, Lisa Pfefferle, Manoj Jain, Matthew Robinson, Mohan Kolli, Brian Krueger, Tim Kuphal, Stanley Letovsky, Michael Levandoski, Craig Lukasik, Jonathan Meltzer, Brian Norvell, Mindy Nye, Scott Parker, Christos Petropoulos, John Pruitt, Steven Ragan, Scott Ryan, Mike Sapeta, Jana Schroth, Suresh Selvaraju, Goran Stevovic, Amanda Suchanek, Andrea Throop, Lyndon Tilson, Thomas Urban, Joe Voshell, Kimberly Wagner, Jonathan Williams, Mary Williamson, Qian Zeng, Tricia Zwiefelhofer, Clinton Paden, Duncan MacCannell	2024-11-19
EPI_ISL_19553464	2024-11-05	North America	USA	KP.3	Laboratory Corporation of America	Laboratory Branch, Coronaviruses and Other Respiratory Viruses Division, National Center for Immunization and Respiratory Diseases, Centers for Disease Control and Prevention (CDC)	Dakota Howard, Dhwani Batra, Peter Cook, Jason Caravas, Benjamin Rambo-Martin, Natalie Thornburg, Yvette Unoarumhi, Reina Chau, Kristine Lacek, Paritra Mandal, Moneeb Bajwa, Nehalraza Momin, Shatavia Morrison, Christopher Gulvik, Erisa Sula, Minoo Agarwal, Eyad Almasri, Debbie Boles, Ayla Burns, Nuthawin Charoensri, Oren Cohen, Susan Countryman, Mary Cristobal, Bobbi Croy, Suzanne Dale, Hrushikesh Deshmukh, Amanda Douglas, Vincent Drouillon, Marcia Eisenberg, Howard Engler, Rama Ghatti, Prashant Gupta, Susan Hicks, Jake Humphrey, Lax Iyer, Lisa Pfefferle, Manoj Jain, Matthew Robinson, Mohan Kolli, Brian Krueger, Tim Kuphal, Stanley Letovsky, Michael Levandoski, Craig Lukasik, Jonathan Meltzer, Brian Norvell, Mindy Nye, Scott Parker, Christos Petropoulos, John Pruitt, Steven Ragan, Scott Ryan, Mike Sapeta, Jana Schroth, Suresh Selvaraju, Goran Stevovic, Amanda Suchanek, Andrea Throop, Lyndon Tilson, Thomas Urban, Joe Voshell, Kimberly Wagner, Jonathan Williams, Mary Williamson, Qian Zeng, Tricia Zwiefelhofer, Clinton Paden, Duncan MacCannell	2024-11-19
EPI_ISL_19553465	2024-11-05	North America	USA	KP.3.1.1	Laboratory Corporation of America	Laboratory Branch, Coronaviruses and Other Respiratory Viruses Division, National Center for Immunization and Respiratory Diseases, Centers for Disease Control and Prevention (CDC)	Dakota Howard, Dhwani Batra, Peter Cook, Jason Caravas, Benjamin Rambo-Martin, Natalie Thornburg, Yvette Unoarumhi, Reina Chau, Kristine Lacek, Paritra Mandal, Moneeb Bajwa, Nehalraza Momin, Shatavia Morrison, Christopher Gulvik, Erisa Sula, Minoo Agarwal, Eyad Almasri, Debbie Boles, Ayla Burns, Nuthawin Charoensri, Oren Cohen, Susan Countryman, Mary Cristobal, Bobbi Croy, Suzanne Dale, Hrushikesh Deshmukh, Amanda Douglas, Vincent Drouillon, Marcia Eisenberg, Howard Engler, Rama Ghatti, Prashant Gupta, Susan Hicks, Jake Humphrey, Lax Iyer, Lisa Pfefferle, Manoj Jain, Matthew Robinson, Mohan Kolli, Brian Krueger, Tim Kuphal, Stanley Letovsky, Michael Levandoski, Craig Lukasik, Jonathan Meltzer, Brian Norvell, Mindy Nye, Scott Parker, Christos Petropoulos, John Pruitt, Steven Ragan, Scott Ryan, Mike Sapeta, Jana Schroth, Suresh Selvaraju, Goran Stevovic, Amanda Suchanek, Andrea Throop, Lyndon Tilson, Thomas Urban, Joe Voshell, Kimberly Wagner, Jonathan Williams, Mary Williamson, Qian Zeng, Tricia Zwiefelhofer, Clinton Paden, Duncan MacCannell	2024-11-19
EPI_ISL_19553466	2024-11-05	North America	USA	KP.3.1.1	Laboratory Corporation of America	Laboratory Branch, Coronaviruses and Other Respiratory Viruses Division, National Center for Immunization and Respiratory Diseases, Centers for Disease Control and Prevention (CDC)	Dakota Howard, Dhwani Batra, Peter Cook, Jason Caravas, Benjamin Rambo-Martin, Natalie Thornburg, Yvette Unoarumhi, Reina Chau, Kristine Lacek, Paritra Mandal, Moneeb Bajwa, Nehalraza Momin, Shatavia Morrison, Christopher Gulvik, Erisa Sula, Minoo Agarwal, Eyad Almasri, Debbie Boles, Ayla Burns, Nuthawin Charoensri, Oren Cohen, Susan Countryman, Mary Cristobal, Bobbi Croy, Suzanne Dale, Hrushikesh Deshmukh, Amanda Douglas, Vincent Drouillon, Marcia Eisenberg, Howard Engler, Rama Ghatti, Prashant Gupta, Susan Hicks, Jake Humphrey, Lax Iyer, Lisa Pfefferle, Manoj Jain, Matthew Robinson, Mohan Kolli, Brian Krueger, Tim Kuphal, Stanley Letovsky, Michael Levandoski, Craig Lukasik, Jonathan Meltzer, Brian Norvell, Mindy Nye, Scott Parker, Christos Petropoulos, John Pruitt, Steven Ragan, Scott Ryan, Mike Sapeta, Jana Schroth, Suresh Selvaraju, Goran Stevovic, Amanda Suchanek, Andrea Throop, Lyndon Tilson, Thomas Urban, Joe Voshell, Kimberly Wagner, Jonathan Williams, Mary Williamson, Qian Zeng, Tricia Zwiefelhofer, Clinton Paden, Duncan MacCannell	2024-11-19
EPI_ISL_19553467	2024-11-05	North America	USA	KP.3.1.1	Laboratory Corporation of America	Laboratory Branch, Coronaviruses and Other Respiratory Viruses Division, National Center for Immunization and Respiratory Diseases, Centers for Disease Control and Prevention (CDC)	Dakota Howard, Dhwani Batra, Peter Cook, Jason Caravas, Benjamin Rambo-Martin, Natalie Thornburg, Yvette Unoarumhi, Reina Chau, Kristine Lacek, Paritra Mandal, Moneeb Bajwa, Nehalraza Momin, Shatavia Morrison, Christopher Gulvik, Erisa Sula, Minoo Agarwal, Eyad Almasri, Debbie Boles, Ayla Burns, Nuthawin Charoensri, Oren Cohen, Susan Countryman, Mary Cristobal, Bobbi Croy, Suzanne Dale, Hrushikesh Deshmukh, Amanda Douglas, Vincent Drouillon, Marcia Eisenberg, Howard Engler, Rama Ghatti, Prashant Gupta, Susan Hicks, Jake Humphrey, Lax Iyer, Lisa Pfefferle, Manoj Jain, Matthew Robinson, Mohan Kolli, Brian Krueger, Tim Kuphal, Stanley Letovsky, Michael Levandoski, Craig Lukasik, Jonathan Meltzer, Brian Norvell, Mindy Nye, Scott Parker, Christos Petropoulos, John Pruitt, Steven Ragan, Scott Ryan, Mike Sapeta, Jana Schroth, Suresh Selvaraju, Goran Stevovic, Amanda Suchanek, Andrea Throop, Lyndon Tilson, Thomas Urban, Joe Voshell, Kimberly Wagner, Jonathan Williams, Mary Williamson, Qian Zeng, Tricia Zwiefelhofer, Clinton Paden, Duncan MacCannell	2024-11-19
EPI_ISL_19553468	2024-11-05	North America	USA	XEC	Laboratory Corporation of America	Laboratory Branch, Coronaviruses and Other Respiratory Viruses Division, National Center for Immunization and Respiratory Diseases, Centers for Disease Control and Prevention (CDC)	Dakota Howard, Dhwani Batra, Peter Cook, Jason Caravas, Benjamin Rambo-Martin, Natalie Thornburg, Yvette Unoarumhi, Reina Chau, Kristine Lacek, Paritra Mandal, Moneeb Bajwa, Nehalraza Momin, Shatavia Morrison, Christopher Gulvik, Erisa Sula, Minoo Agarwal, Eyad Almasri, Debbie Boles, Ayla Burns, Nuthawin Charoensri, Oren Cohen, Susan Countryman, Mary Cristobal, Bobbi Croy, Suzanne Dale, Hrushikesh Deshmukh, Amanda Douglas, Vincent Drouillon, Marcia Eisenberg, Howard Engler, Rama Ghatti, Prashant Gupta, Susan Hicks, Jake Humphrey, Lax Iyer, Lisa Pfefferle, Manoj Jain, Matthew Robinson, Mohan Kolli, Brian Krueger, Tim Kuphal, Stanley Letovsky, Michael Levandoski, Craig Lukasik, Jonathan Meltzer, Brian Norvell, Mindy Nye, Scott Parker, Christos Petropoulos, John Pruitt, Steven Ragan, Scott Ryan, Mike Sapeta, Jana Schroth, Suresh Selvaraju, Goran Stevovic, Amanda Suchanek, Andrea Throop, Lyndon Tilson, Thomas Urban, Joe Voshell, Kimberly Wagner, Jonathan Williams, Mary Williamson, Qian Zeng, Tricia Zwiefelhofer, Clinton Paden, Duncan MacCannell	2024-11-19
EPI_ISL_19553469	2024-11-05	North America	USA	KP.3.3	Laboratory Corporation of America	Laboratory Branch, Coronaviruses and Other Respiratory Viruses Division, National Center for Immunization and Respiratory Diseases, Centers for Disease Control and Prevention (CDC)	Dakota Howard, Dhwani Batra, Peter Cook, Jason Caravas, Benjamin Rambo-Martin, Natalie Thornburg, Yvette Unoarumhi, Reina Chau, Kristine Lacek, Paritra Mandal, Moneeb Bajwa, Nehalraza Momin, Shatavia Morrison, Christopher Gulvik, Erisa Sula, Minoo Agarwal, Eyad Almasri, Debbie Boles, Ayla Burns, Nuthawin Charoensri, Oren Cohen, Susan Countryman, Mary Cristobal, Bobbi Croy, Suzanne Dale, Hrushikesh Deshmukh, Amanda Douglas, Vincent Drouillon, Marcia Eisenberg, Howard Engler, Rama Ghatti, Prashant Gupta, Susan Hicks, Jake Humphrey, Lax Iyer, Lisa Pfefferle, Manoj Jain, Matthew Robinson, Mohan Kolli, Brian Krueger, Tim Kuphal, Stanley Letovsky, Michael Levandoski, Craig Lukasik, Jonathan Meltzer, Brian Norvell, Mindy Nye, Scott Parker, Christos Petropoulos, John Pruitt, Steven Ragan, Scott Ryan, Mike Sapeta, Jana Schroth, Suresh Selvaraju, Goran Stevovic, Amanda Suchanek, Andrea Throop, Lyndon Tilson, Thomas Urban, Joe Voshell, Kimberly Wagner, Jonathan Williams, Mary Williamson, Qian Zeng, Tricia Zwiefelhofer, Clinton Paden, Duncan MacCannell	2024-11-19
EPI_ISL_19553470	2024-11-05	North America	USA	KP.3.1.1	Laboratory Corporation of America	Laboratory Branch, Coronaviruses and Other Respiratory Viruses Division, National Center for Immunization and Respiratory Diseases, Centers for Disease Control and Prevention (CDC)	Dakota Howard, Dhwani Batra, Peter Cook, Jason Caravas, Benjamin Rambo-Martin, Natalie Thornburg, Yvette Unoarumhi, Reina Chau, Kristine Lacek, Paritra Mandal, Moneeb Bajwa, Nehalraza Momin, Shatavia Morrison, Christopher Gulvik, Erisa Sula, Minoo Agarwal, Eyad Almasri, Debbie Boles, Ayla Burns, Nuthawin Charoensri, Oren Cohen, Susan Countryman, Mary Cristobal, Bobbi Croy, Suzanne Dale, Hrushikesh Deshmukh, Amanda Douglas, Vincent Drouillon, Marcia Eisenberg, Howard Engler, Rama Ghatti, Prashant Gupta, Susan Hicks, Jake Humphrey, Lax Iyer, Lisa Pfefferle, Manoj Jain, Matthew Robinson, Mohan Kolli, Brian Krueger, Tim Kuphal, Stanley Letovsky, Michael Levandoski, Craig Lukasik, Jonathan Meltzer, Brian Norvell, Mindy Nye, Scott Parker, Christos Petropoulos, John Pruitt, Steven Ragan, Scott Ryan, Mike Sapeta, Jana Schroth, Suresh Selvaraju, Goran Stevovic, Amanda Suchanek, Andrea Throop, Lyndon Tilson, Thomas Urban, Joe Voshell, Kimberly Wagner, Jonathan Williams, Mary Williamson, Qian Zeng, Tricia Zwiefelhofer, Clinton Paden, Duncan MacCannell	2024-11-19
EPI_ISL_19553471	2024-11-05	North America	USA	KP.3.1.1	Laboratory Corporation of America	Laboratory Branch, Coronaviruses and Other Respiratory Viruses Division, National Center for Immunization and Respiratory Diseases, Centers for Disease Control and Prevention (CDC)	Dakota Howard, Dhwani Batra, Peter Cook, Jason Caravas, Benjamin Rambo-Martin, Natalie Thornburg, Yvette Unoarumhi, Reina Chau, Kristine Lacek, Paritra Mandal, Moneeb Bajwa, Nehalraza Momin, Shatavia Morrison, Christopher Gulvik, Erisa Sula, Minoo Agarwal, Eyad Almasri, Debbie Boles, Ayla Burns, Nuthawin Charoensri, Oren Cohen, Susan Countryman, Mary Cristobal, Bobbi Croy, Suzanne Dale, Hrushikesh Deshmukh, Amanda Douglas, Vincent Drouillon, Marcia Eisenberg, Howard Engler, Rama Ghatti, Prashant Gupta, Susan Hicks, Jake Humphrey, Lax Iyer, Lisa Pfefferle, Manoj Jain, Matthew Robinson, Mohan Kolli, Brian Krueger, Tim Kuphal, Stanley Letovsky, Michael Levandoski, Craig Lukasik, Jonathan Meltzer, Brian Norvell, Mindy Nye, Scott Parker, Christos Petropoulos, John Pruitt, Steven Ragan, Scott Ryan, Mike Sapeta, Jana Schroth, Suresh Selvaraju, Goran Stevovic, Amanda Suchanek, Andrea Throop, Lyndon Tilson, Thomas Urban, Joe Voshell, Kimberly Wagner, Jonathan Williams, Mary Williamson, Qian Zeng, Tricia Zwiefelhofer, Clinton Paden, Duncan MacCannell	2024-11-19
EPI_ISL_19553472	2024-11-05	North America	USA	XEC	Laboratory Corporation of America	Laboratory Branch, Coronaviruses and Other Respiratory Viruses Division, National Center for Immunization and Respiratory Diseases, Centers for Disease Control and Prevention (CDC)	Dakota Howard, Dhwani Batra, Peter Cook, Jason Caravas, Benjamin Rambo-Martin, Natalie Thornburg, Yvette Unoarumhi, Reina Chau, Kristine Lacek, Paritra Mandal, Moneeb Bajwa, Nehalraza Momin, Shatavia Morrison, Christopher Gulvik, Erisa Sula, Minoo Agarwal, Eyad Almasri, Debbie Boles, Ayla Burns, Nuthawin Charoensri, Oren Cohen, Susan Countryman, Mary Cristobal, Bobbi Croy, Suzanne Dale, Hrushikesh Deshmukh, Amanda Douglas, Vincent Drouillon, Marcia Eisenberg, Howard Engler, Rama Ghatti, Prashant Gupta, Susan Hicks, Jake Humphrey, Lax Iyer, Lisa Pfefferle, Manoj Jain, Matthew Robinson, Mohan Kolli, Brian Krueger, Tim Kuphal, Stanley Letovsky, Michael Levandoski, Craig Lukasik, Jonathan Meltzer, Brian Norvell, Mindy Nye, Scott Parker, Christos Petropoulos, John Pruitt, Steven Ragan, Scott Ryan, Mike Sapeta, Jana Schroth, Suresh Selvaraju, Goran Stevovic, Amanda Suchanek, Andrea Throop, Lyndon Tilson, Thomas Urban, Joe Voshell, Kimberly Wagner, Jonathan Williams, Mary Williamson, Qian Zeng, Tricia Zwiefelhofer, Clinton Paden, Duncan MacCannell	2024-11-19
EPI_ISL_19553473	2024-11-05	North America	USA	KP.3.1.1	Laboratory Corporation of America	Laboratory Branch, Coronaviruses and Other Respiratory Viruses Division, National Center for Immunization and Respiratory Diseases, Centers for Disease Control and Prevention (CDC)	Dakota Howard, Dhwani Batra, Peter Cook, Jason Caravas, Benjamin Rambo-Martin, Natalie Thornburg, Yvette Unoarumhi, Reina Chau, Kristine Lacek, Paritra Mandal, Moneeb Bajwa, Nehalraza Momin, Shatavia Morrison, Christopher Gulvik, Erisa Sula, Minoo Agarwal, Eyad Almasri, Debbie Boles, Ayla Burns, Nuthawin Charoensri, Oren Cohen, Susan Countryman, Mary Cristobal, Bobbi Croy, Suzanne Dale, Hrushikesh Deshmukh, Amanda Douglas, Vincent Drouillon, Marcia Eisenberg, Howard Engler, Rama Ghatti, Prashant Gupta, Susan Hicks, Jake Humphrey, Lax Iyer, Lisa Pfefferle, Manoj Jain, Matthew Robinson, Mohan Kolli, Brian Krueger, Tim Kuphal, Stanley Letovsky, Michael Levandoski, Craig Lukasik, Jonathan Meltzer, Brian Norvell, Mindy Nye, Scott Parker, Christos Petropoulos, John Pruitt, Steven Ragan, Scott Ryan, Mike Sapeta, Jana Schroth, Suresh Selvaraju, Goran Stevovic, Amanda Suchanek, Andrea Throop, Lyndon Tilson, Thomas Urban, Joe Voshell, Kimberly Wagner, Jonathan Williams, Mary Williamson, Qian Zeng, Tricia Zwiefelhofer, Clinton Paden, Duncan MacCannell	2024-11-19
EPI_ISL_19553474	2024-11-06	North America	USA	KP.3.1.1	Laboratory Corporation of America	Laboratory Branch, Coronaviruses and Other Respiratory Viruses Division, National Center for Immunization and Respiratory Diseases, Centers for Disease Control and Prevention (CDC)	Dakota Howard, Dhwani Batra, Peter Cook, Jason Caravas, Benjamin Rambo-Martin, Natalie Thornburg, Yvette Unoarumhi, Reina Chau, Kristine Lacek, Paritra Mandal, Moneeb Bajwa, Nehalraza Momin, Shatavia Morrison, Christopher Gulvik, Erisa Sula, Minoo Agarwal, Eyad Almasri, Debbie Boles, Ayla Burns, Nuthawin Charoensri, Oren Cohen, Susan Countryman, Mary Cristobal, Bobbi Croy, Suzanne Dale, Hrushikesh Deshmukh, Amanda Douglas, Vincent Drouillon, Marcia Eisenberg, Howard Engler, Rama Ghatti, Prashant Gupta, Susan Hicks, Jake Humphrey, Lax Iyer, Lisa Pfefferle, Manoj Jain, Matthew Robinson, Mohan Kolli, Brian Krueger, Tim Kuphal, Stanley Letovsky, Michael Levandoski, Craig Lukasik, Jonathan Meltzer, Brian Norvell, Mindy Nye, Scott Parker, Christos Petropoulos, John Pruitt, Steven Ragan, Scott Ryan, Mike Sapeta, Jana Schroth, Suresh Selvaraju, Goran Stevovic, Amanda Suchanek, Andrea Throop, Lyndon Tilson, Thomas Urban, Joe Voshell, Kimberly Wagner, Jonathan Williams, Mary Williamson, Qian Zeng, Tricia Zwiefelhofer, Clinton Paden, Duncan MacCannell	2024-11-19
EPI_ISL_19553475	2024-11-06	North America	USA	KP.3.1.1	Laboratory Corporation of America	Laboratory Branch, Coronaviruses and Other Respiratory Viruses Division, National Center for Immunization and Respiratory Diseases, Centers for Disease Control and Prevention (CDC)	Dakota Howard, Dhwani Batra, Peter Cook, Jason Caravas, Benjamin Rambo-Martin, Natalie Thornburg, Yvette Unoarumhi, Reina Chau, Kristine Lacek, Paritra Mandal, Moneeb Bajwa, Nehalraza Momin, Shatavia Morrison, Christopher Gulvik, Erisa Sula, Minoo Agarwal, Eyad Almasri, Debbie Boles, Ayla Burns, Nuthawin Charoensri, Oren Cohen, Susan Countryman, Mary Cristobal, Bobbi Croy, Suzanne Dale, Hrushikesh Deshmukh, Amanda Douglas, Vincent Drouillon, Marcia Eisenberg, Howard Engler, Rama Ghatti, Prashant Gupta, Susan Hicks, Jake Humphrey, Lax Iyer, Lisa Pfefferle, Manoj Jain, Matthew Robinson, Mohan Kolli, Brian Krueger, Tim Kuphal, Stanley Letovsky, Michael Levandoski, Craig Lukasik, Jonathan Meltzer, Brian Norvell, Mindy Nye, Scott Parker, Christos Petropoulos, John Pruitt, Steven Ragan, Scott Ryan, Mike Sapeta, Jana Schroth, Suresh Selvaraju, Goran Stevovic, Amanda Suchanek, Andrea Throop, Lyndon Tilson, Thomas Urban, Joe Voshell, Kimberly Wagner, Jonathan Williams, Mary Williamson, Qian Zeng, Tricia Zwiefelhofer, Clinton Paden, Duncan MacCannell	2024-11-19
EPI_ISL_19553476	2024-11-06	North America	USA	MC.1	Laboratory Corporation of America	Laboratory Branch, Coronaviruses and Other Respiratory Viruses Division, National Center for Immunization and Respiratory Diseases, Centers for Disease Control and Prevention (CDC)	Dakota Howard, Dhwani Batra, Peter Cook, Jason Caravas, Benjamin Rambo-Martin, Natalie Thornburg, Yvette Unoarumhi, Reina Chau, Kristine Lacek, Paritra Mandal, Moneeb Bajwa, Nehalraza Momin, Shatavia Morrison, Christopher Gulvik, Erisa Sula, Minoo Agarwal, Eyad Almasri, Debbie Boles, Ayla Burns, Nuthawin Charoensri, Oren Cohen, Susan Countryman, Mary Cristobal, Bobbi Croy, Suzanne Dale, Hrushikesh Deshmukh, Amanda Douglas, Vincent Drouillon, Marcia Eisenberg, Howard Engler, Rama Ghatti, Prashant Gupta, Susan Hicks, Jake Humphrey, Lax Iyer, Lisa Pfefferle, Manoj Jain, Matthew Robinson, Mohan Kolli, Brian Krueger, Tim Kuphal, Stanley Letovsky, Michael Levandoski, Craig Lukasik, Jonathan Meltzer, Brian Norvell, Mindy Nye, Scott Parker, Christos Petropoulos, John Pruitt, Steven Ragan, Scott Ryan, Mike Sapeta, Jana Schroth, Suresh Selvaraju, Goran Stevovic, Amanda Suchanek, Andrea Throop, Lyndon Tilson, Thomas Urban, Joe Voshell, Kimberly Wagner, Jonathan Williams, Mary Williamson, Qian Zeng, Tricia Zwiefelhofer, Clinton Paden, Duncan MacCannell	2024-11-19
EPI_ISL_19553477	2024-11-06	North America	USA	KP.2.3	Laboratory Corporation of America	Laboratory Branch, Coronaviruses and Other Respiratory Viruses Division, National Center for Immunization and Respiratory Diseases, Centers for Disease Control and Prevention (CDC)	Dakota Howard, Dhwani Batra, Peter Cook, Jason Caravas, Benjamin Rambo-Martin, Natalie Thornburg, Yvette Unoarumhi, Reina Chau, Kristine Lacek, Paritra Mandal, Moneeb Bajwa, Nehalraza Momin, Shatavia Morrison, Christopher Gulvik, Erisa Sula, Minoo Agarwal, Eyad Almasri, Debbie Boles, Ayla Burns, Nuthawin Charoensri, Oren Cohen, Susan Countryman, Mary Cristobal, Bobbi Croy, Suzanne Dale, Hrushikesh Deshmukh, Amanda Douglas, Vincent Drouillon, Marcia Eisenberg, Howard Engler, Rama Ghatti, Prashant Gupta, Susan Hicks, Jake Humphrey, Lax Iyer, Lisa Pfefferle, Manoj Jain, Matthew Robinson, Mohan Kolli, Brian Krueger, Tim Kuphal, Stanley Letovsky, Michael Levandoski, Craig Lukasik, Jonathan Meltzer, Brian Norvell, Mindy Nye, Scott Parker, Christos Petropoulos, John Pruitt, Steven Ragan, Scott Ryan, Mike Sapeta, Jana Schroth, Suresh Selvaraju, Goran Stevovic, Amanda Suchanek, Andrea Throop, Lyndon Tilson, Thomas Urban, Joe Voshell, Kimberly Wagner, Jonathan Williams, Mary Williamson, Qian Zeng, Tricia Zwiefelhofer, Clinton Paden, Duncan MacCannell	2024-11-19
EPI_ISL_19553478	2024-11-06	North America	USA	KP.3.1.1	Laboratory Corporation of America	Laboratory Branch, Coronaviruses and Other Respiratory Viruses Division, National Center for Immunization and Respiratory Diseases, Centers for Disease Control and Prevention (CDC)	Dakota Howard, Dhwani Batra, Peter Cook, Jason Caravas, Benjamin Rambo-Martin, Natalie Thornburg, Yvette Unoarumhi, Reina Chau, Kristine Lacek, Paritra Mandal, Moneeb Bajwa, Nehalraza Momin, Shatavia Morrison, Christopher Gulvik, Erisa Sula, Minoo Agarwal, Eyad Almasri, Debbie Boles, Ayla Burns, Nuthawin Charoensri, Oren Cohen, Susan Countryman, Mary Cristobal, Bobbi Croy, Suzanne Dale, Hrushikesh Deshmukh, Amanda Douglas, Vincent Drouillon, Marcia Eisenberg, Howard Engler, Rama Ghatti, Prashant Gupta, Susan Hicks, Jake Humphrey, Lax Iyer, Lisa Pfefferle, Manoj Jain, Matthew Robinson, Mohan Kolli, Brian Krueger, Tim Kuphal, Stanley Letovsky, Michael Levandoski, Craig Lukasik, Jonathan Meltzer, Brian Norvell, Mindy Nye, Scott Parker, Christos Petropoulos, John Pruitt, Steven Ragan, Scott Ryan, Mike Sapeta, Jana Schroth, Suresh Selvaraju, Goran Stevovic, Amanda Suchanek, Andrea Throop, Lyndon Tilson, Thomas Urban, Joe Voshell, Kimberly Wagner, Jonathan Williams, Mary Williamson, Qian Zeng, Tricia Zwiefelhofer, Clinton Paden, Duncan MacCannell	2024-11-19
EPI_ISL_19553479	2024-11-06	North America	USA	KP.3.1.1	Laboratory Corporation of America	Laboratory Branch, Coronaviruses and Other Respiratory Viruses Division, National Center for Immunization and Respiratory Diseases, Centers for Disease Control and Prevention (CDC)	Dakota Howard, Dhwani Batra, Peter Cook, Jason Caravas, Benjamin Rambo-Martin, Natalie Thornburg, Yvette Unoarumhi, Reina Chau, Kristine Lacek, Paritra Mandal, Moneeb Bajwa, Nehalraza Momin, Shatavia Morrison, Christopher Gulvik, Erisa Sula, Minoo Agarwal, Eyad Almasri, Debbie Boles, Ayla Burns, Nuthawin Charoensri, Oren Cohen, Susan Countryman, Mary Cristobal, Bobbi Croy, Suzanne Dale, Hrushikesh Deshmukh, Amanda Douglas, Vincent Drouillon, Marcia Eisenberg, Howard Engler, Rama Ghatti, Prashant Gupta, Susan Hicks, Jake Humphrey, Lax Iyer, Lisa Pfefferle, Manoj Jain, Matthew Robinson, Mohan Kolli, Brian Krueger, Tim Kuphal, Stanley Letovsky, Michael Levandoski, Craig Lukasik, Jonathan Meltzer, Brian Norvell, Mindy Nye, Scott Parker, Christos Petropoulos, John Pruitt, Steven Ragan, Scott Ryan, Mike Sapeta, Jana Schroth, Suresh Selvaraju, Goran Stevovic, Amanda Suchanek, Andrea Throop, Lyndon Tilson, Thomas Urban, Joe Voshell, Kimberly Wagner, Jonathan Williams, Mary Williamson, Qian Zeng, Tricia Zwiefelhofer, Clinton Paden, Duncan MacCannell	2024-11-19
EPI_ISL_19553480	2024-11-06	North America	USA	KP.3.1.1	Laboratory Corporation of America	Laboratory Branch, Coronaviruses and Other Respiratory Viruses Division, National Center for Immunization and Respiratory Diseases, Centers for Disease Control and Prevention (CDC)	Dakota Howard, Dhwani Batra, Peter Cook, Jason Caravas, Benjamin Rambo-Martin, Natalie Thornburg, Yvette Unoarumhi, Reina Chau, Kristine Lacek, Paritra Mandal, Moneeb Bajwa, Nehalraza Momin, Shatavia Morrison, Christopher Gulvik, Erisa Sula, Minoo Agarwal, Eyad Almasri, Debbie Boles, Ayla Burns, Nuthawin Charoensri, Oren Cohen, Susan Countryman, Mary Cristobal, Bobbi Croy, Suzanne Dale, Hrushikesh Deshmukh, Amanda Douglas, Vincent Drouillon, Marcia Eisenberg, Howard Engler, Rama Ghatti, Prashant Gupta, Susan Hicks, Jake Humphrey, Lax Iyer, Lisa Pfefferle, Manoj Jain, Matthew Robinson, Mohan Kolli, Brian Krueger, Tim Kuphal, Stanley Letovsky, Michael Levandoski, Craig Lukasik, Jonathan Meltzer, Brian Norvell, Mindy Nye, Scott Parker, Christos Petropoulos, John Pruitt, Steven Ragan, Scott Ryan, Mike Sapeta, Jana Schroth, Suresh Selvaraju, Goran Stevovic, Amanda Suchanek, Andrea Throop, Lyndon Tilson, Thomas Urban, Joe Voshell, Kimberly Wagner, Jonathan Williams, Mary Williamson, Qian Zeng, Tricia Zwiefelhofer, Clinton Paden, Duncan MacCannell	2024-11-19
EPI_ISL_19553481	2024-11-06	North America	USA	JN.1.18.6	Laboratory Corporation of America	Laboratory Branch, Coronaviruses and Other Respiratory Viruses Division, National Center for Immunization and Respiratory Diseases, Centers for Disease Control and Prevention (CDC)	Dakota Howard, Dhwani Batra, Peter Cook, Jason Caravas, Benjamin Rambo-Martin, Natalie Thornburg, Yvette Unoarumhi, Reina Chau, Kristine Lacek, Paritra Mandal, Moneeb Bajwa, Nehalraza Momin, Shatavia Morrison, Christopher Gulvik, Erisa Sula, Minoo Agarwal, Eyad Almasri, Debbie Boles, Ayla Burns, Nuthawin Charoensri, Oren Cohen, Susan Countryman, Mary Cristobal, Bobbi Croy, Suzanne Dale, Hrushikesh Deshmukh, Amanda Douglas, Vincent Drouillon, Marcia Eisenberg, Howard Engler, Rama Ghatti, Prashant Gupta, Susan Hicks, Jake Humphrey, Lax Iyer, Lisa Pfefferle, Manoj Jain, Matthew Robinson, Mohan Kolli, Brian Krueger, Tim Kuphal, Stanley Letovsky, Michael Levandoski, Craig Lukasik, Jonathan Meltzer, Brian Norvell, Mindy Nye, Scott Parker, Christos Petropoulos, John Pruitt, Steven Ragan, Scott Ryan, Mike Sapeta, Jana Schroth, Suresh Selvaraju, Goran Stevovic, Amanda Suchanek, Andrea Throop, Lyndon Tilson, Thomas Urban, Joe Voshell, Kimberly Wagner, Jonathan Williams, Mary Williamson, Qian Zeng, Tricia Zwiefelhofer, Clinton Paden, Duncan MacCannell	2024-11-19
EPI_ISL_19553482	2024-11-06	North America	USA	KP.3.1.1	Laboratory Corporation of America	Laboratory Branch, Coronaviruses and Other Respiratory Viruses Division, National Center for Immunization and Respiratory Diseases, Centers for Disease Control and Prevention (CDC)	Dakota Howard, Dhwani Batra, Peter Cook, Jason Caravas, Benjamin Rambo-Martin, Natalie Thornburg, Yvette Unoarumhi, Reina Chau, Kristine Lacek, Paritra Mandal, Moneeb Bajwa, Nehalraza Momin, Shatavia Morrison, Christopher Gulvik, Erisa Sula, Minoo Agarwal, Eyad Almasri, Debbie Boles, Ayla Burns, Nuthawin Charoensri, Oren Cohen, Susan Countryman, Mary Cristobal, Bobbi Croy, Suzanne Dale, Hrushikesh Deshmukh, Amanda Douglas, Vincent Drouillon, Marcia Eisenberg, Howard Engler, Rama Ghatti, Prashant Gupta, Susan Hicks, Jake Humphrey, Lax Iyer, Lisa Pfefferle, Manoj Jain, Matthew Robinson, Mohan Kolli, Brian Krueger, Tim Kuphal, Stanley Letovsky, Michael Levandoski, Craig Lukasik, Jonathan Meltzer, Brian Norvell, Mindy Nye, Scott Parker, Christos Petropoulos, John Pruitt, Steven Ragan, Scott Ryan, Mike Sapeta, Jana Schroth, Suresh Selvaraju, Goran Stevovic, Amanda Suchanek, Andrea Throop, Lyndon Tilson, Thomas Urban, Joe Voshell, Kimberly Wagner, Jonathan Williams, Mary Williamson, Qian Zeng, Tricia Zwiefelhofer, Clinton Paden, Duncan MacCannell	2024-11-19
EPI_ISL_19553483	2024-11-06	North America	USA	JN.1.8	Laboratory Corporation of America	Laboratory Branch, Coronaviruses and Other Respiratory Viruses Division, National Center for Immunization and Respiratory Diseases, Centers for Disease Control and Prevention (CDC)	Dakota Howard, Dhwani Batra, Peter Cook, Jason Caravas, Benjamin Rambo-Martin, Natalie Thornburg, Yvette Unoarumhi, Reina Chau, Kristine Lacek, Paritra Mandal, Moneeb Bajwa, Nehalraza Momin, Shatavia Morrison, Christopher Gulvik, Erisa Sula, Minoo Agarwal, Eyad Almasri, Debbie Boles, Ayla Burns, Nuthawin Charoensri, Oren Cohen, Susan Countryman, Mary Cristobal, Bobbi Croy, Suzanne Dale, Hrushikesh Deshmukh, Amanda Douglas, Vincent Drouillon, Marcia Eisenberg, Howard Engler, Rama Ghatti, Prashant Gupta, Susan Hicks, Jake Humphrey, Lax Iyer, Lisa Pfefferle, Manoj Jain, Matthew Robinson, Mohan Kolli, Brian Krueger, Tim Kuphal, Stanley Letovsky, Michael Levandoski, Craig Lukasik, Jonathan Meltzer, Brian Norvell, Mindy Nye, Scott Parker, Christos Petropoulos, John Pruitt, Steven Ragan, Scott Ryan, Mike Sapeta, Jana Schroth, Suresh Selvaraju, Goran Stevovic, Amanda Suchanek, Andrea Throop, Lyndon Tilson, Thomas Urban, Joe Voshell, Kimberly Wagner, Jonathan Williams, Mary Williamson, Qian Zeng, Tricia Zwiefelhofer, Clinton Paden, Duncan MacCannell	2024-11-19
EPI_ISL_19553484	2024-11-06	North America	USA	XEC	Laboratory Corporation of America	Laboratory Branch, Coronaviruses and Other Respiratory Viruses Division, National Center for Immunization and Respiratory Diseases, Centers for Disease Control and Prevention (CDC)	Dakota Howard, Dhwani Batra, Peter Cook, Jason Caravas, Benjamin Rambo-Martin, Natalie Thornburg, Yvette Unoarumhi, Reina Chau, Kristine Lacek, Paritra Mandal, Moneeb Bajwa, Nehalraza Momin, Shatavia Morrison, Christopher Gulvik, Erisa Sula, Minoo Agarwal, Eyad Almasri, Debbie Boles, Ayla Burns, Nuthawin Charoensri, Oren Cohen, Susan Countryman, Mary Cristobal, Bobbi Croy, Suzanne Dale, Hrushikesh Deshmukh, Amanda Douglas, Vincent Drouillon, Marcia Eisenberg, Howard Engler, Rama Ghatti, Prashant Gupta, Susan Hicks, Jake Humphrey, Lax Iyer, Lisa Pfefferle, Manoj Jain, Matthew Robinson, Mohan Kolli, Brian Krueger, Tim Kuphal, Stanley Letovsky, Michael Levandoski, Craig Lukasik, Jonathan Meltzer, Brian Norvell, Mindy Nye, Scott Parker, Christos Petropoulos, John Pruitt, Steven Ragan, Scott Ryan, Mike Sapeta, Jana Schroth, Suresh Selvaraju, Goran Stevovic, Amanda Suchanek, Andrea Throop, Lyndon Tilson, Thomas Urban, Joe Voshell, Kimberly Wagner, Jonathan Williams, Mary Williamson, Qian Zeng, Tricia Zwiefelhofer, Clinton Paden, Duncan MacCannell	2024-11-19
EPI_ISL_19553485	2024-11-06	North America	USA	JN.1.8	Laboratory Corporation of America	Laboratory Branch, Coronaviruses and Other Respiratory Viruses Division, National Center for Immunization and Respiratory Diseases, Centers for Disease Control and Prevention (CDC)	Dakota Howard, Dhwani Batra, Peter Cook, Jason Caravas, Benjamin Rambo-Martin, Natalie Thornburg, Yvette Unoarumhi, Reina Chau, Kristine Lacek, Paritra Mandal, Moneeb Bajwa, Nehalraza Momin, Shatavia Morrison, Christopher Gulvik, Erisa Sula, Minoo Agarwal, Eyad Almasri, Debbie Boles, Ayla Burns, Nuthawin Charoensri, Oren Cohen, Susan Countryman, Mary Cristobal, Bobbi Croy, Suzanne Dale, Hrushikesh Deshmukh, Amanda Douglas, Vincent Drouillon, Marcia Eisenberg, Howard Engler, Rama Ghatti, Prashant Gupta, Susan Hicks, Jake Humphrey, Lax Iyer, Lisa Pfefferle, Manoj Jain, Matthew Robinson, Mohan Kolli, Brian Krueger, Tim Kuphal, Stanley Letovsky, Michael Levandoski, Craig Lukasik, Jonathan Meltzer, Brian Norvell, Mindy Nye, Scott Parker, Christos Petropoulos, John Pruitt, Steven Ragan, Scott Ryan, Mike Sapeta, Jana Schroth, Suresh Selvaraju, Goran Stevovic, Amanda Suchanek, Andrea Throop, Lyndon Tilson, Thomas Urban, Joe Voshell, Kimberly Wagner, Jonathan Williams, Mary Williamson, Qian Zeng, Tricia Zwiefelhofer, Clinton Paden, Duncan MacCannell	2024-11-19
EPI_ISL_19553486	2024-11-06	North America	USA	JN.1.9	Laboratory Corporation of America	Laboratory Branch, Coronaviruses and Other Respiratory Viruses Division, National Center for Immunization and Respiratory Diseases, Centers for Disease Control and Prevention (CDC)	Dakota Howard, Dhwani Batra, Peter Cook, Jason Caravas, Benjamin Rambo-Martin, Natalie Thornburg, Yvette Unoarumhi, Reina Chau, Kristine Lacek, Paritra Mandal, Moneeb Bajwa, Nehalraza Momin, Shatavia Morrison, Christopher Gulvik, Erisa Sula, Minoo Agarwal, Eyad Almasri, Debbie Boles, Ayla Burns, Nuthawin Charoensri, Oren Cohen, Susan Countryman, Mary Cristobal, Bobbi Croy, Suzanne Dale, Hrushikesh Deshmukh, Amanda Douglas, Vincent Drouillon, Marcia Eisenberg, Howard Engler, Rama Ghatti, Prashant Gupta, Susan Hicks, Jake Humphrey, Lax Iyer, Lisa Pfefferle, Manoj Jain, Matthew Robinson, Mohan Kolli, Brian Krueger, Tim Kuphal, Stanley Letovsky, Michael Levandoski, Craig Lukasik, Jonathan Meltzer, Brian Norvell, Mindy Nye, Scott Parker, Christos Petropoulos, John Pruitt, Steven Ragan, Scott Ryan, Mike Sapeta, Jana Schroth, Suresh Selvaraju, Goran Stevovic, Amanda Suchanek, Andrea Throop, Lyndon Tilson, Thomas Urban, Joe Voshell, Kimberly Wagner, Jonathan Williams, Mary Williamson, Qian Zeng, Tricia Zwiefelhofer, Clinton Paden, Duncan MacCannell	2024-11-19
EPI_ISL_19553487	2024-11-06	North America	USA	MC.1	Laboratory Corporation of America	Laboratory Branch, Coronaviruses and Other Respiratory Viruses Division, National Center for Immunization and Respiratory Diseases, Centers for Disease Control and Prevention (CDC)	Dakota Howard, Dhwani Batra, Peter Cook, Jason Caravas, Benjamin Rambo-Martin, Natalie Thornburg, Yvette Unoarumhi, Reina Chau, Kristine Lacek, Paritra Mandal, Moneeb Bajwa, Nehalraza Momin, Shatavia Morrison, Christopher Gulvik, Erisa Sula, Minoo Agarwal, Eyad Almasri, Debbie Boles, Ayla Burns, Nuthawin Charoensri, Oren Cohen, Susan Countryman, Mary Cristobal, Bobbi Croy, Suzanne Dale, Hrushikesh Deshmukh, Amanda Douglas, Vincent Drouillon, Marcia Eisenberg, Howard Engler, Rama Ghatti, Prashant Gupta, Susan Hicks, Jake Humphrey, Lax Iyer, Lisa Pfefferle, Manoj Jain, Matthew Robinson, Mohan Kolli, Brian Krueger, Tim Kuphal, Stanley Letovsky, Michael Levandoski, Craig Lukasik, Jonathan Meltzer, Brian Norvell, Mindy Nye, Scott Parker, Christos Petropoulos, John Pruitt, Steven Ragan, Scott Ryan, Mike Sapeta, Jana Schroth, Suresh Selvaraju, Goran Stevovic, Amanda Suchanek, Andrea Throop, Lyndon Tilson, Thomas Urban, Joe Voshell, Kimberly Wagner, Jonathan Williams, Mary Williamson, Qian Zeng, Tricia Zwiefelhofer, Clinton Paden, Duncan MacCannell	2024-11-19
EPI_ISL_19553488	2024-11-06	North America	USA	KP.3.1.1	Laboratory Corporation of America	Laboratory Branch, Coronaviruses and Other Respiratory Viruses Division, National Center for Immunization and Respiratory Diseases, Centers for Disease Control and Prevention (CDC)	Dakota Howard, Dhwani Batra, Peter Cook, Jason Caravas, Benjamin Rambo-Martin, Natalie Thornburg, Yvette Unoarumhi, Reina Chau, Kristine Lacek, Paritra Mandal, Moneeb Bajwa, Nehalraza Momin, Shatavia Morrison, Christopher Gulvik, Erisa Sula, Minoo Agarwal, Eyad Almasri, Debbie Boles, Ayla Burns, Nuthawin Charoensri, Oren Cohen, Susan Countryman, Mary Cristobal, Bobbi Croy, Suzanne Dale, Hrushikesh Deshmukh, Amanda Douglas, Vincent Drouillon, Marcia Eisenberg, Howard Engler, Rama Ghatti, Prashant Gupta, Susan Hicks, Jake Humphrey, Lax Iyer, Lisa Pfefferle, Manoj Jain, Matthew Robinson, Mohan Kolli, Brian Krueger, Tim Kuphal, Stanley Letovsky, Michael Levandoski, Craig Lukasik, Jonathan Meltzer, Brian Norvell, Mindy Nye, Scott Parker, Christos Petropoulos, John Pruitt, Steven Ragan, Scott Ryan, Mike Sapeta, Jana Schroth, Suresh Selvaraju, Goran Stevovic, Amanda Suchanek, Andrea Throop, Lyndon Tilson, Thomas Urban, Joe Voshell, Kimberly Wagner, Jonathan Williams, Mary Williamson, Qian Zeng, Tricia Zwiefelhofer, Clinton Paden, Duncan MacCannell	2024-11-19
EPI_ISL_19553489	2024-11-06	North America	USA	KP.3.1.1	Laboratory Corporation of America	Laboratory Branch, Coronaviruses and Other Respiratory Viruses Division, National Center for Immunization and Respiratory Diseases, Centers for Disease Control and Prevention (CDC)	Dakota Howard, Dhwani Batra, Peter Cook, Jason Caravas, Benjamin Rambo-Martin, Natalie Thornburg, Yvette Unoarumhi, Reina Chau, Kristine Lacek, Paritra Mandal, Moneeb Bajwa, Nehalraza Momin, Shatavia Morrison, Christopher Gulvik, Erisa Sula, Minoo Agarwal, Eyad Almasri, Debbie Boles, Ayla Burns, Nuthawin Charoensri, Oren Cohen, Susan Countryman, Mary Cristobal, Bobbi Croy, Suzanne Dale, Hrushikesh Deshmukh, Amanda Douglas, Vincent Drouillon, Marcia Eisenberg, Howard Engler, Rama Ghatti, Prashant Gupta, Susan Hicks, Jake Humphrey, Lax Iyer, Lisa Pfefferle, Manoj Jain, Matthew Robinson, Mohan Kolli, Brian Krueger, Tim Kuphal, Stanley Letovsky, Michael Levandoski, Craig Lukasik, Jonathan Meltzer, Brian Norvell, Mindy Nye, Scott Parker, Christos Petropoulos, John Pruitt, Steven Ragan, Scott Ryan, Mike Sapeta, Jana Schroth, Suresh Selvaraju, Goran Stevovic, Amanda Suchanek, Andrea Throop, Lyndon Tilson, Thomas Urban, Joe Voshell, Kimberly Wagner, Jonathan Williams, Mary Williamson, Qian Zeng, Tricia Zwiefelhofer, Clinton Paden, Duncan MacCannell	2024-11-19
EPI_ISL_19553490	2024-11-06	North America	USA	JN.1.16	Laboratory Corporation of America	Laboratory Branch, Coronaviruses and Other Respiratory Viruses Division, National Center for Immunization and Respiratory Diseases, Centers for Disease Control and Prevention (CDC)	Dakota Howard, Dhwani Batra, Peter Cook, Jason Caravas, Benjamin Rambo-Martin, Natalie Thornburg, Yvette Unoarumhi, Reina Chau, Kristine Lacek, Paritra Mandal, Moneeb Bajwa, Nehalraza Momin, Shatavia Morrison, Christopher Gulvik, Erisa Sula, Minoo Agarwal, Eyad Almasri, Debbie Boles, Ayla Burns, Nuthawin Charoensri, Oren Cohen, Susan Countryman, Mary Cristobal, Bobbi Croy, Suzanne Dale, Hrushikesh Deshmukh, Amanda Douglas, Vincent Drouillon, Marcia Eisenberg, Howard Engler, Rama Ghatti, Prashant Gupta, Susan Hicks, Jake Humphrey, Lax Iyer, Lisa Pfefferle, Manoj Jain, Matthew Robinson, Mohan Kolli, Brian Krueger, Tim Kuphal, Stanley Letovsky, Michael Levandoski, Craig Lukasik, Jonathan Meltzer, Brian Norvell, Mindy Nye, Scott Parker, Christos Petropoulos, John Pruitt, Steven Ragan, Scott Ryan, Mike Sapeta, Jana Schroth, Suresh Selvaraju, Goran Stevovic, Amanda Suchanek, Andrea Throop, Lyndon Tilson, Thomas Urban, Joe Voshell, Kimberly Wagner, Jonathan Williams, Mary Williamson, Qian Zeng, Tricia Zwiefelhofer, Clinton Paden, Duncan MacCannell	2024-11-19
EPI_ISL_19553491	2024-11-06	North America	USA	KP.3.1.1	Laboratory Corporation of America	Laboratory Branch, Coronaviruses and Other Respiratory Viruses Division, National Center for Immunization and Respiratory Diseases, Centers for Disease Control and Prevention (CDC)	Dakota Howard, Dhwani Batra, Peter Cook, Jason Caravas, Benjamin Rambo-Martin, Natalie Thornburg, Yvette Unoarumhi, Reina Chau, Kristine Lacek, Paritra Mandal, Moneeb Bajwa, Nehalraza Momin, Shatavia Morrison, Christopher Gulvik, Erisa Sula, Minoo Agarwal, Eyad Almasri, Debbie Boles, Ayla Burns, Nuthawin Charoensri, Oren Cohen, Susan Countryman, Mary Cristobal, Bobbi Croy, Suzanne Dale, Hrushikesh Deshmukh, Amanda Douglas, Vincent Drouillon, Marcia Eisenberg, Howard Engler, Rama Ghatti, Prashant Gupta, Susan Hicks, Jake Humphrey, Lax Iyer, Lisa Pfefferle, Manoj Jain, Matthew Robinson, Mohan Kolli, Brian Krueger, Tim Kuphal, Stanley Letovsky, Michael Levandoski, Craig Lukasik, Jonathan Meltzer, Brian Norvell, Mindy Nye, Scott Parker, Christos Petropoulos, John Pruitt, Steven Ragan, Scott Ryan, Mike Sapeta, Jana Schroth, Suresh Selvaraju, Goran Stevovic, Amanda Suchanek, Andrea Throop, Lyndon Tilson, Thomas Urban, Joe Voshell, Kimberly Wagner, Jonathan Williams, Mary Williamson, Qian Zeng, Tricia Zwiefelhofer, Clinton Paden, Duncan MacCannell	2024-11-19
EPI_ISL_19553492	2024-11-06	North America	USA	KP.3.1.1	Laboratory Corporation of America	Laboratory Branch, Coronaviruses and Other Respiratory Viruses Division, National Center for Immunization and Respiratory Diseases, Centers for Disease Control and Prevention (CDC)	Dakota Howard, Dhwani Batra, Peter Cook, Jason Caravas, Benjamin Rambo-Martin, Natalie Thornburg, Yvette Unoarumhi, Reina Chau, Kristine Lacek, Paritra Mandal, Moneeb Bajwa, Nehalraza Momin, Shatavia Morrison, Christopher Gulvik, Erisa Sula, Minoo Agarwal, Eyad Almasri, Debbie Boles, Ayla Burns, Nuthawin Charoensri, Oren Cohen, Susan Countryman, Mary Cristobal, Bobbi Croy, Suzanne Dale, Hrushikesh Deshmukh, Amanda Douglas, Vincent Drouillon, Marcia Eisenberg, Howard Engler, Rama Ghatti, Prashant Gupta, Susan Hicks, Jake Humphrey, Lax Iyer, Lisa Pfefferle, Manoj Jain, Matthew Robinson, Mohan Kolli, Brian Krueger, Tim Kuphal, Stanley Letovsky, Michael Levandoski, Craig Lukasik, Jonathan Meltzer, Brian Norvell, Mindy Nye, Scott Parker, Christos Petropoulos, John Pruitt, Steven Ragan, Scott Ryan, Mike Sapeta, Jana Schroth, Suresh Selvaraju, Goran Stevovic, Amanda Suchanek, Andrea Throop, Lyndon Tilson, Thomas Urban, Joe Voshell, Kimberly Wagner, Jonathan Williams, Mary Williamson, Qian Zeng, Tricia Zwiefelhofer, Clinton Paden, Duncan MacCannell	2024-11-19
EPI_ISL_19553493	2024-11-06	North America	USA	JN.1.8	Laboratory Corporation of America	Laboratory Branch, Coronaviruses and Other Respiratory Viruses Division, National Center for Immunization and Respiratory Diseases, Centers for Disease Control and Prevention (CDC)	Dakota Howard, Dhwani Batra, Peter Cook, Jason Caravas, Benjamin Rambo-Martin, Natalie Thornburg, Yvette Unoarumhi, Reina Chau, Kristine Lacek, Paritra Mandal, Moneeb Bajwa, Nehalraza Momin, Shatavia Morrison, Christopher Gulvik, Erisa Sula, Minoo Agarwal, Eyad Almasri, Debbie Boles, Ayla Burns, Nuthawin Charoensri, Oren Cohen, Susan Countryman, Mary Cristobal, Bobbi Croy, Suzanne Dale, Hrushikesh Deshmukh, Amanda Douglas, Vincent Drouillon, Marcia Eisenberg, Howard Engler, Rama Ghatti, Prashant Gupta, Susan Hicks, Jake Humphrey, Lax Iyer, Lisa Pfefferle, Manoj Jain, Matthew Robinson, Mohan Kolli, Brian Krueger, Tim Kuphal, Stanley Letovsky, Michael Levandoski, Craig Lukasik, Jonathan Meltzer, Brian Norvell, Mindy Nye, Scott Parker, Christos Petropoulos, John Pruitt, Steven Ragan, Scott Ryan, Mike Sapeta, Jana Schroth, Suresh Selvaraju, Goran Stevovic, Amanda Suchanek, Andrea Throop, Lyndon Tilson, Thomas Urban, Joe Voshell, Kimberly Wagner, Jonathan Williams, Mary Williamson, Qian Zeng, Tricia Zwiefelhofer, Clinton Paden, Duncan MacCannell	2024-11-19
EPI_ISL_19553494	2024-11-06	North America	USA	KP.1.1.3	Laboratory Corporation of America	Laboratory Branch, Coronaviruses and Other Respiratory Viruses Division, National Center for Immunization and Respiratory Diseases, Centers for Disease Control and Prevention (CDC)	Dakota Howard, Dhwani Batra, Peter Cook, Jason Caravas, Benjamin Rambo-Martin, Natalie Thornburg, Yvette Unoarumhi, Reina Chau, Kristine Lacek, Paritra Mandal, Moneeb Bajwa, Nehalraza Momin, Shatavia Morrison, Christopher Gulvik, Erisa Sula, Minoo Agarwal, Eyad Almasri, Debbie Boles, Ayla Burns, Nuthawin Charoensri, Oren Cohen, Susan Countryman, Mary Cristobal, Bobbi Croy, Suzanne Dale, Hrushikesh Deshmukh, Amanda Douglas, Vincent Drouillon, Marcia Eisenberg, Howard Engler, Rama Ghatti, Prashant Gupta, Susan Hicks, Jake Humphrey, Lax Iyer, Lisa Pfefferle, Manoj Jain, Matthew Robinson, Mohan Kolli, Brian Krueger, Tim Kuphal, Stanley Letovsky, Michael Levandoski, Craig Lukasik, Jonathan Meltzer, Brian Norvell, Mindy Nye, Scott Parker, Christos Petropoulos, John Pruitt, Steven Ragan, Scott Ryan, Mike Sapeta, Jana Schroth, Suresh Selvaraju, Goran Stevovic, Amanda Suchanek, Andrea Throop, Lyndon Tilson, Thomas Urban, Joe Voshell, Kimberly Wagner, Jonathan Williams, Mary Williamson, Qian Zeng, Tricia Zwiefelhofer, Clinton Paden, Duncan MacCannell	2024-11-19
EPI_ISL_19553495	2024-11-06	North America	USA	KP.3.1.1	Laboratory Corporation of America	Laboratory Branch, Coronaviruses and Other Respiratory Viruses Division, National Center for Immunization and Respiratory Diseases, Centers for Disease Control and Prevention (CDC)	Dakota Howard, Dhwani Batra, Peter Cook, Jason Caravas, Benjamin Rambo-Martin, Natalie Thornburg, Yvette Unoarumhi, Reina Chau, Kristine Lacek, Paritra Mandal, Moneeb Bajwa, Nehalraza Momin, Shatavia Morrison, Christopher Gulvik, Erisa Sula, Minoo Agarwal, Eyad Almasri, Debbie Boles, Ayla Burns, Nuthawin Charoensri, Oren Cohen, Susan Countryman, Mary Cristobal, Bobbi Croy, Suzanne Dale, Hrushikesh Deshmukh, Amanda Douglas, Vincent Drouillon, Marcia Eisenberg, Howard Engler, Rama Ghatti, Prashant Gupta, Susan Hicks, Jake Humphrey, Lax Iyer, Lisa Pfefferle, Manoj Jain, Matthew Robinson, Mohan Kolli, Brian Krueger, Tim Kuphal, Stanley Letovsky, Michael Levandoski, Craig Lukasik, Jonathan Meltzer, Brian Norvell, Mindy Nye, Scott Parker, Christos Petropoulos, John Pruitt, Steven Ragan, Scott Ryan, Mike Sapeta, Jana Schroth, Suresh Selvaraju, Goran Stevovic, Amanda Suchanek, Andrea Throop, Lyndon Tilson, Thomas Urban, Joe Voshell, Kimberly Wagner, Jonathan Williams, Mary Williamson, Qian Zeng, Tricia Zwiefelhofer, Clinton Paden, Duncan MacCannell	2024-11-19
EPI_ISL_19553496	2024-11-06	North America	USA	JN.1.20	Laboratory Corporation of America	Laboratory Branch, Coronaviruses and Other Respiratory Viruses Division, National Center for Immunization and Respiratory Diseases, Centers for Disease Control and Prevention (CDC)	Dakota Howard, Dhwani Batra, Peter Cook, Jason Caravas, Benjamin Rambo-Martin, Natalie Thornburg, Yvette Unoarumhi, Reina Chau, Kristine Lacek, Paritra Mandal, Moneeb Bajwa, Nehalraza Momin, Shatavia Morrison, Christopher Gulvik, Erisa Sula, Minoo Agarwal, Eyad Almasri, Debbie Boles, Ayla Burns, Nuthawin Charoensri, Oren Cohen, Susan Countryman, Mary Cristobal, Bobbi Croy, Suzanne Dale, Hrushikesh Deshmukh, Amanda Douglas, Vincent Drouillon, Marcia Eisenberg, Howard Engler, Rama Ghatti, Prashant Gupta, Susan Hicks, Jake Humphrey, Lax Iyer, Lisa Pfefferle, Manoj Jain, Matthew Robinson, Mohan Kolli, Brian Krueger, Tim Kuphal, Stanley Letovsky, Michael Levandoski, Craig Lukasik, Jonathan Meltzer, Brian Norvell, Mindy Nye, Scott Parker, Christos Petropoulos, John Pruitt, Steven Ragan, Scott Ryan, Mike Sapeta, Jana Schroth, Suresh Selvaraju, Goran Stevovic, Amanda Suchanek, Andrea Throop, Lyndon Tilson, Thomas Urban, Joe Voshell, Kimberly Wagner, Jonathan Williams, Mary Williamson, Qian Zeng, Tricia Zwiefelhofer, Clinton Paden, Duncan MacCannell	2024-11-19
EPI_ISL_19553497	2024-11-06	North America	USA	KP.3.1.1	Laboratory Corporation of America	Laboratory Branch, Coronaviruses and Other Respiratory Viruses Division, National Center for Immunization and Respiratory Diseases, Centers for Disease Control and Prevention (CDC)	Dakota Howard, Dhwani Batra, Peter Cook, Jason Caravas, Benjamin Rambo-Martin, Natalie Thornburg, Yvette Unoarumhi, Reina Chau, Kristine Lacek, Paritra Mandal, Moneeb Bajwa, Nehalraza Momin, Shatavia Morrison, Christopher Gulvik, Erisa Sula, Minoo Agarwal, Eyad Almasri, Debbie Boles, Ayla Burns, Nuthawin Charoensri, Oren Cohen, Susan Countryman, Mary Cristobal, Bobbi Croy, Suzanne Dale, Hrushikesh Deshmukh, Amanda Douglas, Vincent Drouillon, Marcia Eisenberg, Howard Engler, Rama Ghatti, Prashant Gupta, Susan Hicks, Jake Humphrey, Lax Iyer, Lisa Pfefferle, Manoj Jain, Matthew Robinson, Mohan Kolli, Brian Krueger, Tim Kuphal, Stanley Letovsky, Michael Levandoski, Craig Lukasik, Jonathan Meltzer, Brian Norvell, Mindy Nye, Scott Parker, Christos Petropoulos, John Pruitt, Steven Ragan, Scott Ryan, Mike Sapeta, Jana Schroth, Suresh Selvaraju, Goran Stevovic, Amanda Suchanek, Andrea Throop, Lyndon Tilson, Thomas Urban, Joe Voshell, Kimberly Wagner, Jonathan Williams, Mary Williamson, Qian Zeng, Tricia Zwiefelhofer, Clinton Paden, Duncan MacCannell	2024-11-19
EPI_ISL_19553498	2024-11-06	North America	USA	XEC	Laboratory Corporation of America	Laboratory Branch, Coronaviruses and Other Respiratory Viruses Division, National Center for Immunization and Respiratory Diseases, Centers for Disease Control and Prevention (CDC)	Dakota Howard, Dhwani Batra, Peter Cook, Jason Caravas, Benjamin Rambo-Martin, Natalie Thornburg, Yvette Unoarumhi, Reina Chau, Kristine Lacek, Paritra Mandal, Moneeb Bajwa, Nehalraza Momin, Shatavia Morrison, Christopher Gulvik, Erisa Sula, Minoo Agarwal, Eyad Almasri, Debbie Boles, Ayla Burns, Nuthawin Charoensri, Oren Cohen, Susan Countryman, Mary Cristobal, Bobbi Croy, Suzanne Dale, Hrushikesh Deshmukh, Amanda Douglas, Vincent Drouillon, Marcia Eisenberg, Howard Engler, Rama Ghatti, Prashant Gupta, Susan Hicks, Jake Humphrey, Lax Iyer, Lisa Pfefferle, Manoj Jain, Matthew Robinson, Mohan Kolli, Brian Krueger, Tim Kuphal, Stanley Letovsky, Michael Levandoski, Craig Lukasik, Jonathan Meltzer, Brian Norvell, Mindy Nye, Scott Parker, Christos Petropoulos, John Pruitt, Steven Ragan, Scott Ryan, Mike Sapeta, Jana Schroth, Suresh Selvaraju, Goran Stevovic, Amanda Suchanek, Andrea Throop, Lyndon Tilson, Thomas Urban, Joe Voshell, Kimberly Wagner, Jonathan Williams, Mary Williamson, Qian Zeng, Tricia Zwiefelhofer, Clinton Paden, Duncan MacCannell	2024-11-19
EPI_ISL_19553499	2024-11-06	North America	USA	MC.1	Laboratory Corporation of America	Laboratory Branch, Coronaviruses and Other Respiratory Viruses Division, National Center for Immunization and Respiratory Diseases, Centers for Disease Control and Prevention (CDC)	Dakota Howard, Dhwani Batra, Peter Cook, Jason Caravas, Benjamin Rambo-Martin, Natalie Thornburg, Yvette Unoarumhi, Reina Chau, Kristine Lacek, Paritra Mandal, Moneeb Bajwa, Nehalraza Momin, Shatavia Morrison, Christopher Gulvik, Erisa Sula, Minoo Agarwal, Eyad Almasri, Debbie Boles, Ayla Burns, Nuthawin Charoensri, Oren Cohen, Susan Countryman, Mary Cristobal, Bobbi Croy, Suzanne Dale, Hrushikesh Deshmukh, Amanda Douglas, Vincent Drouillon, Marcia Eisenberg, Howard Engler, Rama Ghatti, Prashant Gupta, Susan Hicks, Jake Humphrey, Lax Iyer, Lisa Pfefferle, Manoj Jain, Matthew Robinson, Mohan Kolli, Brian Krueger, Tim Kuphal, Stanley Letovsky, Michael Levandoski, Craig Lukasik, Jonathan Meltzer, Brian Norvell, Mindy Nye, Scott Parker, Christos Petropoulos, John Pruitt, Steven Ragan, Scott Ryan, Mike Sapeta, Jana Schroth, Suresh Selvaraju, Goran Stevovic, Amanda Suchanek, Andrea Throop, Lyndon Tilson, Thomas Urban, Joe Voshell, Kimberly Wagner, Jonathan Williams, Mary Williamson, Qian Zeng, Tricia Zwiefelhofer, Clinton Paden, Duncan MacCannell	2024-11-19
EPI_ISL_19553500	2024-11-06	North America	USA	KP.3.1.1	Laboratory Corporation of America	Laboratory Branch, Coronaviruses and Other Respiratory Viruses Division, National Center for Immunization and Respiratory Diseases, Centers for Disease Control and Prevention (CDC)	Dakota Howard, Dhwani Batra, Peter Cook, Jason Caravas, Benjamin Rambo-Martin, Natalie Thornburg, Yvette Unoarumhi, Reina Chau, Kristine Lacek, Paritra Mandal, Moneeb Bajwa, Nehalraza Momin, Shatavia Morrison, Christopher Gulvik, Erisa Sula, Minoo Agarwal, Eyad Almasri, Debbie Boles, Ayla Burns, Nuthawin Charoensri, Oren Cohen, Susan Countryman, Mary Cristobal, Bobbi Croy, Suzanne Dale, Hrushikesh Deshmukh, Amanda Douglas, Vincent Drouillon, Marcia Eisenberg, Howard Engler, Rama Ghatti, Prashant Gupta, Susan Hicks, Jake Humphrey, Lax Iyer, Lisa Pfefferle, Manoj Jain, Matthew Robinson, Mohan Kolli, Brian Krueger, Tim Kuphal, Stanley Letovsky, Michael Levandoski, Craig Lukasik, Jonathan Meltzer, Brian Norvell, Mindy Nye, Scott Parker, Christos Petropoulos, John Pruitt, Steven Ragan, Scott Ryan, Mike Sapeta, Jana Schroth, Suresh Selvaraju, Goran Stevovic, Amanda Suchanek, Andrea Throop, Lyndon Tilson, Thomas Urban, Joe Voshell, Kimberly Wagner, Jonathan Williams, Mary Williamson, Qian Zeng, Tricia Zwiefelhofer, Clinton Paden, Duncan MacCannell	2024-11-19
EPI_ISL_19553501	2024-11-06	North America	USA	KP.3.1.1	Laboratory Corporation of America	Laboratory Branch, Coronaviruses and Other Respiratory Viruses Division, National Center for Immunization and Respiratory Diseases, Centers for Disease Control and Prevention (CDC)	Dakota Howard, Dhwani Batra, Peter Cook, Jason Caravas, Benjamin Rambo-Martin, Natalie Thornburg, Yvette Unoarumhi, Reina Chau, Kristine Lacek, Paritra Mandal, Moneeb Bajwa, Nehalraza Momin, Shatavia Morrison, Christopher Gulvik, Erisa Sula, Minoo Agarwal, Eyad Almasri, Debbie Boles, Ayla Burns, Nuthawin Charoensri, Oren Cohen, Susan Countryman, Mary Cristobal, Bobbi Croy, Suzanne Dale, Hrushikesh Deshmukh, Amanda Douglas, Vincent Drouillon, Marcia Eisenberg, Howard Engler, Rama Ghatti, Prashant Gupta, Susan Hicks, Jake Humphrey, Lax Iyer, Lisa Pfefferle, Manoj Jain, Matthew Robinson, Mohan Kolli, Brian Krueger, Tim Kuphal, Stanley Letovsky, Michael Levandoski, Craig Lukasik, Jonathan Meltzer, Brian Norvell, Mindy Nye, Scott Parker, Christos Petropoulos, John Pruitt, Steven Ragan, Scott Ryan, Mike Sapeta, Jana Schroth, Suresh Selvaraju, Goran Stevovic, Amanda Suchanek, Andrea Throop, Lyndon Tilson, Thomas Urban, Joe Voshell, Kimberly Wagner, Jonathan Williams, Mary Williamson, Qian Zeng, Tricia Zwiefelhofer, Clinton Paden, Duncan MacCannell	2024-11-19
EPI_ISL_19553502	2024-11-07	North America	USA	KP.3.1	Laboratory Corporation of America	Laboratory Branch, Coronaviruses and Other Respiratory Viruses Division, National Center for Immunization and Respiratory Diseases, Centers for Disease Control and Prevention (CDC)	Dakota Howard, Dhwani Batra, Peter Cook, Jason Caravas, Benjamin Rambo-Martin, Natalie Thornburg, Yvette Unoarumhi, Reina Chau, Kristine Lacek, Paritra Mandal, Moneeb Bajwa, Nehalraza Momin, Shatavia Morrison, Christopher Gulvik, Erisa Sula, Minoo Agarwal, Eyad Almasri, Debbie Boles, Ayla Burns, Nuthawin Charoensri, Oren Cohen, Susan Countryman, Mary Cristobal, Bobbi Croy, Suzanne Dale, Hrushikesh Deshmukh, Amanda Douglas, Vincent Drouillon, Marcia Eisenberg, Howard Engler, Rama Ghatti, Prashant Gupta, Susan Hicks, Jake Humphrey, Lax Iyer, Lisa Pfefferle, Manoj Jain, Matthew Robinson, Mohan Kolli, Brian Krueger, Tim Kuphal, Stanley Letovsky, Michael Levandoski, Craig Lukasik, Jonathan Meltzer, Brian Norvell, Mindy Nye, Scott Parker, Christos Petropoulos, John Pruitt, Steven Ragan, Scott Ryan, Mike Sapeta, Jana Schroth, Suresh Selvaraju, Goran Stevovic, Amanda Suchanek, Andrea Throop, Lyndon Tilson, Thomas Urban, Joe Voshell, Kimberly Wagner, Jonathan Williams, Mary Williamson, Qian Zeng, Tricia Zwiefelhofer, Clinton Paden, Duncan MacCannell	2024-11-19
EPI_ISL_19553503	2024-11-07	North America	USA	MC.1	Laboratory Corporation of America	Laboratory Branch, Coronaviruses and Other Respiratory Viruses Division, National Center for Immunization and Respiratory Diseases, Centers for Disease Control and Prevention (CDC)	Dakota Howard, Dhwani Batra, Peter Cook, Jason Caravas, Benjamin Rambo-Martin, Natalie Thornburg, Yvette Unoarumhi, Reina Chau, Kristine Lacek, Paritra Mandal, Moneeb Bajwa, Nehalraza Momin, Shatavia Morrison, Christopher Gulvik, Erisa Sula, Minoo Agarwal, Eyad Almasri, Debbie Boles, Ayla Burns, Nuthawin Charoensri, Oren Cohen, Susan Countryman, Mary Cristobal, Bobbi Croy, Suzanne Dale, Hrushikesh Deshmukh, Amanda Douglas, Vincent Drouillon, Marcia Eisenberg, Howard Engler, Rama Ghatti, Prashant Gupta, Susan Hicks, Jake Humphrey, Lax Iyer, Lisa Pfefferle, Manoj Jain, Matthew Robinson, Mohan Kolli, Brian Krueger, Tim Kuphal, Stanley Letovsky, Michael Levandoski, Craig Lukasik, Jonathan Meltzer, Brian Norvell, Mindy Nye, Scott Parker, Christos Petropoulos, John Pruitt, Steven Ragan, Scott Ryan, Mike Sapeta, Jana Schroth, Suresh Selvaraju, Goran Stevovic, Amanda Suchanek, Andrea Throop, Lyndon Tilson, Thomas Urban, Joe Voshell, Kimberly Wagner, Jonathan Williams, Mary Williamson, Qian Zeng, Tricia Zwiefelhofer, Clinton Paden, Duncan MacCannell	2024-11-19
EPI_ISL_19553504	2024-11-07	North America	USA	XEC	Laboratory Corporation of America	Laboratory Branch, Coronaviruses and Other Respiratory Viruses Division, National Center for Immunization and Respiratory Diseases, Centers for Disease Control and Prevention (CDC)	Dakota Howard, Dhwani Batra, Peter Cook, Jason Caravas, Benjamin Rambo-Martin, Natalie Thornburg, Yvette Unoarumhi, Reina Chau, Kristine Lacek, Paritra Mandal, Moneeb Bajwa, Nehalraza Momin, Shatavia Morrison, Christopher Gulvik, Erisa Sula, Minoo Agarwal, Eyad Almasri, Debbie Boles, Ayla Burns, Nuthawin Charoensri, Oren Cohen, Susan Countryman, Mary Cristobal, Bobbi Croy, Suzanne Dale, Hrushikesh Deshmukh, Amanda Douglas, Vincent Drouillon, Marcia Eisenberg, Howard Engler, Rama Ghatti, Prashant Gupta, Susan Hicks, Jake Humphrey, Lax Iyer, Lisa Pfefferle, Manoj Jain, Matthew Robinson, Mohan Kolli, Brian Krueger, Tim Kuphal, Stanley Letovsky, Michael Levandoski, Craig Lukasik, Jonathan Meltzer, Brian Norvell, Mindy Nye, Scott Parker, Christos Petropoulos, John Pruitt, Steven Ragan, Scott Ryan, Mike Sapeta, Jana Schroth, Suresh Selvaraju, Goran Stevovic, Amanda Suchanek, Andrea Throop, Lyndon Tilson, Thomas Urban, Joe Voshell, Kimberly Wagner, Jonathan Williams, Mary Williamson, Qian Zeng, Tricia Zwiefelhofer, Clinton Paden, Duncan MacCannell	2024-11-19
EPI_ISL_19553505	2024-11-07	North America	USA	JN.1.16	Laboratory Corporation of America	Laboratory Branch, Coronaviruses and Other Respiratory Viruses Division, National Center for Immunization and Respiratory Diseases, Centers for Disease Control and Prevention (CDC)	Dakota Howard, Dhwani Batra, Peter Cook, Jason Caravas, Benjamin Rambo-Martin, Natalie Thornburg, Yvette Unoarumhi, Reina Chau, Kristine Lacek, Paritra Mandal, Moneeb Bajwa, Nehalraza Momin, Shatavia Morrison, Christopher Gulvik, Erisa Sula, Minoo Agarwal, Eyad Almasri, Debbie Boles, Ayla Burns, Nuthawin Charoensri, Oren Cohen, Susan Countryman, Mary Cristobal, Bobbi Croy, Suzanne Dale, Hrushikesh Deshmukh, Amanda Douglas, Vincent Drouillon, Marcia Eisenberg, Howard Engler, Rama Ghatti, Prashant Gupta, Susan Hicks, Jake Humphrey, Lax Iyer, Lisa Pfefferle, Manoj Jain, Matthew Robinson, Mohan Kolli, Brian Krueger, Tim Kuphal, Stanley Letovsky, Michael Levandoski, Craig Lukasik, Jonathan Meltzer, Brian Norvell, Mindy Nye, Scott Parker, Christos Petropoulos, John Pruitt, Steven Ragan, Scott Ryan, Mike Sapeta, Jana Schroth, Suresh Selvaraju, Goran Stevovic, Amanda Suchanek, Andrea Throop, Lyndon Tilson, Thomas Urban, Joe Voshell, Kimberly Wagner, Jonathan Williams, Mary Williamson, Qian Zeng, Tricia Zwiefelhofer, Clinton Paden, Duncan MacCannell	2024-11-19
EPI_ISL_19553506	2024-11-07	North America	USA	XEC	Laboratory Corporation of America	Laboratory Branch, Coronaviruses and Other Respiratory Viruses Division, National Center for Immunization and Respiratory Diseases, Centers for Disease Control and Prevention (CDC)	Dakota Howard, Dhwani Batra, Peter Cook, Jason Caravas, Benjamin Rambo-Martin, Natalie Thornburg, Yvette Unoarumhi, Reina Chau, Kristine Lacek, Paritra Mandal, Moneeb Bajwa, Nehalraza Momin, Shatavia Morrison, Christopher Gulvik, Erisa Sula, Minoo Agarwal, Eyad Almasri, Debbie Boles, Ayla Burns, Nuthawin Charoensri, Oren Cohen, Susan Countryman, Mary Cristobal, Bobbi Croy, Suzanne Dale, Hrushikesh Deshmukh, Amanda Douglas, Vincent Drouillon, Marcia Eisenberg, Howard Engler, Rama Ghatti, Prashant Gupta, Susan Hicks, Jake Humphrey, Lax Iyer, Lisa Pfefferle, Manoj Jain, Matthew Robinson, Mohan Kolli, Brian Krueger, Tim Kuphal, Stanley Letovsky, Michael Levandoski, Craig Lukasik, Jonathan Meltzer, Brian Norvell, Mindy Nye, Scott Parker, Christos Petropoulos, John Pruitt, Steven Ragan, Scott Ryan, Mike Sapeta, Jana Schroth, Suresh Selvaraju, Goran Stevovic, Amanda Suchanek, Andrea Throop, Lyndon Tilson, Thomas Urban, Joe Voshell, Kimberly Wagner, Jonathan Williams, Mary Williamson, Qian Zeng, Tricia Zwiefelhofer, Clinton Paden, Duncan MacCannell	2024-11-19
EPI_ISL_19553507	2024-11-07	North America	USA	MC.1	Laboratory Corporation of America	Laboratory Branch, Coronaviruses and Other Respiratory Viruses Division, National Center for Immunization and Respiratory Diseases, Centers for Disease Control and Prevention (CDC)	Dakota Howard, Dhwani Batra, Peter Cook, Jason Caravas, Benjamin Rambo-Martin, Natalie Thornburg, Yvette Unoarumhi, Reina Chau, Kristine Lacek, Paritra Mandal, Moneeb Bajwa, Nehalraza Momin, Shatavia Morrison, Christopher Gulvik, Erisa Sula, Minoo Agarwal, Eyad Almasri, Debbie Boles, Ayla Burns, Nuthawin Charoensri, Oren Cohen, Susan Countryman, Mary Cristobal, Bobbi Croy, Suzanne Dale, Hrushikesh Deshmukh, Amanda Douglas, Vincent Drouillon, Marcia Eisenberg, Howard Engler, Rama Ghatti, Prashant Gupta, Susan Hicks, Jake Humphrey, Lax Iyer, Lisa Pfefferle, Manoj Jain, Matthew Robinson, Mohan Kolli, Brian Krueger, Tim Kuphal, Stanley Letovsky, Michael Levandoski, Craig Lukasik, Jonathan Meltzer, Brian Norvell, Mindy Nye, Scott Parker, Christos Petropoulos, John Pruitt, Steven Ragan, Scott Ryan, Mike Sapeta, Jana Schroth, Suresh Selvaraju, Goran Stevovic, Amanda Suchanek, Andrea Throop, Lyndon Tilson, Thomas Urban, Joe Voshell, Kimberly Wagner, Jonathan Williams, Mary Williamson, Qian Zeng, Tricia Zwiefelhofer, Clinton Paden, Duncan MacCannell	2024-11-19
EPI_ISL_19553508	2024-11-07	North America	USA	XEC	Laboratory Corporation of America	Laboratory Branch, Coronaviruses and Other Respiratory Viruses Division, National Center for Immunization and Respiratory Diseases, Centers for Disease Control and Prevention (CDC)	Dakota Howard, Dhwani Batra, Peter Cook, Jason Caravas, Benjamin Rambo-Martin, Natalie Thornburg, Yvette Unoarumhi, Reina Chau, Kristine Lacek, Paritra Mandal, Moneeb Bajwa, Nehalraza Momin, Shatavia Morrison, Christopher Gulvik, Erisa Sula, Minoo Agarwal, Eyad Almasri, Debbie Boles, Ayla Burns, Nuthawin Charoensri, Oren Cohen, Susan Countryman, Mary Cristobal, Bobbi Croy, Suzanne Dale, Hrushikesh Deshmukh, Amanda Douglas, Vincent Drouillon, Marcia Eisenberg, Howard Engler, Rama Ghatti, Prashant Gupta, Susan Hicks, Jake Humphrey, Lax Iyer, Lisa Pfefferle, Manoj Jain, Matthew Robinson, Mohan Kolli, Brian Krueger, Tim Kuphal, Stanley Letovsky, Michael Levandoski, Craig Lukasik, Jonathan Meltzer, Brian Norvell, Mindy Nye, Scott Parker, Christos Petropoulos, John Pruitt, Steven Ragan, Scott Ryan, Mike Sapeta, Jana Schroth, Suresh Selvaraju, Goran Stevovic, Amanda Suchanek, Andrea Throop, Lyndon Tilson, Thomas Urban, Joe Voshell, Kimberly Wagner, Jonathan Williams, Mary Williamson, Qian Zeng, Tricia Zwiefelhofer, Clinton Paden, Duncan MacCannell	2024-11-19
EPI_ISL_19553509	2024-11-07	North America	USA	KP.3.1.1	Laboratory Corporation of America	Laboratory Branch, Coronaviruses and Other Respiratory Viruses Division, National Center for Immunization and Respiratory Diseases, Centers for Disease Control and Prevention (CDC)	Dakota Howard, Dhwani Batra, Peter Cook, Jason Caravas, Benjamin Rambo-Martin, Natalie Thornburg, Yvette Unoarumhi, Reina Chau, Kristine Lacek, Paritra Mandal, Moneeb Bajwa, Nehalraza Momin, Shatavia Morrison, Christopher Gulvik, Erisa Sula, Minoo Agarwal, Eyad Almasri, Debbie Boles, Ayla Burns, Nuthawin Charoensri, Oren Cohen, Susan Countryman, Mary Cristobal, Bobbi Croy, Suzanne Dale, Hrushikesh Deshmukh, Amanda Douglas, Vincent Drouillon, Marcia Eisenberg, Howard Engler, Rama Ghatti, Prashant Gupta, Susan Hicks, Jake Humphrey, Lax Iyer, Lisa Pfefferle, Manoj Jain, Matthew Robinson, Mohan Kolli, Brian Krueger, Tim Kuphal, Stanley Letovsky, Michael Levandoski, Craig Lukasik, Jonathan Meltzer, Brian Norvell, Mindy Nye, Scott Parker, Christos Petropoulos, John Pruitt, Steven Ragan, Scott Ryan, Mike Sapeta, Jana Schroth, Suresh Selvaraju, Goran Stevovic, Amanda Suchanek, Andrea Throop, Lyndon Tilson, Thomas Urban, Joe Voshell, Kimberly Wagner, Jonathan Williams, Mary Williamson, Qian Zeng, Tricia Zwiefelhofer, Clinton Paden, Duncan MacCannell	2024-11-19
EPI_ISL_19553510	2024-11-07	North America	USA	KP.3.1.1	Laboratory Corporation of America	Laboratory Branch, Coronaviruses and Other Respiratory Viruses Division, National Center for Immunization and Respiratory Diseases, Centers for Disease Control and Prevention (CDC)	Dakota Howard, Dhwani Batra, Peter Cook, Jason Caravas, Benjamin Rambo-Martin, Natalie Thornburg, Yvette Unoarumhi, Reina Chau, Kristine Lacek, Paritra Mandal, Moneeb Bajwa, Nehalraza Momin, Shatavia Morrison, Christopher Gulvik, Erisa Sula, Minoo Agarwal, Eyad Almasri, Debbie Boles, Ayla Burns, Nuthawin Charoensri, Oren Cohen, Susan Countryman, Mary Cristobal, Bobbi Croy, Suzanne Dale, Hrushikesh Deshmukh, Amanda Douglas, Vincent Drouillon, Marcia Eisenberg, Howard Engler, Rama Ghatti, Prashant Gupta, Susan Hicks, Jake Humphrey, Lax Iyer, Lisa Pfefferle, Manoj Jain, Matthew Robinson, Mohan Kolli, Brian Krueger, Tim Kuphal, Stanley Letovsky, Michael Levandoski, Craig Lukasik, Jonathan Meltzer, Brian Norvell, Mindy Nye, Scott Parker, Christos Petropoulos, John Pruitt, Steven Ragan, Scott Ryan, Mike Sapeta, Jana Schroth, Suresh Selvaraju, Goran Stevovic, Amanda Suchanek, Andrea Throop, Lyndon Tilson, Thomas Urban, Joe Voshell, Kimberly Wagner, Jonathan Williams, Mary Williamson, Qian Zeng, Tricia Zwiefelhofer, Clinton Paden, Duncan MacCannell	2024-11-19
EPI_ISL_19553511	2024-11-07	North America	USA	KP.3.1.1	Laboratory Corporation of America	Laboratory Branch, Coronaviruses and Other Respiratory Viruses Division, National Center for Immunization and Respiratory Diseases, Centers for Disease Control and Prevention (CDC)	Dakota Howard, Dhwani Batra, Peter Cook, Jason Caravas, Benjamin Rambo-Martin, Natalie Thornburg, Yvette Unoarumhi, Reina Chau, Kristine Lacek, Paritra Mandal, Moneeb Bajwa, Nehalraza Momin, Shatavia Morrison, Christopher Gulvik, Erisa Sula, Minoo Agarwal, Eyad Almasri, Debbie Boles, Ayla Burns, Nuthawin Charoensri, Oren Cohen, Susan Countryman, Mary Cristobal, Bobbi Croy, Suzanne Dale, Hrushikesh Deshmukh, Amanda Douglas, Vincent Drouillon, Marcia Eisenberg, Howard Engler, Rama Ghatti, Prashant Gupta, Susan Hicks, Jake Humphrey, Lax Iyer, Lisa Pfefferle, Manoj Jain, Matthew Robinson, Mohan Kolli, Brian Krueger, Tim Kuphal, Stanley Letovsky, Michael Levandoski, Craig Lukasik, Jonathan Meltzer, Brian Norvell, Mindy Nye, Scott Parker, Christos Petropoulos, John Pruitt, Steven Ragan, Scott Ryan, Mike Sapeta, Jana Schroth, Suresh Selvaraju, Goran Stevovic, Amanda Suchanek, Andrea Throop, Lyndon Tilson, Thomas Urban, Joe Voshell, Kimberly Wagner, Jonathan Williams, Mary Williamson, Qian Zeng, Tricia Zwiefelhofer, Clinton Paden, Duncan MacCannell	2024-11-19
EPI_ISL_19553512	2024-11-07	North America	USA	JN.1.8	Laboratory Corporation of America	Laboratory Branch, Coronaviruses and Other Respiratory Viruses Division, National Center for Immunization and Respiratory Diseases, Centers for Disease Control and Prevention (CDC)	Dakota Howard, Dhwani Batra, Peter Cook, Jason Caravas, Benjamin Rambo-Martin, Natalie Thornburg, Yvette Unoarumhi, Reina Chau, Kristine Lacek, Paritra Mandal, Moneeb Bajwa, Nehalraza Momin, Shatavia Morrison, Christopher Gulvik, Erisa Sula, Minoo Agarwal, Eyad Almasri, Debbie Boles, Ayla Burns, Nuthawin Charoensri, Oren Cohen, Susan Countryman, Mary Cristobal, Bobbi Croy, Suzanne Dale, Hrushikesh Deshmukh, Amanda Douglas, Vincent Drouillon, Marcia Eisenberg, Howard Engler, Rama Ghatti, Prashant Gupta, Susan Hicks, Jake Humphrey, Lax Iyer, Lisa Pfefferle, Manoj Jain, Matthew Robinson, Mohan Kolli, Brian Krueger, Tim Kuphal, Stanley Letovsky, Michael Levandoski, Craig Lukasik, Jonathan Meltzer, Brian Norvell, Mindy Nye, Scott Parker, Christos Petropoulos, John Pruitt, Steven Ragan, Scott Ryan, Mike Sapeta, Jana Schroth, Suresh Selvaraju, Goran Stevovic, Amanda Suchanek, Andrea Throop, Lyndon Tilson, Thomas Urban, Joe Voshell, Kimberly Wagner, Jonathan Williams, Mary Williamson, Qian Zeng, Tricia Zwiefelhofer, Clinton Paden, Duncan MacCannell	2024-11-19
EPI_ISL_19553513	2024-11-07	North America	USA	JN.1.18.6	Laboratory Corporation of America	Laboratory Branch, Coronaviruses and Other Respiratory Viruses Division, National Center for Immunization and Respiratory Diseases, Centers for Disease Control and Prevention (CDC)	Dakota Howard, Dhwani Batra, Peter Cook, Jason Caravas, Benjamin Rambo-Martin, Natalie Thornburg, Yvette Unoarumhi, Reina Chau, Kristine Lacek, Paritra Mandal, Moneeb Bajwa, Nehalraza Momin, Shatavia Morrison, Christopher Gulvik, Erisa Sula, Minoo Agarwal, Eyad Almasri, Debbie Boles, Ayla Burns, Nuthawin Charoensri, Oren Cohen, Susan Countryman, Mary Cristobal, Bobbi Croy, Suzanne Dale, Hrushikesh Deshmukh, Amanda Douglas, Vincent Drouillon, Marcia Eisenberg, Howard Engler, Rama Ghatti, Prashant Gupta, Susan Hicks, Jake Humphrey, Lax Iyer, Lisa Pfefferle, Manoj Jain, Matthew Robinson, Mohan Kolli, Brian Krueger, Tim Kuphal, Stanley Letovsky, Michael Levandoski, Craig Lukasik, Jonathan Meltzer, Brian Norvell, Mindy Nye, Scott Parker, Christos Petropoulos, John Pruitt, Steven Ragan, Scott Ryan, Mike Sapeta, Jana Schroth, Suresh Selvaraju, Goran Stevovic, Amanda Suchanek, Andrea Throop, Lyndon Tilson, Thomas Urban, Joe Voshell, Kimberly Wagner, Jonathan Williams, Mary Williamson, Qian Zeng, Tricia Zwiefelhofer, Clinton Paden, Duncan MacCannell	2024-11-19
EPI_ISL_19553514	2024-11-07	North America	USA	KP.3.1.1	Laboratory Corporation of America	Laboratory Branch, Coronaviruses and Other Respiratory Viruses Division, National Center for Immunization and Respiratory Diseases, Centers for Disease Control and Prevention (CDC)	Dakota Howard, Dhwani Batra, Peter Cook, Jason Caravas, Benjamin Rambo-Martin, Natalie Thornburg, Yvette Unoarumhi, Reina Chau, Kristine Lacek, Paritra Mandal, Moneeb Bajwa, Nehalraza Momin, Shatavia Morrison, Christopher Gulvik, Erisa Sula, Minoo Agarwal, Eyad Almasri, Debbie Boles, Ayla Burns, Nuthawin Charoensri, Oren Cohen, Susan Countryman, Mary Cristobal, Bobbi Croy, Suzanne Dale, Hrushikesh Deshmukh, Amanda Douglas, Vincent Drouillon, Marcia Eisenberg, Howard Engler, Rama Ghatti, Prashant Gupta, Susan Hicks, Jake Humphrey, Lax Iyer, Lisa Pfefferle, Manoj Jain, Matthew Robinson, Mohan Kolli, Brian Krueger, Tim Kuphal, Stanley Letovsky, Michael Levandoski, Craig Lukasik, Jonathan Meltzer, Brian Norvell, Mindy Nye, Scott Parker, Christos Petropoulos, John Pruitt, Steven Ragan, Scott Ryan, Mike Sapeta, Jana Schroth, Suresh Selvaraju, Goran Stevovic, Amanda Suchanek, Andrea Throop, Lyndon Tilson, Thomas Urban, Joe Voshell, Kimberly Wagner, Jonathan Williams, Mary Williamson, Qian Zeng, Tricia Zwiefelhofer, Clinton Paden, Duncan MacCannell	2024-11-19
EPI_ISL_19553515	2024-11-08	North America	USA	XEC	Laboratory Corporation of America	Laboratory Branch, Coronaviruses and Other Respiratory Viruses Division, National Center for Immunization and Respiratory Diseases, Centers for Disease Control and Prevention (CDC)	Dakota Howard, Dhwani Batra, Peter Cook, Jason Caravas, Benjamin Rambo-Martin, Natalie Thornburg, Yvette Unoarumhi, Reina Chau, Kristine Lacek, Paritra Mandal, Moneeb Bajwa, Nehalraza Momin, Shatavia Morrison, Christopher Gulvik, Erisa Sula, Minoo Agarwal, Eyad Almasri, Debbie Boles, Ayla Burns, Nuthawin Charoensri, Oren Cohen, Susan Countryman, Mary Cristobal, Bobbi Croy, Suzanne Dale, Hrushikesh Deshmukh, Amanda Douglas, Vincent Drouillon, Marcia Eisenberg, Howard Engler, Rama Ghatti, Prashant Gupta, Susan Hicks, Jake Humphrey, Lax Iyer, Lisa Pfefferle, Manoj Jain, Matthew Robinson, Mohan Kolli, Brian Krueger, Tim Kuphal, Stanley Letovsky, Michael Levandoski, Craig Lukasik, Jonathan Meltzer, Brian Norvell, Mindy Nye, Scott Parker, Christos Petropoulos, John Pruitt, Steven Ragan, Scott Ryan, Mike Sapeta, Jana Schroth, Suresh Selvaraju, Goran Stevovic, Amanda Suchanek, Andrea Throop, Lyndon Tilson, Thomas Urban, Joe Voshell, Kimberly Wagner, Jonathan Williams, Mary Williamson, Qian Zeng, Tricia Zwiefelhofer, Clinton Paden, Duncan MacCannell	2024-11-19
EPI_ISL_19553516	2024-11-08	North America	USA	XEC	Laboratory Corporation of America	Laboratory Branch, Coronaviruses and Other Respiratory Viruses Division, National Center for Immunization and Respiratory Diseases, Centers for Disease Control and Prevention (CDC)	Dakota Howard, Dhwani Batra, Peter Cook, Jason Caravas, Benjamin Rambo-Martin, Natalie Thornburg, Yvette Unoarumhi, Reina Chau, Kristine Lacek, Paritra Mandal, Moneeb Bajwa, Nehalraza Momin, Shatavia Morrison, Christopher Gulvik, Erisa Sula, Minoo Agarwal, Eyad Almasri, Debbie Boles, Ayla Burns, Nuthawin Charoensri, Oren Cohen, Susan Countryman, Mary Cristobal, Bobbi Croy, Suzanne Dale, Hrushikesh Deshmukh, Amanda Douglas, Vincent Drouillon, Marcia Eisenberg, Howard Engler, Rama Ghatti, Prashant Gupta, Susan Hicks, Jake Humphrey, Lax Iyer, Lisa Pfefferle, Manoj Jain, Matthew Robinson, Mohan Kolli, Brian Krueger, Tim Kuphal, Stanley Letovsky, Michael Levandoski, Craig Lukasik, Jonathan Meltzer, Brian Norvell, Mindy Nye, Scott Parker, Christos Petropoulos, John Pruitt, Steven Ragan, Scott Ryan, Mike Sapeta, Jana Schroth, Suresh Selvaraju, Goran Stevovic, Amanda Suchanek, Andrea Throop, Lyndon Tilson, Thomas Urban, Joe Voshell, Kimberly Wagner, Jonathan Williams, Mary Williamson, Qian Zeng, Tricia Zwiefelhofer, Clinton Paden, Duncan MacCannell	2024-11-19
EPI_ISL_19553517	2024-11-08	North America	USA	JN.1.40	Laboratory Corporation of America	Laboratory Branch, Coronaviruses and Other Respiratory Viruses Division, National Center for Immunization and Respiratory Diseases, Centers for Disease Control and Prevention (CDC)	Dakota Howard, Dhwani Batra, Peter Cook, Jason Caravas, Benjamin Rambo-Martin, Natalie Thornburg, Yvette Unoarumhi, Reina Chau, Kristine Lacek, Paritra Mandal, Moneeb Bajwa, Nehalraza Momin, Shatavia Morrison, Christopher Gulvik, Erisa Sula, Minoo Agarwal, Eyad Almasri, Debbie Boles, Ayla Burns, Nuthawin Charoensri, Oren Cohen, Susan Countryman, Mary Cristobal, Bobbi Croy, Suzanne Dale, Hrushikesh Deshmukh, Amanda Douglas, Vincent Drouillon, Marcia Eisenberg, Howard Engler, Rama Ghatti, Prashant Gupta, Susan Hicks, Jake Humphrey, Lax Iyer, Lisa Pfefferle, Manoj Jain, Matthew Robinson, Mohan Kolli, Brian Krueger, Tim Kuphal, Stanley Letovsky, Michael Levandoski, Craig Lukasik, Jonathan Meltzer, Brian Norvell, Mindy Nye, Scott Parker, Christos Petropoulos, John Pruitt, Steven Ragan, Scott Ryan, Mike Sapeta, Jana Schroth, Suresh Selvaraju, Goran Stevovic, Amanda Suchanek, Andrea Throop, Lyndon Tilson, Thomas Urban, Joe Voshell, Kimberly Wagner, Jonathan Williams, Mary Williamson, Qian Zeng, Tricia Zwiefelhofer, Clinton Paden, Duncan MacCannell	2024-11-19
EPI_ISL_19553518	2024-11-08	North America	USA	KP.3.1.1	Laboratory Corporation of America	Laboratory Branch, Coronaviruses and Other Respiratory Viruses Division, National Center for Immunization and Respiratory Diseases, Centers for Disease Control and Prevention (CDC)	Dakota Howard, Dhwani Batra, Peter Cook, Jason Caravas, Benjamin Rambo-Martin, Natalie Thornburg, Yvette Unoarumhi, Reina Chau, Kristine Lacek, Paritra Mandal, Moneeb Bajwa, Nehalraza Momin, Shatavia Morrison, Christopher Gulvik, Erisa Sula, Minoo Agarwal, Eyad Almasri, Debbie Boles, Ayla Burns, Nuthawin Charoensri, Oren Cohen, Susan Countryman, Mary Cristobal, Bobbi Croy, Suzanne Dale, Hrushikesh Deshmukh, Amanda Douglas, Vincent Drouillon, Marcia Eisenberg, Howard Engler, Rama Ghatti, Prashant Gupta, Susan Hicks, Jake Humphrey, Lax Iyer, Lisa Pfefferle, Manoj Jain, Matthew Robinson, Mohan Kolli, Brian Krueger, Tim Kuphal, Stanley Letovsky, Michael Levandoski, Craig Lukasik, Jonathan Meltzer, Brian Norvell, Mindy Nye, Scott Parker, Christos Petropoulos, John Pruitt, Steven Ragan, Scott Ryan, Mike Sapeta, Jana Schroth, Suresh Selvaraju, Goran Stevovic, Amanda Suchanek, Andrea Throop, Lyndon Tilson, Thomas Urban, Joe Voshell, Kimberly Wagner, Jonathan Williams, Mary Williamson, Qian Zeng, Tricia Zwiefelhofer, Clinton Paden, Duncan MacCannell	2024-11-19
EPI_ISL_19553519	2024-11-08	North America	USA	XEC	Laboratory Corporation of America	Laboratory Branch, Coronaviruses and Other Respiratory Viruses Division, National Center for Immunization and Respiratory Diseases, Centers for Disease Control and Prevention (CDC)	Dakota Howard, Dhwani Batra, Peter Cook, Jason Caravas, Benjamin Rambo-Martin, Natalie Thornburg, Yvette Unoarumhi, Reina Chau, Kristine Lacek, Paritra Mandal, Moneeb Bajwa, Nehalraza Momin, Shatavia Morrison, Christopher Gulvik, Erisa Sula, Minoo Agarwal, Eyad Almasri, Debbie Boles, Ayla Burns, Nuthawin Charoensri, Oren Cohen, Susan Countryman, Mary Cristobal, Bobbi Croy, Suzanne Dale, Hrushikesh Deshmukh, Amanda Douglas, Vincent Drouillon, Marcia Eisenberg, Howard Engler, Rama Ghatti, Prashant Gupta, Susan Hicks, Jake Humphrey, Lax Iyer, Lisa Pfefferle, Manoj Jain, Matthew Robinson, Mohan Kolli, Brian Krueger, Tim Kuphal, Stanley Letovsky, Michael Levandoski, Craig Lukasik, Jonathan Meltzer, Brian Norvell, Mindy Nye, Scott Parker, Christos Petropoulos, John Pruitt, Steven Ragan, Scott Ryan, Mike Sapeta, Jana Schroth, Suresh Selvaraju, Goran Stevovic, Amanda Suchanek, Andrea Throop, Lyndon Tilson, Thomas Urban, Joe Voshell, Kimberly Wagner, Jonathan Williams, Mary Williamson, Qian Zeng, Tricia Zwiefelhofer, Clinton Paden, Duncan MacCannell	2024-11-19
EPI_ISL_19553520	2024-11-08	North America	USA	KP.3.1.1	Laboratory Corporation of America	Laboratory Branch, Coronaviruses and Other Respiratory Viruses Division, National Center for Immunization and Respiratory Diseases, Centers for Disease Control and Prevention (CDC)	Dakota Howard, Dhwani Batra, Peter Cook, Jason Caravas, Benjamin Rambo-Martin, Natalie Thornburg, Yvette Unoarumhi, Reina Chau, Kristine Lacek, Paritra Mandal, Moneeb Bajwa, Nehalraza Momin, Shatavia Morrison, Christopher Gulvik, Erisa Sula, Minoo Agarwal, Eyad Almasri, Debbie Boles, Ayla Burns, Nuthawin Charoensri, Oren Cohen, Susan Countryman, Mary Cristobal, Bobbi Croy, Suzanne Dale, Hrushikesh Deshmukh, Amanda Douglas, Vincent Drouillon, Marcia Eisenberg, Howard Engler, Rama Ghatti, Prashant Gupta, Susan Hicks, Jake Humphrey, Lax Iyer, Lisa Pfefferle, Manoj Jain, Matthew Robinson, Mohan Kolli, Brian Krueger, Tim Kuphal, Stanley Letovsky, Michael Levandoski, Craig Lukasik, Jonathan Meltzer, Brian Norvell, Mindy Nye, Scott Parker, Christos Petropoulos, John Pruitt, Steven Ragan, Scott Ryan, Mike Sapeta, Jana Schroth, Suresh Selvaraju, Goran Stevovic, Amanda Suchanek, Andrea Throop, Lyndon Tilson, Thomas Urban, Joe Voshell, Kimberly Wagner, Jonathan Williams, Mary Williamson, Qian Zeng, Tricia Zwiefelhofer, Clinton Paden, Duncan MacCannell	2024-11-19
EPI_ISL_19553521	2024-11-08	North America	USA	JN.1.16	Laboratory Corporation of America	Laboratory Branch, Coronaviruses and Other Respiratory Viruses Division, National Center for Immunization and Respiratory Diseases, Centers for Disease Control and Prevention (CDC)	Dakota Howard, Dhwani Batra, Peter Cook, Jason Caravas, Benjamin Rambo-Martin, Natalie Thornburg, Yvette Unoarumhi, Reina Chau, Kristine Lacek, Paritra Mandal, Moneeb Bajwa, Nehalraza Momin, Shatavia Morrison, Christopher Gulvik, Erisa Sula, Minoo Agarwal, Eyad Almasri, Debbie Boles, Ayla Burns, Nuthawin Charoensri, Oren Cohen, Susan Countryman, Mary Cristobal, Bobbi Croy, Suzanne Dale, Hrushikesh Deshmukh, Amanda Douglas, Vincent Drouillon, Marcia Eisenberg, Howard Engler, Rama Ghatti, Prashant Gupta, Susan Hicks, Jake Humphrey, Lax Iyer, Lisa Pfefferle, Manoj Jain, Matthew Robinson, Mohan Kolli, Brian Krueger, Tim Kuphal, Stanley Letovsky, Michael Levandoski, Craig Lukasik, Jonathan Meltzer, Brian Norvell, Mindy Nye, Scott Parker, Christos Petropoulos, John Pruitt, Steven Ragan, Scott Ryan, Mike Sapeta, Jana Schroth, Suresh Selvaraju, Goran Stevovic, Amanda Suchanek, Andrea Throop, Lyndon Tilson, Thomas Urban, Joe Voshell, Kimberly Wagner, Jonathan Williams, Mary Williamson, Qian Zeng, Tricia Zwiefelhofer, Clinton Paden, Duncan MacCannell	2024-11-19
EPI_ISL_19553522	2024-11-08	North America	USA	XEC	Laboratory Corporation of America	Laboratory Branch, Coronaviruses and Other Respiratory Viruses Division, National Center for Immunization and Respiratory Diseases, Centers for Disease Control and Prevention (CDC)	Dakota Howard, Dhwani Batra, Peter Cook, Jason Caravas, Benjamin Rambo-Martin, Natalie Thornburg, Yvette Unoarumhi, Reina Chau, Kristine Lacek, Paritra Mandal, Moneeb Bajwa, Nehalraza Momin, Shatavia Morrison, Christopher Gulvik, Erisa Sula, Minoo Agarwal, Eyad Almasri, Debbie Boles, Ayla Burns, Nuthawin Charoensri, Oren Cohen, Susan Countryman, Mary Cristobal, Bobbi Croy, Suzanne Dale, Hrushikesh Deshmukh, Amanda Douglas, Vincent Drouillon, Marcia Eisenberg, Howard Engler, Rama Ghatti, Prashant Gupta, Susan Hicks, Jake Humphrey, Lax Iyer, Lisa Pfefferle, Manoj Jain, Matthew Robinson, Mohan Kolli, Brian Krueger, Tim Kuphal, Stanley Letovsky, Michael Levandoski, Craig Lukasik, Jonathan Meltzer, Brian Norvell, Mindy Nye, Scott Parker, Christos Petropoulos, John Pruitt, Steven Ragan, Scott Ryan, Mike Sapeta, Jana Schroth, Suresh Selvaraju, Goran Stevovic, Amanda Suchanek, Andrea Throop, Lyndon Tilson, Thomas Urban, Joe Voshell, Kimberly Wagner, Jonathan Williams, Mary Williamson, Qian Zeng, Tricia Zwiefelhofer, Clinton Paden, Duncan MacCannell	2024-11-19
EPI_ISL_19553523	2024-11-08	North America	USA	KS.1.1	Laboratory Corporation of America	Laboratory Branch, Coronaviruses and Other Respiratory Viruses Division, National Center for Immunization and Respiratory Diseases, Centers for Disease Control and Prevention (CDC)	Dakota Howard, Dhwani Batra, Peter Cook, Jason Caravas, Benjamin Rambo-Martin, Natalie Thornburg, Yvette Unoarumhi, Reina Chau, Kristine Lacek, Paritra Mandal, Moneeb Bajwa, Nehalraza Momin, Shatavia Morrison, Christopher Gulvik, Erisa Sula, Minoo Agarwal, Eyad Almasri, Debbie Boles, Ayla Burns, Nuthawin Charoensri, Oren Cohen, Susan Countryman, Mary Cristobal, Bobbi Croy, Suzanne Dale, Hrushikesh Deshmukh, Amanda Douglas, Vincent Drouillon, Marcia Eisenberg, Howard Engler, Rama Ghatti, Prashant Gupta, Susan Hicks, Jake Humphrey, Lax Iyer, Lisa Pfefferle, Manoj Jain, Matthew Robinson, Mohan Kolli, Brian Krueger, Tim Kuphal, Stanley Letovsky, Michael Levandoski, Craig Lukasik, Jonathan Meltzer, Brian Norvell, Mindy Nye, Scott Parker, Christos Petropoulos, John Pruitt, Steven Ragan, Scott Ryan, Mike Sapeta, Jana Schroth, Suresh Selvaraju, Goran Stevovic, Amanda Suchanek, Andrea Throop, Lyndon Tilson, Thomas Urban, Joe Voshell, Kimberly Wagner, Jonathan Williams, Mary Williamson, Qian Zeng, Tricia Zwiefelhofer, Clinton Paden, Duncan MacCannell	2024-11-19
EPI_ISL_19553524	2024-11-08	North America	USA	JN.1.18.6	Laboratory Corporation of America	Laboratory Branch, Coronaviruses and Other Respiratory Viruses Division, National Center for Immunization and Respiratory Diseases, Centers for Disease Control and Prevention (CDC)	Dakota Howard, Dhwani Batra, Peter Cook, Jason Caravas, Benjamin Rambo-Martin, Natalie Thornburg, Yvette Unoarumhi, Reina Chau, Kristine Lacek, Paritra Mandal, Moneeb Bajwa, Nehalraza Momin, Shatavia Morrison, Christopher Gulvik, Erisa Sula, Minoo Agarwal, Eyad Almasri, Debbie Boles, Ayla Burns, Nuthawin Charoensri, Oren Cohen, Susan Countryman, Mary Cristobal, Bobbi Croy, Suzanne Dale, Hrushikesh Deshmukh, Amanda Douglas, Vincent Drouillon, Marcia Eisenberg, Howard Engler, Rama Ghatti, Prashant Gupta, Susan Hicks, Jake Humphrey, Lax Iyer, Lisa Pfefferle, Manoj Jain, Matthew Robinson, Mohan Kolli, Brian Krueger, Tim Kuphal, Stanley Letovsky, Michael Levandoski, Craig Lukasik, Jonathan Meltzer, Brian Norvell, Mindy Nye, Scott Parker, Christos Petropoulos, John Pruitt, Steven Ragan, Scott Ryan, Mike Sapeta, Jana Schroth, Suresh Selvaraju, Goran Stevovic, Amanda Suchanek, Andrea Throop, Lyndon Tilson, Thomas Urban, Joe Voshell, Kimberly Wagner, Jonathan Williams, Mary Williamson, Qian Zeng, Tricia Zwiefelhofer, Clinton Paden, Duncan MacCannell	2024-11-19
EPI_ISL_19553525	2024-11-08	North America	USA	XEC	Laboratory Corporation of America	Laboratory Branch, Coronaviruses and Other Respiratory Viruses Division, National Center for Immunization and Respiratory Diseases, Centers for Disease Control and Prevention (CDC)	Dakota Howard, Dhwani Batra, Peter Cook, Jason Caravas, Benjamin Rambo-Martin, Natalie Thornburg, Yvette Unoarumhi, Reina Chau, Kristine Lacek, Paritra Mandal, Moneeb Bajwa, Nehalraza Momin, Shatavia Morrison, Christopher Gulvik, Erisa Sula, Minoo Agarwal, Eyad Almasri, Debbie Boles, Ayla Burns, Nuthawin Charoensri, Oren Cohen, Susan Countryman, Mary Cristobal, Bobbi Croy, Suzanne Dale, Hrushikesh Deshmukh, Amanda Douglas, Vincent Drouillon, Marcia Eisenberg, Howard Engler, Rama Ghatti, Prashant Gupta, Susan Hicks, Jake Humphrey, Lax Iyer, Lisa Pfefferle, Manoj Jain, Matthew Robinson, Mohan Kolli, Brian Krueger, Tim Kuphal, Stanley Letovsky, Michael Levandoski, Craig Lukasik, Jonathan Meltzer, Brian Norvell, Mindy Nye, Scott Parker, Christos Petropoulos, John Pruitt, Steven Ragan, Scott Ryan, Mike Sapeta, Jana Schroth, Suresh Selvaraju, Goran Stevovic, Amanda Suchanek, Andrea Throop, Lyndon Tilson, Thomas Urban, Joe Voshell, Kimberly Wagner, Jonathan Williams, Mary Williamson, Qian Zeng, Tricia Zwiefelhofer, Clinton Paden, Duncan MacCannell	2024-11-19
EPI_ISL_19553526	2024-11-08	North America	USA	KP.3.1.1	Laboratory Corporation of America	Laboratory Branch, Coronaviruses and Other Respiratory Viruses Division, National Center for Immunization and Respiratory Diseases, Centers for Disease Control and Prevention (CDC)	Dakota Howard, Dhwani Batra, Peter Cook, Jason Caravas, Benjamin Rambo-Martin, Natalie Thornburg, Yvette Unoarumhi, Reina Chau, Kristine Lacek, Paritra Mandal, Moneeb Bajwa, Nehalraza Momin, Shatavia Morrison, Christopher Gulvik, Erisa Sula, Minoo Agarwal, Eyad Almasri, Debbie Boles, Ayla Burns, Nuthawin Charoensri, Oren Cohen, Susan Countryman, Mary Cristobal, Bobbi Croy, Suzanne Dale, Hrushikesh Deshmukh, Amanda Douglas, Vincent Drouillon, Marcia Eisenberg, Howard Engler, Rama Ghatti, Prashant Gupta, Susan Hicks, Jake Humphrey, Lax Iyer, Lisa Pfefferle, Manoj Jain, Matthew Robinson, Mohan Kolli, Brian Krueger, Tim Kuphal, Stanley Letovsky, Michael Levandoski, Craig Lukasik, Jonathan Meltzer, Brian Norvell, Mindy Nye, Scott Parker, Christos Petropoulos, John Pruitt, Steven Ragan, Scott Ryan, Mike Sapeta, Jana Schroth, Suresh Selvaraju, Goran Stevovic, Amanda Suchanek, Andrea Throop, Lyndon Tilson, Thomas Urban, Joe Voshell, Kimberly Wagner, Jonathan Williams, Mary Williamson, Qian Zeng, Tricia Zwiefelhofer, Clinton Paden, Duncan MacCannell	2024-11-19
EPI_ISL_19553527	2024-11-08	North America	USA	XEC	Laboratory Corporation of America	Laboratory Branch, Coronaviruses and Other Respiratory Viruses Division, National Center for Immunization and Respiratory Diseases, Centers for Disease Control and Prevention (CDC)	Dakota Howard, Dhwani Batra, Peter Cook, Jason Caravas, Benjamin Rambo-Martin, Natalie Thornburg, Yvette Unoarumhi, Reina Chau, Kristine Lacek, Paritra Mandal, Moneeb Bajwa, Nehalraza Momin, Shatavia Morrison, Christopher Gulvik, Erisa Sula, Minoo Agarwal, Eyad Almasri, Debbie Boles, Ayla Burns, Nuthawin Charoensri, Oren Cohen, Susan Countryman, Mary Cristobal, Bobbi Croy, Suzanne Dale, Hrushikesh Deshmukh, Amanda Douglas, Vincent Drouillon, Marcia Eisenberg, Howard Engler, Rama Ghatti, Prashant Gupta, Susan Hicks, Jake Humphrey, Lax Iyer, Lisa Pfefferle, Manoj Jain, Matthew Robinson, Mohan Kolli, Brian Krueger, Tim Kuphal, Stanley Letovsky, Michael Levandoski, Craig Lukasik, Jonathan Meltzer, Brian Norvell, Mindy Nye, Scott Parker, Christos Petropoulos, John Pruitt, Steven Ragan, Scott Ryan, Mike Sapeta, Jana Schroth, Suresh Selvaraju, Goran Stevovic, Amanda Suchanek, Andrea Throop, Lyndon Tilson, Thomas Urban, Joe Voshell, Kimberly Wagner, Jonathan Williams, Mary Williamson, Qian Zeng, Tricia Zwiefelhofer, Clinton Paden, Duncan MacCannell	2024-11-19
EPI_ISL_19553528	2024-11-08	North America	USA	XEC	Laboratory Corporation of America	Laboratory Branch, Coronaviruses and Other Respiratory Viruses Division, National Center for Immunization and Respiratory Diseases, Centers for Disease Control and Prevention (CDC)	Dakota Howard, Dhwani Batra, Peter Cook, Jason Caravas, Benjamin Rambo-Martin, Natalie Thornburg, Yvette Unoarumhi, Reina Chau, Kristine Lacek, Paritra Mandal, Moneeb Bajwa, Nehalraza Momin, Shatavia Morrison, Christopher Gulvik, Erisa Sula, Minoo Agarwal, Eyad Almasri, Debbie Boles, Ayla Burns, Nuthawin Charoensri, Oren Cohen, Susan Countryman, Mary Cristobal, Bobbi Croy, Suzanne Dale, Hrushikesh Deshmukh, Amanda Douglas, Vincent Drouillon, Marcia Eisenberg, Howard Engler, Rama Ghatti, Prashant Gupta, Susan Hicks, Jake Humphrey, Lax Iyer, Lisa Pfefferle, Manoj Jain, Matthew Robinson, Mohan Kolli, Brian Krueger, Tim Kuphal, Stanley Letovsky, Michael Levandoski, Craig Lukasik, Jonathan Meltzer, Brian Norvell, Mindy Nye, Scott Parker, Christos Petropoulos, John Pruitt, Steven Ragan, Scott Ryan, Mike Sapeta, Jana Schroth, Suresh Selvaraju, Goran Stevovic, Amanda Suchanek, Andrea Throop, Lyndon Tilson, Thomas Urban, Joe Voshell, Kimberly Wagner, Jonathan Williams, Mary Williamson, Qian Zeng, Tricia Zwiefelhofer, Clinton Paden, Duncan MacCannell	2024-11-19
EPI_ISL_19553529	2024-11-08	North America	USA	XDY	Laboratory Corporation of America	Laboratory Branch, Coronaviruses and Other Respiratory Viruses Division, National Center for Immunization and Respiratory Diseases, Centers for Disease Control and Prevention (CDC)	Dakota Howard, Dhwani Batra, Peter Cook, Jason Caravas, Benjamin Rambo-Martin, Natalie Thornburg, Yvette Unoarumhi, Reina Chau, Kristine Lacek, Paritra Mandal, Moneeb Bajwa, Nehalraza Momin, Shatavia Morrison, Christopher Gulvik, Erisa Sula, Minoo Agarwal, Eyad Almasri, Debbie Boles, Ayla Burns, Nuthawin Charoensri, Oren Cohen, Susan Countryman, Mary Cristobal, Bobbi Croy, Suzanne Dale, Hrushikesh Deshmukh, Amanda Douglas, Vincent Drouillon, Marcia Eisenberg, Howard Engler, Rama Ghatti, Prashant Gupta, Susan Hicks, Jake Humphrey, Lax Iyer, Lisa Pfefferle, Manoj Jain, Matthew Robinson, Mohan Kolli, Brian Krueger, Tim Kuphal, Stanley Letovsky, Michael Levandoski, Craig Lukasik, Jonathan Meltzer, Brian Norvell, Mindy Nye, Scott Parker, Christos Petropoulos, John Pruitt, Steven Ragan, Scott Ryan, Mike Sapeta, Jana Schroth, Suresh Selvaraju, Goran Stevovic, Amanda Suchanek, Andrea Throop, Lyndon Tilson, Thomas Urban, Joe Voshell, Kimberly Wagner, Jonathan Williams, Mary Williamson, Qian Zeng, Tricia Zwiefelhofer, Clinton Paden, Duncan MacCannell	2024-11-19
EPI_ISL_19553530	2024-11-08	North America	USA	JN.1.18.6	Laboratory Corporation of America	Laboratory Branch, Coronaviruses and Other Respiratory Viruses Division, National Center for Immunization and Respiratory Diseases, Centers for Disease Control and Prevention (CDC)	Dakota Howard, Dhwani Batra, Peter Cook, Jason Caravas, Benjamin Rambo-Martin, Natalie Thornburg, Yvette Unoarumhi, Reina Chau, Kristine Lacek, Paritra Mandal, Moneeb Bajwa, Nehalraza Momin, Shatavia Morrison, Christopher Gulvik, Erisa Sula, Minoo Agarwal, Eyad Almasri, Debbie Boles, Ayla Burns, Nuthawin Charoensri, Oren Cohen, Susan Countryman, Mary Cristobal, Bobbi Croy, Suzanne Dale, Hrushikesh Deshmukh, Amanda Douglas, Vincent Drouillon, Marcia Eisenberg, Howard Engler, Rama Ghatti, Prashant Gupta, Susan Hicks, Jake Humphrey, Lax Iyer, Lisa Pfefferle, Manoj Jain, Matthew Robinson, Mohan Kolli, Brian Krueger, Tim Kuphal, Stanley Letovsky, Michael Levandoski, Craig Lukasik, Jonathan Meltzer, Brian Norvell, Mindy Nye, Scott Parker, Christos Petropoulos, John Pruitt, Steven Ragan, Scott Ryan, Mike Sapeta, Jana Schroth, Suresh Selvaraju, Goran Stevovic, Amanda Suchanek, Andrea Throop, Lyndon Tilson, Thomas Urban, Joe Voshell, Kimberly Wagner, Jonathan Williams, Mary Williamson, Qian Zeng, Tricia Zwiefelhofer, Clinton Paden, Duncan MacCannell	2024-11-19
EPI_ISL_19553531	2024-11-08	North America	USA	JN.1.49	Laboratory Corporation of America	Laboratory Branch, Coronaviruses and Other Respiratory Viruses Division, National Center for Immunization and Respiratory Diseases, Centers for Disease Control and Prevention (CDC)	Dakota Howard, Dhwani Batra, Peter Cook, Jason Caravas, Benjamin Rambo-Martin, Natalie Thornburg, Yvette Unoarumhi, Reina Chau, Kristine Lacek, Paritra Mandal, Moneeb Bajwa, Nehalraza Momin, Shatavia Morrison, Christopher Gulvik, Erisa Sula, Minoo Agarwal, Eyad Almasri, Debbie Boles, Ayla Burns, Nuthawin Charoensri, Oren Cohen, Susan Countryman, Mary Cristobal, Bobbi Croy, Suzanne Dale, Hrushikesh Deshmukh, Amanda Douglas, Vincent Drouillon, Marcia Eisenberg, Howard Engler, Rama Ghatti, Prashant Gupta, Susan Hicks, Jake Humphrey, Lax Iyer, Lisa Pfefferle, Manoj Jain, Matthew Robinson, Mohan Kolli, Brian Krueger, Tim Kuphal, Stanley Letovsky, Michael Levandoski, Craig Lukasik, Jonathan Meltzer, Brian Norvell, Mindy Nye, Scott Parker, Christos Petropoulos, John Pruitt, Steven Ragan, Scott Ryan, Mike Sapeta, Jana Schroth, Suresh Selvaraju, Goran Stevovic, Amanda Suchanek, Andrea Throop, Lyndon Tilson, Thomas Urban, Joe Voshell, Kimberly Wagner, Jonathan Williams, Mary Williamson, Qian Zeng, Tricia Zwiefelhofer, Clinton Paden, Duncan MacCannell	2024-11-19
EPI_ISL_19553532	2024-11-08	North America	USA	JN.1.16	Laboratory Corporation of America	Laboratory Branch, Coronaviruses and Other Respiratory Viruses Division, National Center for Immunization and Respiratory Diseases, Centers for Disease Control and Prevention (CDC)	Dakota Howard, Dhwani Batra, Peter Cook, Jason Caravas, Benjamin Rambo-Martin, Natalie Thornburg, Yvette Unoarumhi, Reina Chau, Kristine Lacek, Paritra Mandal, Moneeb Bajwa, Nehalraza Momin, Shatavia Morrison, Christopher Gulvik, Erisa Sula, Minoo Agarwal, Eyad Almasri, Debbie Boles, Ayla Burns, Nuthawin Charoensri, Oren Cohen, Susan Countryman, Mary Cristobal, Bobbi Croy, Suzanne Dale, Hrushikesh Deshmukh, Amanda Douglas, Vincent Drouillon, Marcia Eisenberg, Howard Engler, Rama Ghatti, Prashant Gupta, Susan Hicks, Jake Humphrey, Lax Iyer, Lisa Pfefferle, Manoj Jain, Matthew Robinson, Mohan Kolli, Brian Krueger, Tim Kuphal, Stanley Letovsky, Michael Levandoski, Craig Lukasik, Jonathan Meltzer, Brian Norvell, Mindy Nye, Scott Parker, Christos Petropoulos, John Pruitt, Steven Ragan, Scott Ryan, Mike Sapeta, Jana Schroth, Suresh Selvaraju, Goran Stevovic, Amanda Suchanek, Andrea Throop, Lyndon Tilson, Thomas Urban, Joe Voshell, Kimberly Wagner, Jonathan Williams, Mary Williamson, Qian Zeng, Tricia Zwiefelhofer, Clinton Paden, Duncan MacCannell	2024-11-19
EPI_ISL_19553533	2024-11-08	North America	USA	JN.1.16	Laboratory Corporation of America	Laboratory Branch, Coronaviruses and Other Respiratory Viruses Division, National Center for Immunization and Respiratory Diseases, Centers for Disease Control and Prevention (CDC)	Dakota Howard, Dhwani Batra, Peter Cook, Jason Caravas, Benjamin Rambo-Martin, Natalie Thornburg, Yvette Unoarumhi, Reina Chau, Kristine Lacek, Paritra Mandal, Moneeb Bajwa, Nehalraza Momin, Shatavia Morrison, Christopher Gulvik, Erisa Sula, Minoo Agarwal, Eyad Almasri, Debbie Boles, Ayla Burns, Nuthawin Charoensri, Oren Cohen, Susan Countryman, Mary Cristobal, Bobbi Croy, Suzanne Dale, Hrushikesh Deshmukh, Amanda Douglas, Vincent Drouillon, Marcia Eisenberg, Howard Engler, Rama Ghatti, Prashant Gupta, Susan Hicks, Jake Humphrey, Lax Iyer, Lisa Pfefferle, Manoj Jain, Matthew Robinson, Mohan Kolli, Brian Krueger, Tim Kuphal, Stanley Letovsky, Michael Levandoski, Craig Lukasik, Jonathan Meltzer, Brian Norvell, Mindy Nye, Scott Parker, Christos Petropoulos, John Pruitt, Steven Ragan, Scott Ryan, Mike Sapeta, Jana Schroth, Suresh Selvaraju, Goran Stevovic, Amanda Suchanek, Andrea Throop, Lyndon Tilson, Thomas Urban, Joe Voshell, Kimberly Wagner, Jonathan Williams, Mary Williamson, Qian Zeng, Tricia Zwiefelhofer, Clinton Paden, Duncan MacCannell	2024-11-19
EPI_ISL_19553534	2024-11-08	North America	USA	JN.1.16	Laboratory Corporation of America	Laboratory Branch, Coronaviruses and Other Respiratory Viruses Division, National Center for Immunization and Respiratory Diseases, Centers for Disease Control and Prevention (CDC)	Dakota Howard, Dhwani Batra, Peter Cook, Jason Caravas, Benjamin Rambo-Martin, Natalie Thornburg, Yvette Unoarumhi, Reina Chau, Kristine Lacek, Paritra Mandal, Moneeb Bajwa, Nehalraza Momin, Shatavia Morrison, Christopher Gulvik, Erisa Sula, Minoo Agarwal, Eyad Almasri, Debbie Boles, Ayla Burns, Nuthawin Charoensri, Oren Cohen, Susan Countryman, Mary Cristobal, Bobbi Croy, Suzanne Dale, Hrushikesh Deshmukh, Amanda Douglas, Vincent Drouillon, Marcia Eisenberg, Howard Engler, Rama Ghatti, Prashant Gupta, Susan Hicks, Jake Humphrey, Lax Iyer, Lisa Pfefferle, Manoj Jain, Matthew Robinson, Mohan Kolli, Brian Krueger, Tim Kuphal, Stanley Letovsky, Michael Levandoski, Craig Lukasik, Jonathan Meltzer, Brian Norvell, Mindy Nye, Scott Parker, Christos Petropoulos, John Pruitt, Steven Ragan, Scott Ryan, Mike Sapeta, Jana Schroth, Suresh Selvaraju, Goran Stevovic, Amanda Suchanek, Andrea Throop, Lyndon Tilson, Thomas Urban, Joe Voshell, Kimberly Wagner, Jonathan Williams, Mary Williamson, Qian Zeng, Tricia Zwiefelhofer, Clinton Paden, Duncan MacCannell	2024-11-19
EPI_ISL_19553535	2024-11-10	North America	USA	KP.1.1.3	Laboratory Corporation of America	Laboratory Branch, Coronaviruses and Other Respiratory Viruses Division, National Center for Immunization and Respiratory Diseases, Centers for Disease Control and Prevention (CDC)	Dakota Howard, Dhwani Batra, Peter Cook, Jason Caravas, Benjamin Rambo-Martin, Natalie Thornburg, Yvette Unoarumhi, Reina Chau, Kristine Lacek, Paritra Mandal, Moneeb Bajwa, Nehalraza Momin, Shatavia Morrison, Christopher Gulvik, Erisa Sula, Minoo Agarwal, Eyad Almasri, Debbie Boles, Ayla Burns, Nuthawin Charoensri, Oren Cohen, Susan Countryman, Mary Cristobal, Bobbi Croy, Suzanne Dale, Hrushikesh Deshmukh, Amanda Douglas, Vincent Drouillon, Marcia Eisenberg, Howard Engler, Rama Ghatti, Prashant Gupta, Susan Hicks, Jake Humphrey, Lax Iyer, Lisa Pfefferle, Manoj Jain, Matthew Robinson, Mohan Kolli, Brian Krueger, Tim Kuphal, Stanley Letovsky, Michael Levandoski, Craig Lukasik, Jonathan Meltzer, Brian Norvell, Mindy Nye, Scott Parker, Christos Petropoulos, John Pruitt, Steven Ragan, Scott Ryan, Mike Sapeta, Jana Schroth, Suresh Selvaraju, Goran Stevovic, Amanda Suchanek, Andrea Throop, Lyndon Tilson, Thomas Urban, Joe Voshell, Kimberly Wagner, Jonathan Williams, Mary Williamson, Qian Zeng, Tricia Zwiefelhofer, Clinton Paden, Duncan MacCannell	2024-11-19
EPI_ISL_19553536	2024-11-11	North America	USA	KP.1.1.3	Laboratory Corporation of America	Laboratory Branch, Coronaviruses and Other Respiratory Viruses Division, National Center for Immunization and Respiratory Diseases, Centers for Disease Control and Prevention (CDC)	Dakota Howard, Dhwani Batra, Peter Cook, Jason Caravas, Benjamin Rambo-Martin, Natalie Thornburg, Yvette Unoarumhi, Reina Chau, Kristine Lacek, Paritra Mandal, Moneeb Bajwa, Nehalraza Momin, Shatavia Morrison, Christopher Gulvik, Erisa Sula, Minoo Agarwal, Eyad Almasri, Debbie Boles, Ayla Burns, Nuthawin Charoensri, Oren Cohen, Susan Countryman, Mary Cristobal, Bobbi Croy, Suzanne Dale, Hrushikesh Deshmukh, Amanda Douglas, Vincent Drouillon, Marcia Eisenberg, Howard Engler, Rama Ghatti, Prashant Gupta, Susan Hicks, Jake Humphrey, Lax Iyer, Lisa Pfefferle, Manoj Jain, Matthew Robinson, Mohan Kolli, Brian Krueger, Tim Kuphal, Stanley Letovsky, Michael Levandoski, Craig Lukasik, Jonathan Meltzer, Brian Norvell, Mindy Nye, Scott Parker, Christos Petropoulos, John Pruitt, Steven Ragan, Scott Ryan, Mike Sapeta, Jana Schroth, Suresh Selvaraju, Goran Stevovic, Amanda Suchanek, Andrea Throop, Lyndon Tilson, Thomas Urban, Joe Voshell, Kimberly Wagner, Jonathan Williams, Mary Williamson, Qian Zeng, Tricia Zwiefelhofer, Clinton Paden, Duncan MacCannell	2024-11-19
EPI_ISL_19553537	2024-11-11	North America	USA	KP.3	Laboratory Corporation of America	Laboratory Branch, Coronaviruses and Other Respiratory Viruses Division, National Center for Immunization and Respiratory Diseases, Centers for Disease Control and Prevention (CDC)	Dakota Howard, Dhwani Batra, Peter Cook, Jason Caravas, Benjamin Rambo-Martin, Natalie Thornburg, Yvette Unoarumhi, Reina Chau, Kristine Lacek, Paritra Mandal, Moneeb Bajwa, Nehalraza Momin, Shatavia Morrison, Christopher Gulvik, Erisa Sula, Minoo Agarwal, Eyad Almasri, Debbie Boles, Ayla Burns, Nuthawin Charoensri, Oren Cohen, Susan Countryman, Mary Cristobal, Bobbi Croy, Suzanne Dale, Hrushikesh Deshmukh, Amanda Douglas, Vincent Drouillon, Marcia Eisenberg, Howard Engler, Rama Ghatti, Prashant Gupta, Susan Hicks, Jake Humphrey, Lax Iyer, Lisa Pfefferle, Manoj Jain, Matthew Robinson, Mohan Kolli, Brian Krueger, Tim Kuphal, Stanley Letovsky, Michael Levandoski, Craig Lukasik, Jonathan Meltzer, Brian Norvell, Mindy Nye, Scott Parker, Christos Petropoulos, John Pruitt, Steven Ragan, Scott Ryan, Mike Sapeta, Jana Schroth, Suresh Selvaraju, Goran Stevovic, Amanda Suchanek, Andrea Throop, Lyndon Tilson, Thomas Urban, Joe Voshell, Kimberly Wagner, Jonathan Williams, Mary Williamson, Qian Zeng, Tricia Zwiefelhofer, Clinton Paden, Duncan MacCannell	2024-11-19
EPI_ISL_19553538	2024-11-11	North America	USA	XEC.1	Laboratory Corporation of America	Laboratory Branch, Coronaviruses and Other Respiratory Viruses Division, National Center for Immunization and Respiratory Diseases, Centers for Disease Control and Prevention (CDC)	Dakota Howard, Dhwani Batra, Peter Cook, Jason Caravas, Benjamin Rambo-Martin, Natalie Thornburg, Yvette Unoarumhi, Reina Chau, Kristine Lacek, Paritra Mandal, Moneeb Bajwa, Nehalraza Momin, Shatavia Morrison, Christopher Gulvik, Erisa Sula, Minoo Agarwal, Eyad Almasri, Debbie Boles, Ayla Burns, Nuthawin Charoensri, Oren Cohen, Susan Countryman, Mary Cristobal, Bobbi Croy, Suzanne Dale, Hrushikesh Deshmukh, Amanda Douglas, Vincent Drouillon, Marcia Eisenberg, Howard Engler, Rama Ghatti, Prashant Gupta, Susan Hicks, Jake Humphrey, Lax Iyer, Lisa Pfefferle, Manoj Jain, Matthew Robinson, Mohan Kolli, Brian Krueger, Tim Kuphal, Stanley Letovsky, Michael Levandoski, Craig Lukasik, Jonathan Meltzer, Brian Norvell, Mindy Nye, Scott Parker, Christos Petropoulos, John Pruitt, Steven Ragan, Scott Ryan, Mike Sapeta, Jana Schroth, Suresh Selvaraju, Goran Stevovic, Amanda Suchanek, Andrea Throop, Lyndon Tilson, Thomas Urban, Joe Voshell, Kimberly Wagner, Jonathan Williams, Mary Williamson, Qian Zeng, Tricia Zwiefelhofer, Clinton Paden, Duncan MacCannell	2024-11-19
EPI_ISL_19553539	2024-11-11	North America	USA	KP.3.1.1	Laboratory Corporation of America	Laboratory Branch, Coronaviruses and Other Respiratory Viruses Division, National Center for Immunization and Respiratory Diseases, Centers for Disease Control and Prevention (CDC)	Dakota Howard, Dhwani Batra, Peter Cook, Jason Caravas, Benjamin Rambo-Martin, Natalie Thornburg, Yvette Unoarumhi, Reina Chau, Kristine Lacek, Paritra Mandal, Moneeb Bajwa, Nehalraza Momin, Shatavia Morrison, Christopher Gulvik, Erisa Sula, Minoo Agarwal, Eyad Almasri, Debbie Boles, Ayla Burns, Nuthawin Charoensri, Oren Cohen, Susan Countryman, Mary Cristobal, Bobbi Croy, Suzanne Dale, Hrushikesh Deshmukh, Amanda Douglas, Vincent Drouillon, Marcia Eisenberg, Howard Engler, Rama Ghatti, Prashant Gupta, Susan Hicks, Jake Humphrey, Lax Iyer, Lisa Pfefferle, Manoj Jain, Matthew Robinson, Mohan Kolli, Brian Krueger, Tim Kuphal, Stanley Letovsky, Michael Levandoski, Craig Lukasik, Jonathan Meltzer, Brian Norvell, Mindy Nye, Scott Parker, Christos Petropoulos, John Pruitt, Steven Ragan, Scott Ryan, Mike Sapeta, Jana Schroth, Suresh Selvaraju, Goran Stevovic, Amanda Suchanek, Andrea Throop, Lyndon Tilson, Thomas Urban, Joe Voshell, Kimberly Wagner, Jonathan Williams, Mary Williamson, Qian Zeng, Tricia Zwiefelhofer, Clinton Paden, Duncan MacCannell	2024-11-19
EPI_ISL_19553540	2024-11-11	North America	USA	XEC	Laboratory Corporation of America	Laboratory Branch, Coronaviruses and Other Respiratory Viruses Division, National Center for Immunization and Respiratory Diseases, Centers for Disease Control and Prevention (CDC)	Dakota Howard, Dhwani Batra, Peter Cook, Jason Caravas, Benjamin Rambo-Martin, Natalie Thornburg, Yvette Unoarumhi, Reina Chau, Kristine Lacek, Paritra Mandal, Moneeb Bajwa, Nehalraza Momin, Shatavia Morrison, Christopher Gulvik, Erisa Sula, Minoo Agarwal, Eyad Almasri, Debbie Boles, Ayla Burns, Nuthawin Charoensri, Oren Cohen, Susan Countryman, Mary Cristobal, Bobbi Croy, Suzanne Dale, Hrushikesh Deshmukh, Amanda Douglas, Vincent Drouillon, Marcia Eisenberg, Howard Engler, Rama Ghatti, Prashant Gupta, Susan Hicks, Jake Humphrey, Lax Iyer, Lisa Pfefferle, Manoj Jain, Matthew Robinson, Mohan Kolli, Brian Krueger, Tim Kuphal, Stanley Letovsky, Michael Levandoski, Craig Lukasik, Jonathan Meltzer, Brian Norvell, Mindy Nye, Scott Parker, Christos Petropoulos, John Pruitt, Steven Ragan, Scott Ryan, Mike Sapeta, Jana Schroth, Suresh Selvaraju, Goran Stevovic, Amanda Suchanek, Andrea Throop, Lyndon Tilson, Thomas Urban, Joe Voshell, Kimberly Wagner, Jonathan Williams, Mary Williamson, Qian Zeng, Tricia Zwiefelhofer, Clinton Paden, Duncan MacCannell	2024-11-19
EPI_ISL_19553541	2024-11-11	North America	USA	KP.3.1.1	Laboratory Corporation of America	Laboratory Branch, Coronaviruses and Other Respiratory Viruses Division, National Center for Immunization and Respiratory Diseases, Centers for Disease Control and Prevention (CDC)	Dakota Howard, Dhwani Batra, Peter Cook, Jason Caravas, Benjamin Rambo-Martin, Natalie Thornburg, Yvette Unoarumhi, Reina Chau, Kristine Lacek, Paritra Mandal, Moneeb Bajwa, Nehalraza Momin, Shatavia Morrison, Christopher Gulvik, Erisa Sula, Minoo Agarwal, Eyad Almasri, Debbie Boles, Ayla Burns, Nuthawin Charoensri, Oren Cohen, Susan Countryman, Mary Cristobal, Bobbi Croy, Suzanne Dale, Hrushikesh Deshmukh, Amanda Douglas, Vincent Drouillon, Marcia Eisenberg, Howard Engler, Rama Ghatti, Prashant Gupta, Susan Hicks, Jake Humphrey, Lax Iyer, Lisa Pfefferle, Manoj Jain, Matthew Robinson, Mohan Kolli, Brian Krueger, Tim Kuphal, Stanley Letovsky, Michael Levandoski, Craig Lukasik, Jonathan Meltzer, Brian Norvell, Mindy Nye, Scott Parker, Christos Petropoulos, John Pruitt, Steven Ragan, Scott Ryan, Mike Sapeta, Jana Schroth, Suresh Selvaraju, Goran Stevovic, Amanda Suchanek, Andrea Throop, Lyndon Tilson, Thomas Urban, Joe Voshell, Kimberly Wagner, Jonathan Williams, Mary Williamson, Qian Zeng, Tricia Zwiefelhofer, Clinton Paden, Duncan MacCannell	2024-11-19
EPI_ISL_19553542	2024-11-12	North America	USA	XEC	Laboratory Corporation of America	Laboratory Branch, Coronaviruses and Other Respiratory Viruses Division, National Center for Immunization and Respiratory Diseases, Centers for Disease Control and Prevention (CDC)	Dakota Howard, Dhwani Batra, Peter Cook, Jason Caravas, Benjamin Rambo-Martin, Natalie Thornburg, Yvette Unoarumhi, Reina Chau, Kristine Lacek, Paritra Mandal, Moneeb Bajwa, Nehalraza Momin, Shatavia Morrison, Christopher Gulvik, Erisa Sula, Minoo Agarwal, Eyad Almasri, Debbie Boles, Ayla Burns, Nuthawin Charoensri, Oren Cohen, Susan Countryman, Mary Cristobal, Bobbi Croy, Suzanne Dale, Hrushikesh Deshmukh, Amanda Douglas, Vincent Drouillon, Marcia Eisenberg, Howard Engler, Rama Ghatti, Prashant Gupta, Susan Hicks, Jake Humphrey, Lax Iyer, Lisa Pfefferle, Manoj Jain, Matthew Robinson, Mohan Kolli, Brian Krueger, Tim Kuphal, Stanley Letovsky, Michael Levandoski, Craig Lukasik, Jonathan Meltzer, Brian Norvell, Mindy Nye, Scott Parker, Christos Petropoulos, John Pruitt, Steven Ragan, Scott Ryan, Mike Sapeta, Jana Schroth, Suresh Selvaraju, Goran Stevovic, Amanda Suchanek, Andrea Throop, Lyndon Tilson, Thomas Urban, Joe Voshell, Kimberly Wagner, Jonathan Williams, Mary Williamson, Qian Zeng, Tricia Zwiefelhofer, Clinton Paden, Duncan MacCannell	2024-11-19
EPI_ISL_19553543	2024-10-09	North America	USA	MC.1	TXDSHS	TXDSHS	Michael Jost, Astrid Romero, Laura Williams, Claudia Rincon, Shivangi Vayla, Bonnie Oh, Jessica Respress, Jie Lu, Megan Partridge, Richard Bovio, Yan Sun, Casey Schroeder, Grace Kubin	2024-11-19
EPI_ISL_19553544	2024-10-13	North America	USA	LB.1.5	TXDSHS	TXDSHS	Michael Jost, Astrid Romero, Laura Williams, Claudia Rincon, Shivangi Vayla, Bonnie Oh, Jessica Respress, Jie Lu, Megan Partridge, Richard Bovio, Yan Sun, Casey Schroeder, Grace Kubin	2024-11-19
EPI_ISL_19553545	2024-10-15	North America	USA	KP.3.1.1	TXDSHS	TXDSHS	Michael Jost, Astrid Romero, Laura Williams, Claudia Rincon, Shivangi Vayla, Bonnie Oh, Jessica Respress, Jie Lu, Megan Partridge, Richard Bovio, Yan Sun, Casey Schroeder, Grace Kubin	2024-11-19
EPI_ISL_19553546	2024-10-20	North America	USA	KP.3.1.1	TXDSHS	TXDSHS	Michael Jost, Astrid Romero, Laura Williams, Claudia Rincon, Shivangi Vayla, Bonnie Oh, Jessica Respress, Jie Lu, Megan Partridge, Richard Bovio, Yan Sun, Casey Schroeder, Grace Kubin	2024-11-19
EPI_ISL_19553547	2024-10-18	North America	USA	MC.1	TXDSHS	TXDSHS	Michael Jost, Astrid Romero, Laura Williams, Claudia Rincon, Shivangi Vayla, Bonnie Oh, Jessica Respress, Jie Lu, Megan Partridge, Richard Bovio, Yan Sun, Casey Schroeder, Grace Kubin	2024-11-19
EPI_ISL_19553548	2024-10-19	North America	USA	KP.2.3.4	TXDSHS	TXDSHS	Michael Jost, Astrid Romero, Laura Williams, Claudia Rincon, Shivangi Vayla, Bonnie Oh, Jessica Respress, Jie Lu, Megan Partridge, Richard Bovio, Yan Sun, Casey Schroeder, Grace Kubin	2024-11-19
EPI_ISL_19553549	2024-10-28	North America	USA	XEC	TXDSHS	TXDSHS	Michael Jost, Astrid Romero, Laura Williams, Claudia Rincon, Shivangi Vayla, Bonnie Oh, Jessica Respress, Jie Lu, Megan Partridge, Richard Bovio, Yan Sun, Casey Schroeder, Grace Kubin	2024-11-19
EPI_ISL_19553550	2024-10-16	North America	USA	KP.3.1.1	TXDSHS	TXDSHS	Michael Jost, Astrid Romero, Laura Williams, Claudia Rincon, Shivangi Vayla, Bonnie Oh, Jessica Respress, Jie Lu, Megan Partridge, Richard Bovio, Yan Sun, Casey Schroeder, Grace Kubin	2024-11-19
EPI_ISL_19553551	2024-10-11	North America	USA	JN.1.20	TXDSHS	TXDSHS	Michael Jost, Astrid Romero, Laura Williams, Claudia Rincon, Shivangi Vayla, Bonnie Oh, Jessica Respress, Jie Lu, Megan Partridge, Richard Bovio, Yan Sun, Casey Schroeder, Grace Kubin	2024-11-19
EPI_ISL_19554368	2024-10-01	North America	USA	KP.3.1.1	TriCore Reference Laboratory Inc.	New Mexico Department of Health Scientific Laboratory	Jennifer Benoit, Christina Gomez, D'Eldra Malone, Sonali Patel, Alicia Walker, Anastacia Griego-Fisher	2024-11-19
EPI_ISL_19554369	2024-10-01	North America	USA	KP.3.1	TriCore Reference Laboratory Inc.	New Mexico Department of Health Scientific Laboratory	Jennifer Benoit, Christina Gomez, D'Eldra Malone, Sonali Patel, Alicia Walker, Anastacia Griego-Fisher	2024-11-19
EPI_ISL_19554370	2024-10-01	North America	USA	KP.3.1.1	TriCore Reference Laboratory Inc.	New Mexico Department of Health Scientific Laboratory	Jennifer Benoit, Christina Gomez, D'Eldra Malone, Sonali Patel, Alicia Walker, Anastacia Griego-Fisher	2024-11-19
EPI_ISL_19554378	2024-10-01	North America	USA	KP.3.1.1	TriCore Reference Laboratory Inc.	New Mexico Department of Health Scientific Laboratory	Jennifer Benoit, Christina Gomez, D'Eldra Malone, Sonali Patel, Alicia Walker, Anastacia Griego-Fisher	2024-11-19
EPI_ISL_19554410	2024-10-02	North America	USA	KP.3.1.1	TriCore Reference Laboratory Inc.	New Mexico Department of Health Scientific Laboratory	Jennifer Benoit, Christina Gomez, D'Eldra Malone, Sonali Patel, Alicia Walker, Anastacia Griego-Fisher	2024-11-19
EPI_ISL_19554413	2024-10-14	North America	USA	KP.3.1.1	TriCore Reference Laboratory Inc.	New Mexico Department of Health Scientific Laboratory	Jennifer Benoit, Christina Gomez, D'Eldra Malone, Sonali Patel, Alicia Walker, Anastacia Griego-Fisher	2024-11-19
EPI_ISL_19554414	2024-10-01	North America	USA	KP.3.1.1	TriCore Reference Laboratory Inc.	New Mexico Department of Health Scientific Laboratory	Jennifer Benoit, Christina Gomez, D'Eldra Malone, Sonali Patel, Alicia Walker, Anastacia Griego-Fisher	2024-11-19
EPI_ISL_19554415	2024-10-01	North America	USA	KP.3.1	TriCore Reference Laboratory Inc.	New Mexico Department of Health Scientific Laboratory	Jennifer Benoit, Christina Gomez, D'Eldra Malone, Sonali Patel, Alicia Walker, Anastacia Griego-Fisher	2024-11-19
EPI_ISL_19554416	2024-10-06	North America	USA	KP.3.1.1	TriCore Reference Laboratory Inc.	New Mexico Department of Health Scientific Laboratory	Jennifer Benoit, Christina Gomez, D'Eldra Malone, Sonali Patel, Alicia Walker, Anastacia Griego-Fisher	2024-11-19
EPI_ISL_19554417	2024-10-07	North America	USA	KP.3.1	TriCore Reference Laboratory Inc.	New Mexico Department of Health Scientific Laboratory	Jennifer Benoit, Christina Gomez, D'Eldra Malone, Sonali Patel, Alicia Walker, Anastacia Griego-Fisher	2024-11-19
EPI_ISL_19554418	2024-10-07	North America	USA	KP.3.1	TriCore Reference Laboratory Inc.	New Mexico Department of Health Scientific Laboratory	Jennifer Benoit, Christina Gomez, D'Eldra Malone, Sonali Patel, Alicia Walker, Anastacia Griego-Fisher	2024-11-19
EPI_ISL_19554419	2024-10-07	North America	USA	KP.3	TriCore Reference Laboratory Inc.	New Mexico Department of Health Scientific Laboratory	Jennifer Benoit, Christina Gomez, D'Eldra Malone, Sonali Patel, Alicia Walker, Anastacia Griego-Fisher	2024-11-19
EPI_ISL_19554420	2024-10-07	North America	USA	KP.3.1.1	TriCore Reference Laboratory Inc.	New Mexico Department of Health Scientific Laboratory	Jennifer Benoit, Christina Gomez, D'Eldra Malone, Sonali Patel, Alicia Walker, Anastacia Griego-Fisher	2024-11-19
EPI_ISL_19554421	2024-10-05	North America	USA	KP.3.1.1	TriCore Reference Laboratory Inc.	New Mexico Department of Health Scientific Laboratory	Jennifer Benoit, Christina Gomez, D'Eldra Malone, Sonali Patel, Alicia Walker, Anastacia Griego-Fisher	2024-11-19
EPI_ISL_19554422	2024-10-05	North America	USA	KP.3.1.1	TriCore Reference Laboratory Inc.	New Mexico Department of Health Scientific Laboratory	Jennifer Benoit, Christina Gomez, D'Eldra Malone, Sonali Patel, Alicia Walker, Anastacia Griego-Fisher	2024-11-19
EPI_ISL_19554423	2024-10-06	North America	USA	LB.1.7	TriCore Reference Laboratory Inc.	New Mexico Department of Health Scientific Laboratory	Jennifer Benoit, Christina Gomez, D'Eldra Malone, Sonali Patel, Alicia Walker, Anastacia Griego-Fisher	2024-11-19
EPI_ISL_19554424	2024-10-02	North America	USA	LF.3.1.1	TriCore Reference Laboratory Inc.	New Mexico Department of Health Scientific Laboratory	Jennifer Benoit, Christina Gomez, D'Eldra Malone, Sonali Patel, Alicia Walker, Anastacia Griego-Fisher	2024-11-19
EPI_ISL_19554425	2024-10-05	North America	USA	KP.3.1.1	TriCore Reference Laboratory Inc.	New Mexico Department of Health Scientific Laboratory	Jennifer Benoit, Christina Gomez, D'Eldra Malone, Sonali Patel, Alicia Walker, Anastacia Griego-Fisher	2024-11-19
EPI_ISL_19554426	2024-10-07	North America	USA	XDY	TriCore Reference Laboratory Inc.	New Mexico Department of Health Scientific Laboratory	Jennifer Benoit, Christina Gomez, D'Eldra Malone, Sonali Patel, Alicia Walker, Anastacia Griego-Fisher	2024-11-19
EPI_ISL_19554427	2024-10-09	North America	USA	KP.3.1.1	TriCore Reference Laboratory Inc.	New Mexico Department of Health Scientific Laboratory	Jennifer Benoit, Christina Gomez, D'Eldra Malone, Sonali Patel, Alicia Walker, Anastacia Griego-Fisher	2024-11-19
EPI_ISL_19554428	2024-10-06	North America	USA	KP.3.1.1	TriCore Reference Laboratory Inc.	New Mexico Department of Health Scientific Laboratory	Jennifer Benoit, Christina Gomez, D'Eldra Malone, Sonali Patel, Alicia Walker, Anastacia Griego-Fisher	2024-11-19
EPI_ISL_19554429	2024-10-04	North America	USA	KP.3.1.1	TriCore Reference Laboratory Inc.	New Mexico Department of Health Scientific Laboratory	Jennifer Benoit, Christina Gomez, D'Eldra Malone, Sonali Patel, Alicia Walker, Anastacia Griego-Fisher	2024-11-19
EPI_ISL_19554430	2024-10-08	North America	USA	JN.1.8	TriCore Reference Laboratory Inc.	New Mexico Department of Health Scientific Laboratory	Jennifer Benoit, Christina Gomez, D'Eldra Malone, Sonali Patel, Alicia Walker, Anastacia Griego-Fisher	2024-11-19
EPI_ISL_19554431	2024-10-08	North America	USA	XEC	TriCore Reference Laboratory Inc.	New Mexico Department of Health Scientific Laboratory	Jennifer Benoit, Christina Gomez, D'Eldra Malone, Sonali Patel, Alicia Walker, Anastacia Griego-Fisher	2024-11-19
EPI_ISL_19554432	2024-10-08	North America	USA	KP.3.1.1	TriCore Reference Laboratory Inc.	New Mexico Department of Health Scientific Laboratory	Jennifer Benoit, Christina Gomez, D'Eldra Malone, Sonali Patel, Alicia Walker, Anastacia Griego-Fisher	2024-11-19
EPI_ISL_19554433	2024-10-09	North America	USA	KP.3.1.1	TriCore Reference Laboratory Inc.	New Mexico Department of Health Scientific Laboratory	Jennifer Benoit, Christina Gomez, D'Eldra Malone, Sonali Patel, Alicia Walker, Anastacia Griego-Fisher	2024-11-19
EPI_ISL_19554434	2024-10-08	North America	USA	KP.3.1.1	TriCore Reference Laboratory Inc.	New Mexico Department of Health Scientific Laboratory	Jennifer Benoit, Christina Gomez, D'Eldra Malone, Sonali Patel, Alicia Walker, Anastacia Griego-Fisher	2024-11-19
EPI_ISL_19554435	2024-10-07	North America	USA	KP.3.1	TriCore Reference Laboratory Inc.	New Mexico Department of Health Scientific Laboratory	Jennifer Benoit, Christina Gomez, D'Eldra Malone, Sonali Patel, Alicia Walker, Anastacia Griego-Fisher	2024-11-19
EPI_ISL_19554436	2024-10-08	North America	USA	KP.3.1.1	TriCore Reference Laboratory Inc.	New Mexico Department of Health Scientific Laboratory	Jennifer Benoit, Christina Gomez, D'Eldra Malone, Sonali Patel, Alicia Walker, Anastacia Griego-Fisher	2024-11-19
EPI_ISL_19554437	2024-10-09	North America	USA	KP.3.1.1	TriCore Reference Laboratory Inc.	New Mexico Department of Health Scientific Laboratory	Jennifer Benoit, Christina Gomez, D'Eldra Malone, Sonali Patel, Alicia Walker, Anastacia Griego-Fisher	2024-11-19
EPI_ISL_19554491	2024-10-31	North America	USA	XEC	Virginia Division of Consolidated Laboratory Services	Virginia Commonwealth University	Gregory A Buck, Myrna G Serrano, Laahirie Edupuganti	2024-11-19
EPI_ISL_19554492	2024-11-08	North America	USA	XEC	Virginia Division of Consolidated Laboratory Services	Virginia Commonwealth University	Gregory A Buck, Myrna G Serrano, Laahirie Edupuganti	2024-11-19
EPI_ISL_19554493	2024-10-29	North America	USA	XEC	Virginia Division of Consolidated Laboratory Services	Virginia Commonwealth University	Gregory A Buck, Myrna G Serrano, Laahirie Edupuganti	2024-11-19
EPI_ISL_19554494	2024-10-28	North America	USA	XEC	Virginia Division of Consolidated Laboratory Services	Virginia Commonwealth University	Gregory A Buck, Myrna G Serrano, Laahirie Edupuganti	2024-11-19
EPI_ISL_19554495	2024-11-07	North America	USA	XEC	Virginia Division of Consolidated Laboratory Services	Virginia Commonwealth University	Gregory A Buck, Myrna G Serrano, Laahirie Edupuganti	2024-11-19
EPI_ISL_19554496	2024-10-31	North America	USA	XEC	Virginia Division of Consolidated Laboratory Services	Virginia Commonwealth University	Gregory A Buck, Myrna G Serrano, Laahirie Edupuganti	2024-11-19
EPI_ISL_19554497	2024-11-08	North America	USA	KP.3.1	Virginia Division of Consolidated Laboratory Services	Virginia Commonwealth University	Gregory A Buck, Myrna G Serrano, Laahirie Edupuganti	2024-11-19
EPI_ISL_19554498	2024-11-10	North America	USA	KP.3.1	Virginia Division of Consolidated Laboratory Services	Virginia Commonwealth University	Gregory A Buck, Myrna G Serrano, Laahirie Edupuganti	2024-11-19
EPI_ISL_19554499	2024-11-02	North America	USA	XEC	Virginia Division of Consolidated Laboratory Services	Virginia Commonwealth University	Gregory A Buck, Myrna G Serrano, Laahirie Edupuganti	2024-11-19
EPI_ISL_19554500	2024-11-05	North America	USA	JN.1.40	Virginia Division of Consolidated Laboratory Services	Virginia Commonwealth University	Gregory A Buck, Myrna G Serrano, Laahirie Edupuganti	2024-11-19
EPI_ISL_19554501	2024-11-07	North America	USA	KP.3.1.1	Virginia Division of Consolidated Laboratory Services	Virginia Commonwealth University	Gregory A Buck, Myrna G Serrano, Laahirie Edupuganti	2024-11-19
EPI_ISL_19554502	2024-10-31	North America	USA	KP.3.1.1	Virginia Division of Consolidated Laboratory Services	Virginia Commonwealth University	Gregory A Buck, Myrna G Serrano, Laahirie Edupuganti	2024-11-19
EPI_ISL_19554503	2024-11-05	North America	USA	XEC	Virginia Division of Consolidated Laboratory Services	Virginia Commonwealth University	Gregory A Buck, Myrna G Serrano, Laahirie Edupuganti	2024-11-19
EPI_ISL_19554504	2024-11-04	North America	USA	KP.3.1.1	Virginia Division of Consolidated Laboratory Services	Virginia Commonwealth University	Gregory A Buck, Myrna G Serrano, Laahirie Edupuganti	2024-11-19
EPI_ISL_19554505	2024-11-02	North America	USA	XEC	Virginia Division of Consolidated Laboratory Services	Virginia Commonwealth University	Gregory A Buck, Myrna G Serrano, Laahirie Edupuganti	2024-11-19
EPI_ISL_19554506	2024-10-28	North America	USA	XEC	Virginia Division of Consolidated Laboratory Services	Virginia Commonwealth University	Gregory A Buck, Myrna G Serrano, Laahirie Edupuganti	2024-11-19
EPI_ISL_19554507	2024-11-05	North America	USA	KP.3.1	Virginia Division of Consolidated Laboratory Services	Virginia Commonwealth University	Gregory A Buck, Myrna G Serrano, Laahirie Edupuganti	2024-11-19
EPI_ISL_19554508	2024-11-01	North America	USA	KP.3.1	Virginia Division of Consolidated Laboratory Services	Virginia Commonwealth University	Gregory A Buck, Myrna G Serrano, Laahirie Edupuganti	2024-11-19
EPI_ISL_19554509	2024-11-08	North America	USA	XEC	Virginia Division of Consolidated Laboratory Services	Virginia Commonwealth University	Gregory A Buck, Myrna G Serrano, Laahirie Edupuganti	2024-11-19
EPI_ISL_19554510	2024-11-05	North America	USA	XEC	Virginia Division of Consolidated Laboratory Services	Virginia Commonwealth University	Gregory A Buck, Myrna G Serrano, Laahirie Edupuganti	2024-11-19
EPI_ISL_19554511	2024-11-06	North America	USA	XEC	Virginia Division of Consolidated Laboratory Services	Virginia Commonwealth University	Gregory A Buck, Myrna G Serrano, Laahirie Edupuganti	2024-11-19
EPI_ISL_19554512	2024-11-07	North America	USA	KP.3.1	Virginia Division of Consolidated Laboratory Services	Virginia Commonwealth University	Gregory A Buck, Myrna G Serrano, Laahirie Edupuganti	2024-11-19
EPI_ISL_19554513	2024-11-02	North America	USA	KP.3.1	Virginia Division of Consolidated Laboratory Services	Virginia Commonwealth University	Gregory A Buck, Myrna G Serrano, Laahirie Edupuganti	2024-11-19
EPI_ISL_19554514	2024-11-02	North America	USA	KP.3.1	Virginia Division of Consolidated Laboratory Services	Virginia Commonwealth University	Gregory A Buck, Myrna G Serrano, Laahirie Edupuganti	2024-11-19
EPI_ISL_19554515	2024-11-06	North America	USA	KP.3.1	Virginia Division of Consolidated Laboratory Services	Virginia Commonwealth University	Gregory A Buck, Myrna G Serrano, Laahirie Edupuganti	2024-11-19
EPI_ISL_19554516	2024-11-01	North America	USA	XEC	Virginia Division of Consolidated Laboratory Services	Virginia Commonwealth University	Gregory A Buck, Myrna G Serrano, Laahirie Edupuganti	2024-11-19
EPI_ISL_19557912	2024-11-03	North America	USA	KP.3.1.1	University of Vermont, Bioinformatics Shared Resource	University of Vermont, Bioinformatics Shared Resource	Dragon, J. and Devlin, V.	2024-11-19
EPI_ISL_19557913	2024-11-01	North America	USA	KP.3.1.1	University of Vermont, Bioinformatics Shared Resource	University of Vermont, Bioinformatics Shared Resource	Dragon, J. and Devlin, V.	2024-11-19
EPI_ISL_19557914	2024-11-01	North America	USA	KP.3.1.1	University of Vermont, Bioinformatics Shared Resource	University of Vermont, Bioinformatics Shared Resource	Dragon, J. and Devlin, V.	2024-11-19
EPI_ISL_19557915	2024-11-05	North America	USA	XEC	University of Vermont, Bioinformatics Shared Resource	University of Vermont, Bioinformatics Shared Resource	Dragon, J. and Devlin, V.	2024-11-19
EPI_ISL_19557916	2024-11-01	North America	USA	KP.3.1.1	University of Vermont, Bioinformatics Shared Resource	University of Vermont, Bioinformatics Shared Resource	Dragon, J. and Devlin, V.	2024-11-19
EPI_ISL_19557917	2024-11-05	North America	USA	KP.3.1.1	University of Vermont, Bioinformatics Shared Resource	University of Vermont, Bioinformatics Shared Resource	Dragon, J. and Devlin, V.	2024-11-19
EPI_ISL_19557918	2024-11-01	North America	USA	XEC	University of Vermont, Bioinformatics Shared Resource	University of Vermont, Bioinformatics Shared Resource	Dragon, J. and Devlin, V.	2024-11-19
EPI_ISL_19557919	2024-11-06	North America	USA	XEC	University of Vermont, Bioinformatics Shared Resource	University of Vermont, Bioinformatics Shared Resource	Dragon, J. and Devlin, V.	2024-11-19
EPI_ISL_19557920	2024-11-07	North America	USA	KP.3.1.1	University of Vermont, Bioinformatics Shared Resource	University of Vermont, Bioinformatics Shared Resource	Dragon, J. and Devlin, V.	2024-11-19
EPI_ISL_19557921	2024-11-05	North America	USA	KP.3.1.1	University of Vermont, Bioinformatics Shared Resource	University of Vermont, Bioinformatics Shared Resource	Dragon, J. and Devlin, V.	2024-11-19
EPI_ISL_19557922	2024-11-04	North America	USA	KP.3.1.1	University of Vermont, Bioinformatics Shared Resource	University of Vermont, Bioinformatics Shared Resource	Dragon, J. and Devlin, V.	2024-11-19
EPI_ISL_19557923	2024-11-04	North America	USA	KP.3.1.1	University of Vermont, Bioinformatics Shared Resource	University of Vermont, Bioinformatics Shared Resource	Dragon, J. and Devlin, V.	2024-11-19
EPI_ISL_19557924	2024-11-01	North America	USA	KP.3.1.1	University of Vermont, Bioinformatics Shared Resource	University of Vermont, Bioinformatics Shared Resource	Dragon, J. and Devlin, V.	2024-11-19
EPI_ISL_19555437	2024-10-30	North America	USA	KP.2.3	SANFORD BEMIDJI MEDICAL CENTER	Minnesota Department of Health, Public Health Laboratory	Jacob Garfin, Matt Plumb, Kelly Pung, Sarah Namugenyi, Alyssa Mondelli, Bonnie Weber, Henry D Kunerth, Daniel Evans, Laura Bohnker-Voels, and Anna K Strain	2024-11-20
EPI_ISL_19555438	2024-10-24	North America	USA	KP.3.1.1	SANFORD BEMIDJI MEDICAL CENTER	Minnesota Department of Health, Public Health Laboratory	Jacob Garfin, Matt Plumb, Kelly Pung, Sarah Namugenyi, Alyssa Mondelli, Bonnie Weber, Henry D Kunerth, Daniel Evans, Laura Bohnker-Voels, and Anna K Strain	2024-11-20
EPI_ISL_19555439	2024-11-02	North America	USA	KP.3.1.1	HEALTHEAST - ST JOHNS HOSPITAL	Minnesota Department of Health, Public Health Laboratory	Jacob Garfin, Matt Plumb, Kelly Pung, Sarah Namugenyi, Alyssa Mondelli, Bonnie Weber, Henry D Kunerth, Daniel Evans, Laura Bohnker-Voels, and Anna K Strain	2024-11-20
EPI_ISL_19555440	2024-10-31	North America	USA	KP.3.1.1	GRAND ITASCA CLINIC AND HOSPITAL	Minnesota Department of Health, Public Health Laboratory	Jacob Garfin, Matt Plumb, Kelly Pung, Sarah Namugenyi, Alyssa Mondelli, Bonnie Weber, Henry D Kunerth, Daniel Evans, Laura Bohnker-Voels, and Anna K Strain	2024-11-20
EPI_ISL_19555441	2024-11-03	North America	USA	XEC	GRAND ITASCA CLINIC AND HOSPITAL	Minnesota Department of Health, Public Health Laboratory	Jacob Garfin, Matt Plumb, Kelly Pung, Sarah Namugenyi, Alyssa Mondelli, Bonnie Weber, Henry D Kunerth, Daniel Evans, Laura Bohnker-Voels, and Anna K Strain	2024-11-20
EPI_ISL_19555442	2024-11-04	North America	USA	KP.3	RIDGEVIEW MEDICAL CENTER	Minnesota Department of Health, Public Health Laboratory	Jacob Garfin, Matt Plumb, Kelly Pung, Sarah Namugenyi, Alyssa Mondelli, Bonnie Weber, Henry D Kunerth, Daniel Evans, Laura Bohnker-Voels, and Anna K Strain	2024-11-20
EPI_ISL_19555443	2024-11-04	North America	USA	XDY	RIDGEVIEW MEDICAL CENTER	Minnesota Department of Health, Public Health Laboratory	Jacob Garfin, Matt Plumb, Kelly Pung, Sarah Namugenyi, Alyssa Mondelli, Bonnie Weber, Henry D Kunerth, Daniel Evans, Laura Bohnker-Voels, and Anna K Strain	2024-11-20
EPI_ISL_19555444	2024-11-01	North America	USA	KP.3.1.1	CCM HEALTH MONTEVIDEO CLINIC	Minnesota Department of Health, Public Health Laboratory	Jacob Garfin, Matt Plumb, Kelly Pung, Sarah Namugenyi, Alyssa Mondelli, Bonnie Weber, Henry D Kunerth, Daniel Evans, Laura Bohnker-Voels, and Anna K Strain	2024-11-20
EPI_ISL_19555445	2024-11-04	North America	USA	KP.3.1.1	SANFORD BEMIDJI MEDICAL CENTER	Minnesota Department of Health, Public Health Laboratory	Jacob Garfin, Matt Plumb, Kelly Pung, Sarah Namugenyi, Alyssa Mondelli, Bonnie Weber, Henry D Kunerth, Daniel Evans, Laura Bohnker-Voels, and Anna K Strain	2024-11-20
EPI_ISL_19555446	2024-11-01	North America	USA	KP.3.1.6	SANFORD BEMIDJI MEDICAL CENTER	Minnesota Department of Health, Public Health Laboratory	Jacob Garfin, Matt Plumb, Kelly Pung, Sarah Namugenyi, Alyssa Mondelli, Bonnie Weber, Henry D Kunerth, Daniel Evans, Laura Bohnker-Voels, and Anna K Strain	2024-11-20
EPI_ISL_19555447	2024-11-02	North America	USA	KP.3.1.1	SANFORD BEMIDJI MEDICAL CENTER	Minnesota Department of Health, Public Health Laboratory	Jacob Garfin, Matt Plumb, Kelly Pung, Sarah Namugenyi, Alyssa Mondelli, Bonnie Weber, Henry D Kunerth, Daniel Evans, Laura Bohnker-Voels, and Anna K Strain	2024-11-20
EPI_ISL_19555448	2024-11-04	North America	USA	XEC	SANFORD BEMIDJI MEDICAL CENTER	Minnesota Department of Health, Public Health Laboratory	Jacob Garfin, Matt Plumb, Kelly Pung, Sarah Namugenyi, Alyssa Mondelli, Bonnie Weber, Henry D Kunerth, Daniel Evans, Laura Bohnker-Voels, and Anna K Strain	2024-11-20
EPI_ISL_19555449	2024-11-03	North America	USA	MC.1	SANFORD BEMIDJI MEDICAL CENTER	Minnesota Department of Health, Public Health Laboratory	Jacob Garfin, Matt Plumb, Kelly Pung, Sarah Namugenyi, Alyssa Mondelli, Bonnie Weber, Henry D Kunerth, Daniel Evans, Laura Bohnker-Voels, and Anna K Strain	2024-11-20
EPI_ISL_19555450	2024-11-03	North America	USA	KP.3.1.1	FAIRVIEW RANGE MEDICAL CENTER	Minnesota Department of Health, Public Health Laboratory	Jacob Garfin, Matt Plumb, Kelly Pung, Sarah Namugenyi, Alyssa Mondelli, Bonnie Weber, Henry D Kunerth, Daniel Evans, Laura Bohnker-Voels, and Anna K Strain	2024-11-20
EPI_ISL_19555451	2024-11-01	North America	USA	KP.3.1.1	FAIRVIEW RANGE MEDICAL CENTER	Minnesota Department of Health, Public Health Laboratory	Jacob Garfin, Matt Plumb, Kelly Pung, Sarah Namugenyi, Alyssa Mondelli, Bonnie Weber, Henry D Kunerth, Daniel Evans, Laura Bohnker-Voels, and Anna K Strain	2024-11-20
EPI_ISL_19555452	2024-11-04	North America	USA	KP.3.1.1	FAIRVIEW RANGE MEDICAL CENTER	Minnesota Department of Health, Public Health Laboratory	Jacob Garfin, Matt Plumb, Kelly Pung, Sarah Namugenyi, Alyssa Mondelli, Bonnie Weber, Henry D Kunerth, Daniel Evans, Laura Bohnker-Voels, and Anna K Strain	2024-11-20
EPI_ISL_19555453	2024-11-04	North America	USA	KP.3.1.1	FAIRVIEW RANGE MEDICAL CENTER	Minnesota Department of Health, Public Health Laboratory	Jacob Garfin, Matt Plumb, Kelly Pung, Sarah Namugenyi, Alyssa Mondelli, Bonnie Weber, Henry D Kunerth, Daniel Evans, Laura Bohnker-Voels, and Anna K Strain	2024-11-20
EPI_ISL_19555454	2024-11-05	North America	USA	KP.3.1.1	FAIRVIEW RANGE MEDICAL CENTER	Minnesota Department of Health, Public Health Laboratory	Jacob Garfin, Matt Plumb, Kelly Pung, Sarah Namugenyi, Alyssa Mondelli, Bonnie Weber, Henry D Kunerth, Daniel Evans, Laura Bohnker-Voels, and Anna K Strain	2024-11-20
EPI_ISL_19555455	2024-11-04	North America	USA	KP.3.1.1	CCM HEALTH MONTEVIDEO CLINIC	Minnesota Department of Health, Public Health Laboratory	Jacob Garfin, Matt Plumb, Kelly Pung, Sarah Namugenyi, Alyssa Mondelli, Bonnie Weber, Henry D Kunerth, Daniel Evans, Laura Bohnker-Voels, and Anna K Strain	2024-11-20
EPI_ISL_19555456	2024-11-03	North America	USA	KP.3.1.1	CENTRACARE - RICE MEMORIAL HOSPITAL	Minnesota Department of Health, Public Health Laboratory	Jacob Garfin, Matt Plumb, Kelly Pung, Sarah Namugenyi, Alyssa Mondelli, Bonnie Weber, Henry D Kunerth, Daniel Evans, Laura Bohnker-Voels, and Anna K Strain	2024-11-20
EPI_ISL_19555457	2024-11-04	North America	USA	KP.3.1.1	GLACIAL RIDGE - GLENWOOD MEDICAL CENTER	Minnesota Department of Health, Public Health Laboratory	Jacob Garfin, Matt Plumb, Kelly Pung, Sarah Namugenyi, Alyssa Mondelli, Bonnie Weber, Henry D Kunerth, Daniel Evans, Laura Bohnker-Voels, and Anna K Strain	2024-11-20
EPI_ISL_19555458	2024-10-30	North America	USA	KP.3.1	MAYO CLINIC HEALTH SYSTEM - ALBERT LEA	Minnesota Department of Health, Public Health Laboratory	Jacob Garfin, Matt Plumb, Kelly Pung, Sarah Namugenyi, Alyssa Mondelli, Bonnie Weber, Henry D Kunerth, Daniel Evans, Laura Bohnker-Voels, and Anna K Strain	2024-11-20
EPI_ISL_19555459	2024-11-03	North America	USA	KP.3.1.1	MAYO CLINIC - MICRO CORE LAB	Minnesota Department of Health, Public Health Laboratory	Jacob Garfin, Matt Plumb, Kelly Pung, Sarah Namugenyi, Alyssa Mondelli, Bonnie Weber, Henry D Kunerth, Daniel Evans, Laura Bohnker-Voels, and Anna K Strain	2024-11-20
EPI_ISL_19555460	2024-11-05	North America	USA	KP.3.1.1	HEALTHEAST - ST JOHNS HOSPITAL	Minnesota Department of Health, Public Health Laboratory	Jacob Garfin, Matt Plumb, Kelly Pung, Sarah Namugenyi, Alyssa Mondelli, Bonnie Weber, Henry D Kunerth, Daniel Evans, Laura Bohnker-Voels, and Anna K Strain	2024-11-20
EPI_ISL_19555461	2024-11-04	North America	USA	KP.3.1.1	ALLINA HEALTH LABORATORY - ABBOTT NORTHWESTERN	Minnesota Department of Health, Public Health Laboratory	Jacob Garfin, Matt Plumb, Kelly Pung, Sarah Namugenyi, Alyssa Mondelli, Bonnie Weber, Henry D Kunerth, Daniel Evans, Laura Bohnker-Voels, and Anna K Strain	2024-11-20
EPI_ISL_19555462	2024-11-04	North America	USA	XEC	ALLINA HEALTH LABORATORY - ABBOTT NORTHWESTERN	Minnesota Department of Health, Public Health Laboratory	Jacob Garfin, Matt Plumb, Kelly Pung, Sarah Namugenyi, Alyssa Mondelli, Bonnie Weber, Henry D Kunerth, Daniel Evans, Laura Bohnker-Voels, and Anna K Strain	2024-11-20
EPI_ISL_19555463	2024-11-03	North America	USA	XEC	LAKEWOOD HEALTH SYSTEM - STAPLES CLINIC	Minnesota Department of Health, Public Health Laboratory	Jacob Garfin, Matt Plumb, Kelly Pung, Sarah Namugenyi, Alyssa Mondelli, Bonnie Weber, Henry D Kunerth, Daniel Evans, Laura Bohnker-Voels, and Anna K Strain	2024-11-20
EPI_ISL_19555464	2024-11-05	North America	USA	KP.3.1.1	MAPLE GROVE HOSPITAL	Minnesota Department of Health, Public Health Laboratory	Jacob Garfin, Matt Plumb, Kelly Pung, Sarah Namugenyi, Alyssa Mondelli, Bonnie Weber, Henry D Kunerth, Daniel Evans, Laura Bohnker-Voels, and Anna K Strain	2024-11-20
EPI_ISL_19555465	2024-11-05	North America	USA	JN.1.8	RIDGEVIEW MEDICAL CENTER	Minnesota Department of Health, Public Health Laboratory	Jacob Garfin, Matt Plumb, Kelly Pung, Sarah Namugenyi, Alyssa Mondelli, Bonnie Weber, Henry D Kunerth, Daniel Evans, Laura Bohnker-Voels, and Anna K Strain	2024-11-20
EPI_ISL_19555466	2024-10-30	North America	USA	XEC	LAKEWOOD HEALTH SYSTEM - STAPLES CLINIC	Minnesota Department of Health, Public Health Laboratory	Jacob Garfin, Matt Plumb, Kelly Pung, Sarah Namugenyi, Alyssa Mondelli, Bonnie Weber, Henry D Kunerth, Daniel Evans, Laura Bohnker-Voels, and Anna K Strain	2024-11-20
EPI_ISL_19555467	2024-10-29	North America	USA	XEC	LAKEWOOD HEALTH SYSTEM - STAPLES CLINIC	Minnesota Department of Health, Public Health Laboratory	Jacob Garfin, Matt Plumb, Kelly Pung, Sarah Namugenyi, Alyssa Mondelli, Bonnie Weber, Henry D Kunerth, Daniel Evans, Laura Bohnker-Voels, and Anna K Strain	2024-11-20
EPI_ISL_19555468	2024-10-31	North America	USA	KP.3.1.1	LAKEWOOD HEALTH SYSTEM - STAPLES CLINIC	Minnesota Department of Health, Public Health Laboratory	Jacob Garfin, Matt Plumb, Kelly Pung, Sarah Namugenyi, Alyssa Mondelli, Bonnie Weber, Henry D Kunerth, Daniel Evans, Laura Bohnker-Voels, and Anna K Strain	2024-11-20
EPI_ISL_19555469	2024-11-01	North America	USA	KP.3.1.1	LAKEWOOD HEALTH SYSTEM - STAPLES CLINIC	Minnesota Department of Health, Public Health Laboratory	Jacob Garfin, Matt Plumb, Kelly Pung, Sarah Namugenyi, Alyssa Mondelli, Bonnie Weber, Henry D Kunerth, Daniel Evans, Laura Bohnker-Voels, and Anna K Strain	2024-11-20
EPI_ISL_19555470	2024-11-02	North America	USA	JN.1.8	LAKEWOOD HEALTH SYSTEM - STAPLES CLINIC	Minnesota Department of Health, Public Health Laboratory	Jacob Garfin, Matt Plumb, Kelly Pung, Sarah Namugenyi, Alyssa Mondelli, Bonnie Weber, Henry D Kunerth, Daniel Evans, Laura Bohnker-Voels, and Anna K Strain	2024-11-20
EPI_ISL_19555471	2024-10-29	North America	USA	MC.1	LAKEWOOD HEALTH SYSTEM - STAPLES CLINIC	Minnesota Department of Health, Public Health Laboratory	Jacob Garfin, Matt Plumb, Kelly Pung, Sarah Namugenyi, Alyssa Mondelli, Bonnie Weber, Henry D Kunerth, Daniel Evans, Laura Bohnker-Voels, and Anna K Strain	2024-11-20
EPI_ISL_19555472	2024-11-02	North America	USA	KP.3.1.1	SANFORD BEMIDJI MEDICAL CENTER	Minnesota Department of Health, Public Health Laboratory	Jacob Garfin, Matt Plumb, Kelly Pung, Sarah Namugenyi, Alyssa Mondelli, Bonnie Weber, Henry D Kunerth, Daniel Evans, Laura Bohnker-Voels, and Anna K Strain	2024-11-20
EPI_ISL_19555473	2024-11-05	North America	USA	KP.3.1.1	CENTRACARE LABORATORY SERVICES	Minnesota Department of Health, Public Health Laboratory	Jacob Garfin, Matt Plumb, Kelly Pung, Sarah Namugenyi, Alyssa Mondelli, Bonnie Weber, Henry D Kunerth, Daniel Evans, Laura Bohnker-Voels, and Anna K Strain	2024-11-20
EPI_ISL_19555474	2024-11-05	North America	USA	KP.3.1.1	MAYO CLINIC - MICRO CORE LAB	Minnesota Department of Health, Public Health Laboratory	Jacob Garfin, Matt Plumb, Kelly Pung, Sarah Namugenyi, Alyssa Mondelli, Bonnie Weber, Henry D Kunerth, Daniel Evans, Laura Bohnker-Voels, and Anna K Strain	2024-11-20
EPI_ISL_19555475	2024-10-31	North America	USA	KP.3.1.1	CHILDREN'S HOSPITAL AND CLINIC - MINNEAPOLIS	Minnesota Department of Health, Public Health Laboratory	Jacob Garfin, Matt Plumb, Kelly Pung, Sarah Namugenyi, Alyssa Mondelli, Bonnie Weber, Henry D Kunerth, Daniel Evans, Laura Bohnker-Voels, and Anna K Strain	2024-11-20
EPI_ISL_19555476	2024-10-31	North America	USA	KP.3.1.1	CHILDREN'S HOSPITAL AND CLINIC - MINNEAPOLIS	Minnesota Department of Health, Public Health Laboratory	Jacob Garfin, Matt Plumb, Kelly Pung, Sarah Namugenyi, Alyssa Mondelli, Bonnie Weber, Henry D Kunerth, Daniel Evans, Laura Bohnker-Voels, and Anna K Strain	2024-11-20
EPI_ISL_19555477	2024-11-01	North America	USA	JN.1.16.1	CHILDREN'S HOSPITAL AND CLINIC - MINNEAPOLIS	Minnesota Department of Health, Public Health Laboratory	Jacob Garfin, Matt Plumb, Kelly Pung, Sarah Namugenyi, Alyssa Mondelli, Bonnie Weber, Henry D Kunerth, Daniel Evans, Laura Bohnker-Voels, and Anna K Strain	2024-11-20
EPI_ISL_19555478	2024-11-02	North America	USA	JN.1.8	CHILDREN'S HOSPITAL AND CLINIC - MINNEAPOLIS	Minnesota Department of Health, Public Health Laboratory	Jacob Garfin, Matt Plumb, Kelly Pung, Sarah Namugenyi, Alyssa Mondelli, Bonnie Weber, Henry D Kunerth, Daniel Evans, Laura Bohnker-Voels, and Anna K Strain	2024-11-20
EPI_ISL_19555479	2024-11-02	North America	USA	KP.3.1.1	CHILDREN'S HOSPITAL AND CLINIC - MINNEAPOLIS	Minnesota Department of Health, Public Health Laboratory	Jacob Garfin, Matt Plumb, Kelly Pung, Sarah Namugenyi, Alyssa Mondelli, Bonnie Weber, Henry D Kunerth, Daniel Evans, Laura Bohnker-Voels, and Anna K Strain	2024-11-20
EPI_ISL_19555480	2024-11-03	North America	USA	KP.3.1.1	CHILDREN'S HOSPITAL AND CLINIC - MINNEAPOLIS	Minnesota Department of Health, Public Health Laboratory	Jacob Garfin, Matt Plumb, Kelly Pung, Sarah Namugenyi, Alyssa Mondelli, Bonnie Weber, Henry D Kunerth, Daniel Evans, Laura Bohnker-Voels, and Anna K Strain	2024-11-20
EPI_ISL_19555481	2024-11-05	North America	USA	KP.3.1.1	CHILDREN'S HOSPITAL AND CLINIC - MINNEAPOLIS	Minnesota Department of Health, Public Health Laboratory	Jacob Garfin, Matt Plumb, Kelly Pung, Sarah Namugenyi, Alyssa Mondelli, Bonnie Weber, Henry D Kunerth, Daniel Evans, Laura Bohnker-Voels, and Anna K Strain	2024-11-20
EPI_ISL_19555482	2024-11-07	North America	USA	KP.3.1.1	CHILDREN'S HOSPITAL AND CLINIC - MINNEAPOLIS	Minnesota Department of Health, Public Health Laboratory	Jacob Garfin, Matt Plumb, Kelly Pung, Sarah Namugenyi, Alyssa Mondelli, Bonnie Weber, Henry D Kunerth, Daniel Evans, Laura Bohnker-Voels, and Anna K Strain	2024-11-20
EPI_ISL_19555483	2024-11-06	North America	USA	KP.3.1.1	CHILDREN'S HOSPITAL AND CLINIC - MINNEAPOLIS	Minnesota Department of Health, Public Health Laboratory	Jacob Garfin, Matt Plumb, Kelly Pung, Sarah Namugenyi, Alyssa Mondelli, Bonnie Weber, Henry D Kunerth, Daniel Evans, Laura Bohnker-Voels, and Anna K Strain	2024-11-20
EPI_ISL_19555484	2024-10-31	North America	USA	MC.1	CHILDREN'S HOSPITAL AND CLINIC - MINNEAPOLIS	Minnesota Department of Health, Public Health Laboratory	Jacob Garfin, Matt Plumb, Kelly Pung, Sarah Namugenyi, Alyssa Mondelli, Bonnie Weber, Henry D Kunerth, Daniel Evans, Laura Bohnker-Voels, and Anna K Strain	2024-11-20
EPI_ISL_19555485	2024-11-07	North America	USA	JN.1.8	RIDGEVIEW MEDICAL CENTER	Minnesota Department of Health, Public Health Laboratory	Jacob Garfin, Matt Plumb, Kelly Pung, Sarah Namugenyi, Alyssa Mondelli, Bonnie Weber, Henry D Kunerth, Daniel Evans, Laura Bohnker-Voels, and Anna K Strain	2024-11-20
EPI_ISL_19555486	2024-11-06	North America	USA	KP.3.1.1	FAIRVIEW RANGE MEDICAL CENTER	Minnesota Department of Health, Public Health Laboratory	Jacob Garfin, Matt Plumb, Kelly Pung, Sarah Namugenyi, Alyssa Mondelli, Bonnie Weber, Henry D Kunerth, Daniel Evans, Laura Bohnker-Voels, and Anna K Strain	2024-11-20
EPI_ISL_19555487	2024-11-04	North America	USA	LP.8.1	CENTRACARE - RICE MEMORIAL HOSPITAL	Minnesota Department of Health, Public Health Laboratory	Jacob Garfin, Matt Plumb, Kelly Pung, Sarah Namugenyi, Alyssa Mondelli, Bonnie Weber, Henry D Kunerth, Daniel Evans, Laura Bohnker-Voels, and Anna K Strain	2024-11-20
EPI_ISL_19555488	2024-11-05	North America	USA	KS.1.1	CENTRACARE - RICE MEMORIAL HOSPITAL	Minnesota Department of Health, Public Health Laboratory	Jacob Garfin, Matt Plumb, Kelly Pung, Sarah Namugenyi, Alyssa Mondelli, Bonnie Weber, Henry D Kunerth, Daniel Evans, Laura Bohnker-Voels, and Anna K Strain	2024-11-20
EPI_ISL_19555489	2024-11-05	North America	USA	KS.1.1	CENTRACARE - RICE MEMORIAL HOSPITAL	Minnesota Department of Health, Public Health Laboratory	Jacob Garfin, Matt Plumb, Kelly Pung, Sarah Namugenyi, Alyssa Mondelli, Bonnie Weber, Henry D Kunerth, Daniel Evans, Laura Bohnker-Voels, and Anna K Strain	2024-11-20
EPI_ISL_19555490	2024-11-04	North America	USA	KP.3.1.1	CENTRACARE - RICE MEMORIAL HOSPITAL	Minnesota Department of Health, Public Health Laboratory	Jacob Garfin, Matt Plumb, Kelly Pung, Sarah Namugenyi, Alyssa Mondelli, Bonnie Weber, Henry D Kunerth, Daniel Evans, Laura Bohnker-Voels, and Anna K Strain	2024-11-20
EPI_ISL_19555491	2024-11-05	North America	USA	KP.3.1.1	CENTRACARE - WILLMAR CLINIC	Minnesota Department of Health, Public Health Laboratory	Jacob Garfin, Matt Plumb, Kelly Pung, Sarah Namugenyi, Alyssa Mondelli, Bonnie Weber, Henry D Kunerth, Daniel Evans, Laura Bohnker-Voels, and Anna K Strain	2024-11-20
EPI_ISL_19555492	2024-11-04	North America	USA	KP.3.1.1	CENTRACARE - WILLMAR CLINIC	Minnesota Department of Health, Public Health Laboratory	Jacob Garfin, Matt Plumb, Kelly Pung, Sarah Namugenyi, Alyssa Mondelli, Bonnie Weber, Henry D Kunerth, Daniel Evans, Laura Bohnker-Voels, and Anna K Strain	2024-11-20
EPI_ISL_19555493	2024-11-06	North America	USA	KP.3.1.1	FAIRVIEW SOUTHDALE HOSPITAL	Minnesota Department of Health, Public Health Laboratory	Jacob Garfin, Matt Plumb, Kelly Pung, Sarah Namugenyi, Alyssa Mondelli, Bonnie Weber, Henry D Kunerth, Daniel Evans, Laura Bohnker-Voels, and Anna K Strain	2024-11-20
EPI_ISL_19555494	2024-11-04	North America	USA	JN.1.16.1	FAIRVIEW SOUTHDALE HOSPITAL	Minnesota Department of Health, Public Health Laboratory	Jacob Garfin, Matt Plumb, Kelly Pung, Sarah Namugenyi, Alyssa Mondelli, Bonnie Weber, Henry D Kunerth, Daniel Evans, Laura Bohnker-Voels, and Anna K Strain	2024-11-20
EPI_ISL_19555495	2024-10-31	North America	USA	KP.3.1.6	FAIRVIEW SOUTHDALE HOSPITAL	Minnesota Department of Health, Public Health Laboratory	Jacob Garfin, Matt Plumb, Kelly Pung, Sarah Namugenyi, Alyssa Mondelli, Bonnie Weber, Henry D Kunerth, Daniel Evans, Laura Bohnker-Voels, and Anna K Strain	2024-11-20
EPI_ISL_19555496	2024-10-31	North America	USA	JN.1.8.1	FAIRVIEW SOUTHDALE HOSPITAL	Minnesota Department of Health, Public Health Laboratory	Jacob Garfin, Matt Plumb, Kelly Pung, Sarah Namugenyi, Alyssa Mondelli, Bonnie Weber, Henry D Kunerth, Daniel Evans, Laura Bohnker-Voels, and Anna K Strain	2024-11-20
EPI_ISL_19555497	2024-10-30	North America	USA	KP.3.1.1	FAIRVIEW SOUTHDALE HOSPITAL	Minnesota Department of Health, Public Health Laboratory	Jacob Garfin, Matt Plumb, Kelly Pung, Sarah Namugenyi, Alyssa Mondelli, Bonnie Weber, Henry D Kunerth, Daniel Evans, Laura Bohnker-Voels, and Anna K Strain	2024-11-20
EPI_ISL_19555498	2024-11-08	North America	USA	XEC	RIDGEVIEW MEDICAL CENTER	Minnesota Department of Health, Public Health Laboratory	Jacob Garfin, Matt Plumb, Kelly Pung, Sarah Namugenyi, Alyssa Mondelli, Bonnie Weber, Henry D Kunerth, Daniel Evans, Laura Bohnker-Voels, and Anna K Strain	2024-11-20
EPI_ISL_19555499	2024-11-06	North America	USA	KP.3.1.1	MAYO CLINIC HEALTH SYSTEM - ALBERT LEA	Minnesota Department of Health, Public Health Laboratory	Jacob Garfin, Matt Plumb, Kelly Pung, Sarah Namugenyi, Alyssa Mondelli, Bonnie Weber, Henry D Kunerth, Daniel Evans, Laura Bohnker-Voels, and Anna K Strain	2024-11-20
EPI_ISL_19555500	2024-11-07	North America	USA	MC.1	MAYO CLINIC HEALTH SYSTEM - ALBERT LEA	Minnesota Department of Health, Public Health Laboratory	Jacob Garfin, Matt Plumb, Kelly Pung, Sarah Namugenyi, Alyssa Mondelli, Bonnie Weber, Henry D Kunerth, Daniel Evans, Laura Bohnker-Voels, and Anna K Strain	2024-11-20
EPI_ISL_19555501	2024-11-05	North America	USA	MC.1	MAYO CLINIC HEALTH SYSTEM - ALBERT LEA	Minnesota Department of Health, Public Health Laboratory	Jacob Garfin, Matt Plumb, Kelly Pung, Sarah Namugenyi, Alyssa Mondelli, Bonnie Weber, Henry D Kunerth, Daniel Evans, Laura Bohnker-Voels, and Anna K Strain	2024-11-20
EPI_ISL_19555502	2024-11-04	North America	USA	KP.3.1.1	PERHAM HEALTH CLINIC	Minnesota Department of Health, Public Health Laboratory	Jacob Garfin, Matt Plumb, Kelly Pung, Sarah Namugenyi, Alyssa Mondelli, Bonnie Weber, Henry D Kunerth, Daniel Evans, Laura Bohnker-Voels, and Anna K Strain	2024-11-20
EPI_ISL_19555503	2024-11-07	North America	USA	XEC	PERHAM HEALTH CLINIC	Minnesota Department of Health, Public Health Laboratory	Jacob Garfin, Matt Plumb, Kelly Pung, Sarah Namugenyi, Alyssa Mondelli, Bonnie Weber, Henry D Kunerth, Daniel Evans, Laura Bohnker-Voels, and Anna K Strain	2024-11-20
EPI_ISL_19555504	2024-11-07	North America	USA	MC.1	PERHAM HEALTH CLINIC	Minnesota Department of Health, Public Health Laboratory	Jacob Garfin, Matt Plumb, Kelly Pung, Sarah Namugenyi, Alyssa Mondelli, Bonnie Weber, Henry D Kunerth, Daniel Evans, Laura Bohnker-Voels, and Anna K Strain	2024-11-20
EPI_ISL_19555505	2024-11-07	North America	USA	XDY	PERHAM HEALTH CLINIC	Minnesota Department of Health, Public Health Laboratory	Jacob Garfin, Matt Plumb, Kelly Pung, Sarah Namugenyi, Alyssa Mondelli, Bonnie Weber, Henry D Kunerth, Daniel Evans, Laura Bohnker-Voels, and Anna K Strain	2024-11-20
EPI_ISL_19555506	2024-11-05	North America	USA	XEC	PERHAM HEALTH CLINIC	Minnesota Department of Health, Public Health Laboratory	Jacob Garfin, Matt Plumb, Kelly Pung, Sarah Namugenyi, Alyssa Mondelli, Bonnie Weber, Henry D Kunerth, Daniel Evans, Laura Bohnker-Voels, and Anna K Strain	2024-11-20
EPI_ISL_19555507	2024-11-07	North America	USA	LP.8.1	CENTRACARE - RICE MEMORIAL HOSPITAL	Minnesota Department of Health, Public Health Laboratory	Jacob Garfin, Matt Plumb, Kelly Pung, Sarah Namugenyi, Alyssa Mondelli, Bonnie Weber, Henry D Kunerth, Daniel Evans, Laura Bohnker-Voels, and Anna K Strain	2024-11-20
EPI_ISL_19555508	2024-11-06	North America	USA	KP.3.1.1	GLACIAL RIDGE - GLENWOOD MEDICAL CENTER	Minnesota Department of Health, Public Health Laboratory	Jacob Garfin, Matt Plumb, Kelly Pung, Sarah Namugenyi, Alyssa Mondelli, Bonnie Weber, Henry D Kunerth, Daniel Evans, Laura Bohnker-Voels, and Anna K Strain	2024-11-20
EPI_ISL_19555509	2024-11-06	North America	USA	KP.3.1.1	GLACIAL RIDGE - GLENWOOD MEDICAL CENTER	Minnesota Department of Health, Public Health Laboratory	Jacob Garfin, Matt Plumb, Kelly Pung, Sarah Namugenyi, Alyssa Mondelli, Bonnie Weber, Henry D Kunerth, Daniel Evans, Laura Bohnker-Voels, and Anna K Strain	2024-11-20
EPI_ISL_19555510	2024-11-05	North America	USA	XEC	GLACIAL RIDGE - GLENWOOD MEDICAL CENTER	Minnesota Department of Health, Public Health Laboratory	Jacob Garfin, Matt Plumb, Kelly Pung, Sarah Namugenyi, Alyssa Mondelli, Bonnie Weber, Henry D Kunerth, Daniel Evans, Laura Bohnker-Voels, and Anna K Strain	2024-11-20
EPI_ISL_19555511	2024-11-08	North America	USA	XDY	CENTRACARE LABORATORY SERVICES	Minnesota Department of Health, Public Health Laboratory	Jacob Garfin, Matt Plumb, Kelly Pung, Sarah Namugenyi, Alyssa Mondelli, Bonnie Weber, Henry D Kunerth, Daniel Evans, Laura Bohnker-Voels, and Anna K Strain	2024-11-20
EPI_ISL_19555512	2024-11-05	North America	USA	KP.3.1.1	SANFORD BEMIDJI MEDICAL CENTER	Minnesota Department of Health, Public Health Laboratory	Jacob Garfin, Matt Plumb, Kelly Pung, Sarah Namugenyi, Alyssa Mondelli, Bonnie Weber, Henry D Kunerth, Daniel Evans, Laura Bohnker-Voels, and Anna K Strain	2024-11-20
EPI_ISL_19555513	2024-11-06	North America	USA	KP.3.1.1	SANFORD BEMIDJI MEDICAL CENTER	Minnesota Department of Health, Public Health Laboratory	Jacob Garfin, Matt Plumb, Kelly Pung, Sarah Namugenyi, Alyssa Mondelli, Bonnie Weber, Henry D Kunerth, Daniel Evans, Laura Bohnker-Voels, and Anna K Strain	2024-11-20
EPI_ISL_19555514	2024-11-11	North America	USA	JN.1.16.1	RIDGEVIEW MEDICAL CENTER	Minnesota Department of Health, Public Health Laboratory	Jacob Garfin, Matt Plumb, Kelly Pung, Sarah Namugenyi, Alyssa Mondelli, Bonnie Weber, Henry D Kunerth, Daniel Evans, Laura Bohnker-Voels, and Anna K Strain	2024-11-20
EPI_ISL_19555515	2024-11-11	North America	USA	KP.2	RIDGEVIEW MEDICAL CENTER	Minnesota Department of Health, Public Health Laboratory	Jacob Garfin, Matt Plumb, Kelly Pung, Sarah Namugenyi, Alyssa Mondelli, Bonnie Weber, Henry D Kunerth, Daniel Evans, Laura Bohnker-Voels, and Anna K Strain	2024-11-20
EPI_ISL_19555516	2024-11-11	North America	USA	XEC	RIDGEVIEW MEDICAL CENTER	Minnesota Department of Health, Public Health Laboratory	Jacob Garfin, Matt Plumb, Kelly Pung, Sarah Namugenyi, Alyssa Mondelli, Bonnie Weber, Henry D Kunerth, Daniel Evans, Laura Bohnker-Voels, and Anna K Strain	2024-11-20
EPI_ISL_19555517	2024-11-10	North America	USA	KP.3.1.1	RIDGEVIEW MEDICAL CENTER	Minnesota Department of Health, Public Health Laboratory	Jacob Garfin, Matt Plumb, Kelly Pung, Sarah Namugenyi, Alyssa Mondelli, Bonnie Weber, Henry D Kunerth, Daniel Evans, Laura Bohnker-Voels, and Anna K Strain	2024-11-20
EPI_ISL_19555518	2024-11-07	North America	USA	MC.1	CENTRACARE LABORATORY SERVICES	Minnesota Department of Health, Public Health Laboratory	Jacob Garfin, Matt Plumb, Kelly Pung, Sarah Namugenyi, Alyssa Mondelli, Bonnie Weber, Henry D Kunerth, Daniel Evans, Laura Bohnker-Voels, and Anna K Strain	2024-11-20
EPI_ISL_19555519	2024-11-05	North America	USA	KP.3.1.1	NORTH MEMORIAL HOSPITAL	Minnesota Department of Health, Public Health Laboratory	Jacob Garfin, Matt Plumb, Kelly Pung, Sarah Namugenyi, Alyssa Mondelli, Bonnie Weber, Henry D Kunerth, Daniel Evans, Laura Bohnker-Voels, and Anna K Strain	2024-11-20
EPI_ISL_19555520	2024-11-06	North America	USA	MC.1	CUYUNA REGIONAL MEDICAL CENTER	Minnesota Department of Health, Public Health Laboratory	Jacob Garfin, Matt Plumb, Kelly Pung, Sarah Namugenyi, Alyssa Mondelli, Bonnie Weber, Henry D Kunerth, Daniel Evans, Laura Bohnker-Voels, and Anna K Strain	2024-11-20
EPI_ISL_19555521	2024-11-06	North America	USA	KP.3.1.1	CUYUNA REGIONAL MEDICAL CENTER	Minnesota Department of Health, Public Health Laboratory	Jacob Garfin, Matt Plumb, Kelly Pung, Sarah Namugenyi, Alyssa Mondelli, Bonnie Weber, Henry D Kunerth, Daniel Evans, Laura Bohnker-Voels, and Anna K Strain	2024-11-20
EPI_ISL_19555522	2024-10-31	North America	USA	KP.3.1.1	CUYUNA REGIONAL MEDICAL CENTER	Minnesota Department of Health, Public Health Laboratory	Jacob Garfin, Matt Plumb, Kelly Pung, Sarah Namugenyi, Alyssa Mondelli, Bonnie Weber, Henry D Kunerth, Daniel Evans, Laura Bohnker-Voels, and Anna K Strain	2024-11-20
EPI_ISL_19555523	2024-10-31	North America	USA	MC.1	CUYUNA REGIONAL MEDICAL CENTER	Minnesota Department of Health, Public Health Laboratory	Jacob Garfin, Matt Plumb, Kelly Pung, Sarah Namugenyi, Alyssa Mondelli, Bonnie Weber, Henry D Kunerth, Daniel Evans, Laura Bohnker-Voels, and Anna K Strain	2024-11-20
EPI_ISL_19555524	2024-11-04	North America	USA	KP.3.1.1	CUYUNA REGIONAL MEDICAL CENTER	Minnesota Department of Health, Public Health Laboratory	Jacob Garfin, Matt Plumb, Kelly Pung, Sarah Namugenyi, Alyssa Mondelli, Bonnie Weber, Henry D Kunerth, Daniel Evans, Laura Bohnker-Voels, and Anna K Strain	2024-11-20
EPI_ISL_19555525	2024-10-29	North America	USA	KP.3.1.1	CUYUNA REGIONAL MEDICAL CENTER	Minnesota Department of Health, Public Health Laboratory	Jacob Garfin, Matt Plumb, Kelly Pung, Sarah Namugenyi, Alyssa Mondelli, Bonnie Weber, Henry D Kunerth, Daniel Evans, Laura Bohnker-Voels, and Anna K Strain	2024-11-20
EPI_ISL_19555526	2024-10-30	North America	USA	XEC	CUYUNA REGIONAL MEDICAL CENTER	Minnesota Department of Health, Public Health Laboratory	Jacob Garfin, Matt Plumb, Kelly Pung, Sarah Namugenyi, Alyssa Mondelli, Bonnie Weber, Henry D Kunerth, Daniel Evans, Laura Bohnker-Voels, and Anna K Strain	2024-11-20
EPI_ISL_19555527	2024-10-30	North America	USA	KP.3.1.1	CUYUNA REGIONAL MEDICAL CENTER	Minnesota Department of Health, Public Health Laboratory	Jacob Garfin, Matt Plumb, Kelly Pung, Sarah Namugenyi, Alyssa Mondelli, Bonnie Weber, Henry D Kunerth, Daniel Evans, Laura Bohnker-Voels, and Anna K Strain	2024-11-20
EPI_ISL_19555528	2024-10-30	North America	USA	KP.3.1.1	CUYUNA REGIONAL MEDICAL CENTER	Minnesota Department of Health, Public Health Laboratory	Jacob Garfin, Matt Plumb, Kelly Pung, Sarah Namugenyi, Alyssa Mondelli, Bonnie Weber, Henry D Kunerth, Daniel Evans, Laura Bohnker-Voels, and Anna K Strain	2024-11-20
EPI_ISL_19555529	2024-11-10	North America	USA	KP.3.1.1	HEALTHEAST - ST JOHNS HOSPITAL	Minnesota Department of Health, Public Health Laboratory	Jacob Garfin, Matt Plumb, Kelly Pung, Sarah Namugenyi, Alyssa Mondelli, Bonnie Weber, Henry D Kunerth, Daniel Evans, Laura Bohnker-Voels, and Anna K Strain	2024-11-20
EPI_ISL_19555530	2024-11-09	North America	USA	XEC	HEALTHEAST - ST JOHNS HOSPITAL	Minnesota Department of Health, Public Health Laboratory	Jacob Garfin, Matt Plumb, Kelly Pung, Sarah Namugenyi, Alyssa Mondelli, Bonnie Weber, Henry D Kunerth, Daniel Evans, Laura Bohnker-Voels, and Anna K Strain	2024-11-20
EPI_ISL_19555531	2024-11-09	North America	USA	XEC	HEALTHEAST - ST JOHNS HOSPITAL	Minnesota Department of Health, Public Health Laboratory	Jacob Garfin, Matt Plumb, Kelly Pung, Sarah Namugenyi, Alyssa Mondelli, Bonnie Weber, Henry D Kunerth, Daniel Evans, Laura Bohnker-Voels, and Anna K Strain	2024-11-20
EPI_ISL_19555532	2024-11-04	North America	USA	KP.3.1.1	LAKEWOOD HEALTH SYSTEM - STAPLES CLINIC	Minnesota Department of Health, Public Health Laboratory	Jacob Garfin, Matt Plumb, Kelly Pung, Sarah Namugenyi, Alyssa Mondelli, Bonnie Weber, Henry D Kunerth, Daniel Evans, Laura Bohnker-Voels, and Anna K Strain	2024-11-20
EPI_ISL_19555533	2024-11-04	North America	USA	KP.3.1.1	LAKEWOOD HEALTH SYSTEM - STAPLES CLINIC	Minnesota Department of Health, Public Health Laboratory	Jacob Garfin, Matt Plumb, Kelly Pung, Sarah Namugenyi, Alyssa Mondelli, Bonnie Weber, Henry D Kunerth, Daniel Evans, Laura Bohnker-Voels, and Anna K Strain	2024-11-20
EPI_ISL_19555534	2024-11-07	North America	USA	KP.3.1.1	LAKEWOOD HEALTH SYSTEM - STAPLES CLINIC	Minnesota Department of Health, Public Health Laboratory	Jacob Garfin, Matt Plumb, Kelly Pung, Sarah Namugenyi, Alyssa Mondelli, Bonnie Weber, Henry D Kunerth, Daniel Evans, Laura Bohnker-Voels, and Anna K Strain	2024-11-20
EPI_ISL_19555535	2024-10-31	North America	USA	KP.3.1.1	WINONA HEALTH HOSPITAL	Minnesota Department of Health, Public Health Laboratory	Jacob Garfin, Matt Plumb, Kelly Pung, Sarah Namugenyi, Alyssa Mondelli, Bonnie Weber, Henry D Kunerth, Daniel Evans, Laura Bohnker-Voels, and Anna K Strain	2024-11-20
EPI_ISL_19555536	2024-11-10	North America	USA	KP.3.1.1	GRAND ITASCA CLINIC AND HOSPITAL	Minnesota Department of Health, Public Health Laboratory	Jacob Garfin, Matt Plumb, Kelly Pung, Sarah Namugenyi, Alyssa Mondelli, Bonnie Weber, Henry D Kunerth, Daniel Evans, Laura Bohnker-Voels, and Anna K Strain	2024-11-20
EPI_ISL_19555537	2024-11-06	North America	USA	KP.3.1.1	GRAND ITASCA CLINIC AND HOSPITAL	Minnesota Department of Health, Public Health Laboratory	Jacob Garfin, Matt Plumb, Kelly Pung, Sarah Namugenyi, Alyssa Mondelli, Bonnie Weber, Henry D Kunerth, Daniel Evans, Laura Bohnker-Voels, and Anna K Strain	2024-11-20
EPI_ISL_19555538	2024-11-04	North America	USA	KP.3.1.1	WINONA HEALTH HOSPITAL	Minnesota Department of Health, Public Health Laboratory	Jacob Garfin, Matt Plumb, Kelly Pung, Sarah Namugenyi, Alyssa Mondelli, Bonnie Weber, Henry D Kunerth, Daniel Evans, Laura Bohnker-Voels, and Anna K Strain	2024-11-20
EPI_ISL_19555539	2024-11-05	North America	USA	KP.3.1.1	GRAND ITASCA CLINIC AND HOSPITAL	Minnesota Department of Health, Public Health Laboratory	Jacob Garfin, Matt Plumb, Kelly Pung, Sarah Namugenyi, Alyssa Mondelli, Bonnie Weber, Henry D Kunerth, Daniel Evans, Laura Bohnker-Voels, and Anna K Strain	2024-11-20
EPI_ISL_19555540	2024-11-04	North America	USA	MC.1	GRAND ITASCA CLINIC AND HOSPITAL	Minnesota Department of Health, Public Health Laboratory	Jacob Garfin, Matt Plumb, Kelly Pung, Sarah Namugenyi, Alyssa Mondelli, Bonnie Weber, Henry D Kunerth, Daniel Evans, Laura Bohnker-Voels, and Anna K Strain	2024-11-20
EPI_ISL_19555541	2024-11-07	North America	USA	XEC	GRAND ITASCA CLINIC AND HOSPITAL	Minnesota Department of Health, Public Health Laboratory	Jacob Garfin, Matt Plumb, Kelly Pung, Sarah Namugenyi, Alyssa Mondelli, Bonnie Weber, Henry D Kunerth, Daniel Evans, Laura Bohnker-Voels, and Anna K Strain	2024-11-20
EPI_ISL_19555542	2024-11-07	North America	USA	KP.3.1.1	GRAND ITASCA CLINIC AND HOSPITAL	Minnesota Department of Health, Public Health Laboratory	Jacob Garfin, Matt Plumb, Kelly Pung, Sarah Namugenyi, Alyssa Mondelli, Bonnie Weber, Henry D Kunerth, Daniel Evans, Laura Bohnker-Voels, and Anna K Strain	2024-11-20
EPI_ISL_19555543	2024-11-08	North America	USA	KP.3.1.1	GRAND ITASCA CLINIC AND HOSPITAL	Minnesota Department of Health, Public Health Laboratory	Jacob Garfin, Matt Plumb, Kelly Pung, Sarah Namugenyi, Alyssa Mondelli, Bonnie Weber, Henry D Kunerth, Daniel Evans, Laura Bohnker-Voels, and Anna K Strain	2024-11-20
EPI_ISL_19555544	2024-11-08	North America	USA	LP.8.2.1	FAIRVIEW RANGE MEDICAL CENTER	Minnesota Department of Health, Public Health Laboratory	Jacob Garfin, Matt Plumb, Kelly Pung, Sarah Namugenyi, Alyssa Mondelli, Bonnie Weber, Henry D Kunerth, Daniel Evans, Laura Bohnker-Voels, and Anna K Strain	2024-11-20
EPI_ISL_19555545	2024-11-07	North America	USA	MC.1	FAIRVIEW RANGE MEDICAL CENTER	Minnesota Department of Health, Public Health Laboratory	Jacob Garfin, Matt Plumb, Kelly Pung, Sarah Namugenyi, Alyssa Mondelli, Bonnie Weber, Henry D Kunerth, Daniel Evans, Laura Bohnker-Voels, and Anna K Strain	2024-11-20
EPI_ISL_19555546	2024-11-11	North America	USA	KS.1.1	CENTRACARE - RICE MEMORIAL HOSPITAL	Minnesota Department of Health, Public Health Laboratory	Jacob Garfin, Matt Plumb, Kelly Pung, Sarah Namugenyi, Alyssa Mondelli, Bonnie Weber, Henry D Kunerth, Daniel Evans, Laura Bohnker-Voels, and Anna K Strain	2024-11-20
EPI_ISL_19555547	2024-11-08	North America	USA	KP.3.1.1	GLACIAL RIDGE - GLENWOOD MEDICAL CENTER	Minnesota Department of Health, Public Health Laboratory	Jacob Garfin, Matt Plumb, Kelly Pung, Sarah Namugenyi, Alyssa Mondelli, Bonnie Weber, Henry D Kunerth, Daniel Evans, Laura Bohnker-Voels, and Anna K Strain	2024-11-20
EPI_ISL_19555548	2024-11-08	North America	USA	KP.3.3.1	MAYO CLINIC - MICRO CORE LAB	Minnesota Department of Health, Public Health Laboratory	Jacob Garfin, Matt Plumb, Kelly Pung, Sarah Namugenyi, Alyssa Mondelli, Bonnie Weber, Henry D Kunerth, Daniel Evans, Laura Bohnker-Voels, and Anna K Strain	2024-11-20
EPI_ISL_19555549	2024-11-07	North America	USA	XEC	WINONA HEALTH HOSPITAL	Minnesota Department of Health, Public Health Laboratory	Jacob Garfin, Matt Plumb, Kelly Pung, Sarah Namugenyi, Alyssa Mondelli, Bonnie Weber, Henry D Kunerth, Daniel Evans, Laura Bohnker-Voels, and Anna K Strain	2024-11-20
EPI_ISL_19555550	2024-10-09	North America	USA	JN.1.16.1	UNIVERSITY OF MINNESOTA - INFECTIOUS DISEASE DIAGNOSTIC LABO	Minnesota Department of Health, Public Health Laboratory	Jacob Garfin, Matt Plumb, Kelly Pung, Sarah Namugenyi, Alyssa Mondelli, Bonnie Weber, Henry D Kunerth, Daniel Evans, Laura Bohnker-Voels, and Anna K Strain	2024-11-20
EPI_ISL_19555551	2024-10-23	North America	USA	KP.3.1.1	UNIVERSITY OF MINNESOTA - INFECTIOUS DISEASE DIAGNOSTIC LABO	Minnesota Department of Health, Public Health Laboratory	Jacob Garfin, Matt Plumb, Kelly Pung, Sarah Namugenyi, Alyssa Mondelli, Bonnie Weber, Henry D Kunerth, Daniel Evans, Laura Bohnker-Voels, and Anna K Strain	2024-11-20
EPI_ISL_19555552	2024-10-09	North America	USA	XEC	UNIVERSITY OF MINNESOTA - INFECTIOUS DISEASE DIAGNOSTIC LABO	Minnesota Department of Health, Public Health Laboratory	Jacob Garfin, Matt Plumb, Kelly Pung, Sarah Namugenyi, Alyssa Mondelli, Bonnie Weber, Henry D Kunerth, Daniel Evans, Laura Bohnker-Voels, and Anna K Strain	2024-11-20
EPI_ISL_19555553	2024-10-11	North America	USA	KP.3.1.1	UNIVERSITY OF MINNESOTA - INFECTIOUS DISEASE DIAGNOSTIC LABO	Minnesota Department of Health, Public Health Laboratory	Jacob Garfin, Matt Plumb, Kelly Pung, Sarah Namugenyi, Alyssa Mondelli, Bonnie Weber, Henry D Kunerth, Daniel Evans, Laura Bohnker-Voels, and Anna K Strain	2024-11-20
EPI_ISL_19555554	2024-10-24	North America	USA	KP.3.1.1	UNIVERSITY OF MINNESOTA - INFECTIOUS DISEASE DIAGNOSTIC LABO	Minnesota Department of Health, Public Health Laboratory	Jacob Garfin, Matt Plumb, Kelly Pung, Sarah Namugenyi, Alyssa Mondelli, Bonnie Weber, Henry D Kunerth, Daniel Evans, Laura Bohnker-Voels, and Anna K Strain	2024-11-20
EPI_ISL_19555555	2024-10-12	North America	USA	KP.3.1.1	UNIVERSITY OF MINNESOTA - INFECTIOUS DISEASE DIAGNOSTIC LABO	Minnesota Department of Health, Public Health Laboratory	Jacob Garfin, Matt Plumb, Kelly Pung, Sarah Namugenyi, Alyssa Mondelli, Bonnie Weber, Henry D Kunerth, Daniel Evans, Laura Bohnker-Voels, and Anna K Strain	2024-11-20
EPI_ISL_19555556	2024-10-09	North America	USA	KP.3.1.1	UNIVERSITY OF MINNESOTA - INFECTIOUS DISEASE DIAGNOSTIC LABO	Minnesota Department of Health, Public Health Laboratory	Jacob Garfin, Matt Plumb, Kelly Pung, Sarah Namugenyi, Alyssa Mondelli, Bonnie Weber, Henry D Kunerth, Daniel Evans, Laura Bohnker-Voels, and Anna K Strain	2024-11-20
EPI_ISL_19555557	2024-10-23	North America	USA	KP.3.1.1	UNIVERSITY OF MINNESOTA - INFECTIOUS DISEASE DIAGNOSTIC LABO	Minnesota Department of Health, Public Health Laboratory	Jacob Garfin, Matt Plumb, Kelly Pung, Sarah Namugenyi, Alyssa Mondelli, Bonnie Weber, Henry D Kunerth, Daniel Evans, Laura Bohnker-Voels, and Anna K Strain	2024-11-20
EPI_ISL_19555558	2024-10-23	North America	USA	KP.3.1.1	UNIVERSITY OF MINNESOTA - INFECTIOUS DISEASE DIAGNOSTIC LABO	Minnesota Department of Health, Public Health Laboratory	Jacob Garfin, Matt Plumb, Kelly Pung, Sarah Namugenyi, Alyssa Mondelli, Bonnie Weber, Henry D Kunerth, Daniel Evans, Laura Bohnker-Voels, and Anna K Strain	2024-11-20
EPI_ISL_19555559	2024-10-11	North America	USA	KP.1.1.3	UNIVERSITY OF MINNESOTA - INFECTIOUS DISEASE DIAGNOSTIC LABO	Minnesota Department of Health, Public Health Laboratory	Jacob Garfin, Matt Plumb, Kelly Pung, Sarah Namugenyi, Alyssa Mondelli, Bonnie Weber, Henry D Kunerth, Daniel Evans, Laura Bohnker-Voels, and Anna K Strain	2024-11-20
EPI_ISL_19555560	2024-10-24	North America	USA	JN.1.16.1	UNIVERSITY OF MINNESOTA - INFECTIOUS DISEASE DIAGNOSTIC LABO	Minnesota Department of Health, Public Health Laboratory	Jacob Garfin, Matt Plumb, Kelly Pung, Sarah Namugenyi, Alyssa Mondelli, Bonnie Weber, Henry D Kunerth, Daniel Evans, Laura Bohnker-Voels, and Anna K Strain	2024-11-20
EPI_ISL_19555561	2024-10-09	North America	USA	KP.3.1.1	UNIVERSITY OF MINNESOTA - INFECTIOUS DISEASE DIAGNOSTIC LABO	Minnesota Department of Health, Public Health Laboratory	Jacob Garfin, Matt Plumb, Kelly Pung, Sarah Namugenyi, Alyssa Mondelli, Bonnie Weber, Henry D Kunerth, Daniel Evans, Laura Bohnker-Voels, and Anna K Strain	2024-11-20
EPI_ISL_19555562	2024-10-14	North America	USA	XEC	UNIVERSITY OF MINNESOTA - INFECTIOUS DISEASE DIAGNOSTIC LABO	Minnesota Department of Health, Public Health Laboratory	Jacob Garfin, Matt Plumb, Kelly Pung, Sarah Namugenyi, Alyssa Mondelli, Bonnie Weber, Henry D Kunerth, Daniel Evans, Laura Bohnker-Voels, and Anna K Strain	2024-11-20
EPI_ISL_19555563	2024-10-24	North America	USA	KP.3.1.1	UNIVERSITY OF MINNESOTA - INFECTIOUS DISEASE DIAGNOSTIC LABO	Minnesota Department of Health, Public Health Laboratory	Jacob Garfin, Matt Plumb, Kelly Pung, Sarah Namugenyi, Alyssa Mondelli, Bonnie Weber, Henry D Kunerth, Daniel Evans, Laura Bohnker-Voels, and Anna K Strain	2024-11-20
EPI_ISL_19555564	2024-10-10	North America	USA	KP.3.1.1	UNIVERSITY OF MINNESOTA - INFECTIOUS DISEASE DIAGNOSTIC LABO	Minnesota Department of Health, Public Health Laboratory	Jacob Garfin, Matt Plumb, Kelly Pung, Sarah Namugenyi, Alyssa Mondelli, Bonnie Weber, Henry D Kunerth, Daniel Evans, Laura Bohnker-Voels, and Anna K Strain	2024-11-20
EPI_ISL_19555565	2024-10-18	North America	USA	JN.1.16.1	UNIVERSITY OF MINNESOTA - INFECTIOUS DISEASE DIAGNOSTIC LABO	Minnesota Department of Health, Public Health Laboratory	Jacob Garfin, Matt Plumb, Kelly Pung, Sarah Namugenyi, Alyssa Mondelli, Bonnie Weber, Henry D Kunerth, Daniel Evans, Laura Bohnker-Voels, and Anna K Strain	2024-11-20
EPI_ISL_19555566	2024-10-08	North America	USA	KP.3.1.1	UNIVERSITY OF MINNESOTA - INFECTIOUS DISEASE DIAGNOSTIC LABO	Minnesota Department of Health, Public Health Laboratory	Jacob Garfin, Matt Plumb, Kelly Pung, Sarah Namugenyi, Alyssa Mondelli, Bonnie Weber, Henry D Kunerth, Daniel Evans, Laura Bohnker-Voels, and Anna K Strain	2024-11-20
EPI_ISL_19555567	2024-10-14	North America	USA	KP.3.1.1	UNIVERSITY OF MINNESOTA - INFECTIOUS DISEASE DIAGNOSTIC LABO	Minnesota Department of Health, Public Health Laboratory	Jacob Garfin, Matt Plumb, Kelly Pung, Sarah Namugenyi, Alyssa Mondelli, Bonnie Weber, Henry D Kunerth, Daniel Evans, Laura Bohnker-Voels, and Anna K Strain	2024-11-20
EPI_ISL_19555568	2024-10-20	North America	USA	JN.1.8	UNIVERSITY OF MINNESOTA - INFECTIOUS DISEASE DIAGNOSTIC LABO	Minnesota Department of Health, Public Health Laboratory	Jacob Garfin, Matt Plumb, Kelly Pung, Sarah Namugenyi, Alyssa Mondelli, Bonnie Weber, Henry D Kunerth, Daniel Evans, Laura Bohnker-Voels, and Anna K Strain	2024-11-20
EPI_ISL_19555569	2024-10-20	North America	USA	JN.1.8	UNIVERSITY OF MINNESOTA - INFECTIOUS DISEASE DIAGNOSTIC LABO	Minnesota Department of Health, Public Health Laboratory	Jacob Garfin, Matt Plumb, Kelly Pung, Sarah Namugenyi, Alyssa Mondelli, Bonnie Weber, Henry D Kunerth, Daniel Evans, Laura Bohnker-Voels, and Anna K Strain	2024-11-20
EPI_ISL_19555570	2024-10-19	North America	USA	KP.3.1.1	UNIVERSITY OF MINNESOTA - INFECTIOUS DISEASE DIAGNOSTIC LABO	Minnesota Department of Health, Public Health Laboratory	Jacob Garfin, Matt Plumb, Kelly Pung, Sarah Namugenyi, Alyssa Mondelli, Bonnie Weber, Henry D Kunerth, Daniel Evans, Laura Bohnker-Voels, and Anna K Strain	2024-11-20
EPI_ISL_19555571	2024-10-09	North America	USA	MK.1	UNIVERSITY OF MINNESOTA - INFECTIOUS DISEASE DIAGNOSTIC LABO	Minnesota Department of Health, Public Health Laboratory	Jacob Garfin, Matt Plumb, Kelly Pung, Sarah Namugenyi, Alyssa Mondelli, Bonnie Weber, Henry D Kunerth, Daniel Evans, Laura Bohnker-Voels, and Anna K Strain	2024-11-20
EPI_ISL_19555572	2024-10-24	North America	USA	KP.3.1	UNIVERSITY OF MINNESOTA - INFECTIOUS DISEASE DIAGNOSTIC LABO	Minnesota Department of Health, Public Health Laboratory	Jacob Garfin, Matt Plumb, Kelly Pung, Sarah Namugenyi, Alyssa Mondelli, Bonnie Weber, Henry D Kunerth, Daniel Evans, Laura Bohnker-Voels, and Anna K Strain	2024-11-20
EPI_ISL_19555573	2024-10-10	North America	USA	KP.3.1.1	UNIVERSITY OF MINNESOTA - INFECTIOUS DISEASE DIAGNOSTIC LABO	Minnesota Department of Health, Public Health Laboratory	Jacob Garfin, Matt Plumb, Kelly Pung, Sarah Namugenyi, Alyssa Mondelli, Bonnie Weber, Henry D Kunerth, Daniel Evans, Laura Bohnker-Voels, and Anna K Strain	2024-11-20
EPI_ISL_19555574	2024-10-11	North America	USA	KP.3.1.1	UNIVERSITY OF MINNESOTA - INFECTIOUS DISEASE DIAGNOSTIC LABO	Minnesota Department of Health, Public Health Laboratory	Jacob Garfin, Matt Plumb, Kelly Pung, Sarah Namugenyi, Alyssa Mondelli, Bonnie Weber, Henry D Kunerth, Daniel Evans, Laura Bohnker-Voels, and Anna K Strain	2024-11-20
EPI_ISL_19555575	2024-10-09	North America	USA	KP.2.3	UNIVERSITY OF MINNESOTA - INFECTIOUS DISEASE DIAGNOSTIC LABO	Minnesota Department of Health, Public Health Laboratory	Jacob Garfin, Matt Plumb, Kelly Pung, Sarah Namugenyi, Alyssa Mondelli, Bonnie Weber, Henry D Kunerth, Daniel Evans, Laura Bohnker-Voels, and Anna K Strain	2024-11-20
EPI_ISL_19555576	2024-10-24	North America	USA	LF.7.2	UNIVERSITY OF MINNESOTA - INFECTIOUS DISEASE DIAGNOSTIC LABO	Minnesota Department of Health, Public Health Laboratory	Jacob Garfin, Matt Plumb, Kelly Pung, Sarah Namugenyi, Alyssa Mondelli, Bonnie Weber, Henry D Kunerth, Daniel Evans, Laura Bohnker-Voels, and Anna K Strain	2024-11-20
EPI_ISL_19555577	2024-10-10	North America	USA	KP.3.1.1	UNIVERSITY OF MINNESOTA - INFECTIOUS DISEASE DIAGNOSTIC LABO	Minnesota Department of Health, Public Health Laboratory	Jacob Garfin, Matt Plumb, Kelly Pung, Sarah Namugenyi, Alyssa Mondelli, Bonnie Weber, Henry D Kunerth, Daniel Evans, Laura Bohnker-Voels, and Anna K Strain	2024-11-20
EPI_ISL_19555578	2024-10-12	North America	USA	KP.3.1.1	UNIVERSITY OF MINNESOTA - INFECTIOUS DISEASE DIAGNOSTIC LABO	Minnesota Department of Health, Public Health Laboratory	Jacob Garfin, Matt Plumb, Kelly Pung, Sarah Namugenyi, Alyssa Mondelli, Bonnie Weber, Henry D Kunerth, Daniel Evans, Laura Bohnker-Voels, and Anna K Strain	2024-11-20
EPI_ISL_19555579	2024-10-14	North America	USA	KP.3.1.1	UNIVERSITY OF MINNESOTA - INFECTIOUS DISEASE DIAGNOSTIC LABO	Minnesota Department of Health, Public Health Laboratory	Jacob Garfin, Matt Plumb, Kelly Pung, Sarah Namugenyi, Alyssa Mondelli, Bonnie Weber, Henry D Kunerth, Daniel Evans, Laura Bohnker-Voels, and Anna K Strain	2024-11-20
EPI_ISL_19555580	2024-10-22	North America	USA	KP.3.1.1	UNIVERSITY OF MINNESOTA - INFECTIOUS DISEASE DIAGNOSTIC LABO	Minnesota Department of Health, Public Health Laboratory	Jacob Garfin, Matt Plumb, Kelly Pung, Sarah Namugenyi, Alyssa Mondelli, Bonnie Weber, Henry D Kunerth, Daniel Evans, Laura Bohnker-Voels, and Anna K Strain	2024-11-20
EPI_ISL_19555581	2024-10-14	North America	USA	KP.2.3	UNIVERSITY OF MINNESOTA - INFECTIOUS DISEASE DIAGNOSTIC LABO	Minnesota Department of Health, Public Health Laboratory	Jacob Garfin, Matt Plumb, Kelly Pung, Sarah Namugenyi, Alyssa Mondelli, Bonnie Weber, Henry D Kunerth, Daniel Evans, Laura Bohnker-Voels, and Anna K Strain	2024-11-20
EPI_ISL_19555582	2024-10-14	North America	USA	KP.3.1.1	UNIVERSITY OF MINNESOTA - INFECTIOUS DISEASE DIAGNOSTIC LABO	Minnesota Department of Health, Public Health Laboratory	Jacob Garfin, Matt Plumb, Kelly Pung, Sarah Namugenyi, Alyssa Mondelli, Bonnie Weber, Henry D Kunerth, Daniel Evans, Laura Bohnker-Voels, and Anna K Strain	2024-11-20
EPI_ISL_19555583	2024-10-18	North America	USA	KP.1.1.5	UNIVERSITY OF MINNESOTA - INFECTIOUS DISEASE DIAGNOSTIC LABO	Minnesota Department of Health, Public Health Laboratory	Jacob Garfin, Matt Plumb, Kelly Pung, Sarah Namugenyi, Alyssa Mondelli, Bonnie Weber, Henry D Kunerth, Daniel Evans, Laura Bohnker-Voels, and Anna K Strain	2024-11-20
EPI_ISL_19555584	2024-10-12	North America	USA	KP.3.1.1	UNIVERSITY OF MINNESOTA - INFECTIOUS DISEASE DIAGNOSTIC LABO	Minnesota Department of Health, Public Health Laboratory	Jacob Garfin, Matt Plumb, Kelly Pung, Sarah Namugenyi, Alyssa Mondelli, Bonnie Weber, Henry D Kunerth, Daniel Evans, Laura Bohnker-Voels, and Anna K Strain	2024-11-20
EPI_ISL_19555585	2024-10-20	North America	USA	KP.3.1.1	UNIVERSITY OF MINNESOTA - INFECTIOUS DISEASE DIAGNOSTIC LABO	Minnesota Department of Health, Public Health Laboratory	Jacob Garfin, Matt Plumb, Kelly Pung, Sarah Namugenyi, Alyssa Mondelli, Bonnie Weber, Henry D Kunerth, Daniel Evans, Laura Bohnker-Voels, and Anna K Strain	2024-11-20
EPI_ISL_19555586	2024-10-20	North America	USA	KP.3.1.1	UNIVERSITY OF MINNESOTA - INFECTIOUS DISEASE DIAGNOSTIC LABO	Minnesota Department of Health, Public Health Laboratory	Jacob Garfin, Matt Plumb, Kelly Pung, Sarah Namugenyi, Alyssa Mondelli, Bonnie Weber, Henry D Kunerth, Daniel Evans, Laura Bohnker-Voels, and Anna K Strain	2024-11-20
EPI_ISL_19555587	2024-10-11	North America	USA	KP.2.3	UNIVERSITY OF MINNESOTA - INFECTIOUS DISEASE DIAGNOSTIC LABO	Minnesota Department of Health, Public Health Laboratory	Jacob Garfin, Matt Plumb, Kelly Pung, Sarah Namugenyi, Alyssa Mondelli, Bonnie Weber, Henry D Kunerth, Daniel Evans, Laura Bohnker-Voels, and Anna K Strain	2024-11-20
EPI_ISL_19555588	2024-10-23	North America	USA	MB.1.1	UNIVERSITY OF MINNESOTA - INFECTIOUS DISEASE DIAGNOSTIC LABO	Minnesota Department of Health, Public Health Laboratory	Jacob Garfin, Matt Plumb, Kelly Pung, Sarah Namugenyi, Alyssa Mondelli, Bonnie Weber, Henry D Kunerth, Daniel Evans, Laura Bohnker-Voels, and Anna K Strain	2024-11-20
EPI_ISL_19555589	2024-10-08	North America	USA	KP.3.1.1	UNIVERSITY OF MINNESOTA - INFECTIOUS DISEASE DIAGNOSTIC LABO	Minnesota Department of Health, Public Health Laboratory	Jacob Garfin, Matt Plumb, Kelly Pung, Sarah Namugenyi, Alyssa Mondelli, Bonnie Weber, Henry D Kunerth, Daniel Evans, Laura Bohnker-Voels, and Anna K Strain	2024-11-20
EPI_ISL_19555590	2024-10-08	North America	USA	KP.3.3.3	UNIVERSITY OF MINNESOTA - INFECTIOUS DISEASE DIAGNOSTIC LABO	Minnesota Department of Health, Public Health Laboratory	Jacob Garfin, Matt Plumb, Kelly Pung, Sarah Namugenyi, Alyssa Mondelli, Bonnie Weber, Henry D Kunerth, Daniel Evans, Laura Bohnker-Voels, and Anna K Strain	2024-11-20
EPI_ISL_19555656	2024-11-12	North America	USA	MC.24	Memorial Community Health	Nebraska Medical Center, Nebraska Public Health Laboratory (NPHL) - COVID-19 Response Team	Bartling, Amanda M; Roden, Amy E; McGill, Stevie; Swanson, Robin	2024-11-20
EPI_ISL_19555657	2024-10-16	North America	USA	LB.1.3.1	Methodist Hosipital	Nebraska Medical Center, Nebraska Public Health Laboratory (NPHL) - COVID-19 Response Team	Bartling, Amanda M; Roden, Amy E; McGill, Stevie; Swanson, Robin	2024-11-20
EPI_ISL_19555658	2024-10-17	North America	USA	KP.3.1.1	Methodist Hosipital	Nebraska Medical Center, Nebraska Public Health Laboratory (NPHL) - COVID-19 Response Team	Bartling, Amanda M; Roden, Amy E; McGill, Stevie; Swanson, Robin	2024-11-20
EPI_ISL_19555659	2024-10-17	North America	USA	KP.3.1.1	Methodist Hosipital	Nebraska Medical Center, Nebraska Public Health Laboratory (NPHL) - COVID-19 Response Team	Bartling, Amanda M; Roden, Amy E; McGill, Stevie; Swanson, Robin	2024-11-20
EPI_ISL_19555660	2024-10-19	North America	USA	MC.34	Methodist Hosipital	Nebraska Medical Center, Nebraska Public Health Laboratory (NPHL) - COVID-19 Response Team	Bartling, Amanda M; Roden, Amy E; McGill, Stevie; Swanson, Robin	2024-11-20
EPI_ISL_19555661	2024-10-19	North America	USA	MV.1	Methodist Hosipital	Nebraska Medical Center, Nebraska Public Health Laboratory (NPHL) - COVID-19 Response Team	Bartling, Amanda M; Roden, Amy E; McGill, Stevie; Swanson, Robin	2024-11-20
EPI_ISL_19555662	2024-10-20	North America	USA	KP.2.3.4	Methodist Hosipital	Nebraska Medical Center, Nebraska Public Health Laboratory (NPHL) - COVID-19 Response Team	Bartling, Amanda M; Roden, Amy E; McGill, Stevie; Swanson, Robin	2024-11-20
EPI_ISL_19555663	2024-10-20	North America	USA	KP.3.1.1	Methodist Hosipital	Nebraska Medical Center, Nebraska Public Health Laboratory (NPHL) - COVID-19 Response Team	Bartling, Amanda M; Roden, Amy E; McGill, Stevie; Swanson, Robin	2024-11-20
EPI_ISL_19555664	2024-10-23	North America	USA	KP.3.1.1	Methodist Hosipital	Nebraska Medical Center, Nebraska Public Health Laboratory (NPHL) - COVID-19 Response Team	Bartling, Amanda M; Roden, Amy E; McGill, Stevie; Swanson, Robin	2024-11-20
EPI_ISL_19555665	2024-10-24	North America	USA	MC.13.1	Methodist Hosipital	Nebraska Medical Center, Nebraska Public Health Laboratory (NPHL) - COVID-19 Response Team	Bartling, Amanda M; Roden, Amy E; McGill, Stevie; Swanson, Robin	2024-11-20
EPI_ISL_19555666	2024-10-25	North America	USA	MV.1	Methodist Hosipital	Nebraska Medical Center, Nebraska Public Health Laboratory (NPHL) - COVID-19 Response Team	Bartling, Amanda M; Roden, Amy E; McGill, Stevie; Swanson, Robin	2024-11-20
EPI_ISL_19555667	2024-10-25	North America	USA	XEC.14	Methodist Hosipital	Nebraska Medical Center, Nebraska Public Health Laboratory (NPHL) - COVID-19 Response Team	Bartling, Amanda M; Roden, Amy E; McGill, Stevie; Swanson, Robin	2024-11-20
EPI_ISL_19555668	2024-10-27	North America	USA	LB.1.3.1	Methodist Hosipital	Nebraska Medical Center, Nebraska Public Health Laboratory (NPHL) - COVID-19 Response Team	Bartling, Amanda M; Roden, Amy E; McGill, Stevie; Swanson, Robin	2024-11-20
EPI_ISL_19555669	2024-10-29	North America	USA	XEC	Nebraska Medicine	Nebraska Medical Center, Nebraska Public Health Laboratory (NPHL) - COVID-19 Response Team	Bartling, Amanda M; Roden, Amy E; McGill, Stevie; Swanson, Robin	2024-11-20
EPI_ISL_19555670	2024-10-29	North America	USA	KP.3.1.1	Nebraska Medicine	Nebraska Medical Center, Nebraska Public Health Laboratory (NPHL) - COVID-19 Response Team	Bartling, Amanda M; Roden, Amy E; McGill, Stevie; Swanson, Robin	2024-11-20
EPI_ISL_19555671	2024-10-29	North America	USA	MC.24	Nebraska Medicine	Nebraska Medical Center, Nebraska Public Health Laboratory (NPHL) - COVID-19 Response Team	Bartling, Amanda M; Roden, Amy E; McGill, Stevie; Swanson, Robin	2024-11-20
EPI_ISL_19555672	2024-10-30	North America	USA	MC.11	Nebraska Medicine	Nebraska Medical Center, Nebraska Public Health Laboratory (NPHL) - COVID-19 Response Team	Bartling, Amanda M; Roden, Amy E; McGill, Stevie; Swanson, Robin	2024-11-20
EPI_ISL_19555673	2024-10-31	North America	USA	KP.3.1.1	Nebraska Medicine	Nebraska Medical Center, Nebraska Public Health Laboratory (NPHL) - COVID-19 Response Team	Bartling, Amanda M; Roden, Amy E; McGill, Stevie; Swanson, Robin	2024-11-20
EPI_ISL_19555674	2024-10-31	North America	USA	KP.3.1.1	Nebraska Medicine	Nebraska Medical Center, Nebraska Public Health Laboratory (NPHL) - COVID-19 Response Team	Bartling, Amanda M; Roden, Amy E; McGill, Stevie; Swanson, Robin	2024-11-20
EPI_ISL_19555675	2024-11-01	North America	USA	KP.3.1.1	Nebraska Medicine	Nebraska Medical Center, Nebraska Public Health Laboratory (NPHL) - COVID-19 Response Team	Bartling, Amanda M; Roden, Amy E; McGill, Stevie; Swanson, Robin	2024-11-20
EPI_ISL_19555676	2024-11-01	North America	USA	XEC	Nebraska Medicine	Nebraska Medical Center, Nebraska Public Health Laboratory (NPHL) - COVID-19 Response Team	Bartling, Amanda M; Roden, Amy E; McGill, Stevie; Swanson, Robin	2024-11-20
EPI_ISL_19555677	2024-11-01	North America	USA	MC.1	Nebraska Medicine	Nebraska Medical Center, Nebraska Public Health Laboratory (NPHL) - COVID-19 Response Team	Bartling, Amanda M; Roden, Amy E; McGill, Stevie; Swanson, Robin	2024-11-20
EPI_ISL_19555678	2024-11-03	North America	USA	KP.3.1.1	Nebraska Medicine	Nebraska Medical Center, Nebraska Public Health Laboratory (NPHL) - COVID-19 Response Team	Bartling, Amanda M; Roden, Amy E; McGill, Stevie; Swanson, Robin	2024-11-20
EPI_ISL_19555679	2024-11-03	North America	USA	MC.24	Nebraska Medicine	Nebraska Medical Center, Nebraska Public Health Laboratory (NPHL) - COVID-19 Response Team	Bartling, Amanda M; Roden, Amy E; McGill, Stevie; Swanson, Robin	2024-11-20
EPI_ISL_19555680	2024-11-04	North America	USA	MC.24	Nebraska Medicine	Nebraska Medical Center, Nebraska Public Health Laboratory (NPHL) - COVID-19 Response Team	Bartling, Amanda M; Roden, Amy E; McGill, Stevie; Swanson, Robin	2024-11-20
EPI_ISL_19555681	2024-11-04	North America	USA	LB.1.7	Nebraska Medicine	Nebraska Medical Center, Nebraska Public Health Laboratory (NPHL) - COVID-19 Response Team	Bartling, Amanda M; Roden, Amy E; McGill, Stevie; Swanson, Robin	2024-11-20
EPI_ISL_19555682	2024-11-04	North America	USA	MC.10	Nebraska Medicine	Nebraska Medical Center, Nebraska Public Health Laboratory (NPHL) - COVID-19 Response Team	Bartling, Amanda M; Roden, Amy E; McGill, Stevie; Swanson, Robin	2024-11-20
EPI_ISL_19555683	2024-11-05	North America	USA	XDY	Nebraska Medicine	Nebraska Medical Center, Nebraska Public Health Laboratory (NPHL) - COVID-19 Response Team	Bartling, Amanda M; Roden, Amy E; McGill, Stevie; Swanson, Robin	2024-11-20
EPI_ISL_19555684	2024-11-05	North America	USA	MC.24	Nebraska Medicine	Nebraska Medical Center, Nebraska Public Health Laboratory (NPHL) - COVID-19 Response Team	Bartling, Amanda M; Roden, Amy E; McGill, Stevie; Swanson, Robin	2024-11-20
EPI_ISL_19555685	2024-11-14	North America	USA	MC.24	Nebraska Medicine	Nebraska Medical Center, Nebraska Public Health Laboratory (NPHL) - COVID-19 Response Team	Bartling, Amanda M; Roden, Amy E; McGill, Stevie; Swanson, Robin	2024-11-20
EPI_ISL_19555687	2024-10-24	North America	USA	XEC	Colorado Department of Public Health and Environment	Colorado Department of Public Health and Environment	Laura Bankers, Molly C. Hetherington-Rauth, Alexandria Rossheim, Arianna Smith, Sam Baird, Daniel Polanco, Aishwarya Mahale, Christian Saluta, Irin Paul, Shannon R. Matzinger, Emily A. Travanty	2024-11-20
EPI_ISL_19555688	2024-11-01	North America	USA	XEC	Colorado Department of Public Health and Environment	Colorado Department of Public Health and Environment	Laura Bankers, Molly C. Hetherington-Rauth, Alexandria Rossheim, Arianna Smith, Sam Baird, Daniel Polanco, Aishwarya Mahale, Christian Saluta, Irin Paul, Shannon R. Matzinger, Emily A. Travanty	2024-11-20
EPI_ISL_19555689	2024-11-02	North America	USA	JN.1.11	Colorado Department of Public Health and Environment	Colorado Department of Public Health and Environment	Laura Bankers, Molly C. Hetherington-Rauth, Alexandria Rossheim, Arianna Smith, Sam Baird, Daniel Polanco, Aishwarya Mahale, Christian Saluta, Irin Paul, Shannon R. Matzinger, Emily A. Travanty	2024-11-20
EPI_ISL_19555690	2024-11-01	North America	USA	JN.1.11	Colorado Department of Public Health and Environment	Colorado Department of Public Health and Environment	Laura Bankers, Molly C. Hetherington-Rauth, Alexandria Rossheim, Arianna Smith, Sam Baird, Daniel Polanco, Aishwarya Mahale, Christian Saluta, Irin Paul, Shannon R. Matzinger, Emily A. Travanty	2024-11-20
EPI_ISL_19555691	2024-11-01	North America	USA	KP.3.1.1	Colorado Department of Public Health and Environment	Colorado Department of Public Health and Environment	Laura Bankers, Molly C. Hetherington-Rauth, Alexandria Rossheim, Arianna Smith, Sam Baird, Daniel Polanco, Aishwarya Mahale, Christian Saluta, Irin Paul, Shannon R. Matzinger, Emily A. Travanty	2024-11-20
EPI_ISL_19555692	2024-11-02	North America	USA	JN.1.16	Colorado Department of Public Health and Environment	Colorado Department of Public Health and Environment	Laura Bankers, Molly C. Hetherington-Rauth, Alexandria Rossheim, Arianna Smith, Sam Baird, Daniel Polanco, Aishwarya Mahale, Christian Saluta, Irin Paul, Shannon R. Matzinger, Emily A. Travanty	2024-11-20
EPI_ISL_19555693	2024-11-02	North America	USA	KP.3.1.1	Colorado Department of Public Health and Environment	Colorado Department of Public Health and Environment	Laura Bankers, Molly C. Hetherington-Rauth, Alexandria Rossheim, Arianna Smith, Sam Baird, Daniel Polanco, Aishwarya Mahale, Christian Saluta, Irin Paul, Shannon R. Matzinger, Emily A. Travanty	2024-11-20
EPI_ISL_19555694	2024-11-02	North America	USA	KP.3.1	Colorado Department of Public Health and Environment	Colorado Department of Public Health and Environment	Laura Bankers, Molly C. Hetherington-Rauth, Alexandria Rossheim, Arianna Smith, Sam Baird, Daniel Polanco, Aishwarya Mahale, Christian Saluta, Irin Paul, Shannon R. Matzinger, Emily A. Travanty	2024-11-20
EPI_ISL_19555695	2024-11-02	North America	USA	KP.3.1.1	Colorado Department of Public Health and Environment	Colorado Department of Public Health and Environment	Laura Bankers, Molly C. Hetherington-Rauth, Alexandria Rossheim, Arianna Smith, Sam Baird, Daniel Polanco, Aishwarya Mahale, Christian Saluta, Irin Paul, Shannon R. Matzinger, Emily A. Travanty	2024-11-20
EPI_ISL_19555696	2024-11-02	North America	USA	KP.3.1.1	Colorado Department of Public Health and Environment	Colorado Department of Public Health and Environment	Laura Bankers, Molly C. Hetherington-Rauth, Alexandria Rossheim, Arianna Smith, Sam Baird, Daniel Polanco, Aishwarya Mahale, Christian Saluta, Irin Paul, Shannon R. Matzinger, Emily A. Travanty	2024-11-20
EPI_ISL_19555697	2024-11-02	North America	USA	JN.1.53	Colorado Department of Public Health and Environment	Colorado Department of Public Health and Environment	Laura Bankers, Molly C. Hetherington-Rauth, Alexandria Rossheim, Arianna Smith, Sam Baird, Daniel Polanco, Aishwarya Mahale, Christian Saluta, Irin Paul, Shannon R. Matzinger, Emily A. Travanty	2024-11-20
EPI_ISL_19555698	2024-11-02	North America	USA	KP.3.1.1	Colorado Department of Public Health and Environment	Colorado Department of Public Health and Environment	Laura Bankers, Molly C. Hetherington-Rauth, Alexandria Rossheim, Arianna Smith, Sam Baird, Daniel Polanco, Aishwarya Mahale, Christian Saluta, Irin Paul, Shannon R. Matzinger, Emily A. Travanty	2024-11-20
EPI_ISL_19555699	2024-11-01	North America	USA	XEC	Colorado Department of Public Health and Environment	Colorado Department of Public Health and Environment	Laura Bankers, Molly C. Hetherington-Rauth, Alexandria Rossheim, Arianna Smith, Sam Baird, Daniel Polanco, Aishwarya Mahale, Christian Saluta, Irin Paul, Shannon R. Matzinger, Emily A. Travanty	2024-11-20
EPI_ISL_19555700	2024-11-01	North America	USA	KP.3.1.1	Colorado Department of Public Health and Environment	Colorado Department of Public Health and Environment	Laura Bankers, Molly C. Hetherington-Rauth, Alexandria Rossheim, Arianna Smith, Sam Baird, Daniel Polanco, Aishwarya Mahale, Christian Saluta, Irin Paul, Shannon R. Matzinger, Emily A. Travanty	2024-11-20
EPI_ISL_19555701	2024-11-01	North America	USA	KP.3.1.1	Colorado Department of Public Health and Environment	Colorado Department of Public Health and Environment	Laura Bankers, Molly C. Hetherington-Rauth, Alexandria Rossheim, Arianna Smith, Sam Baird, Daniel Polanco, Aishwarya Mahale, Christian Saluta, Irin Paul, Shannon R. Matzinger, Emily A. Travanty	2024-11-20
EPI_ISL_19555702	2024-11-01	North America	USA	KP.2.3.4	Colorado Department of Public Health and Environment	Colorado Department of Public Health and Environment	Laura Bankers, Molly C. Hetherington-Rauth, Alexandria Rossheim, Arianna Smith, Sam Baird, Daniel Polanco, Aishwarya Mahale, Christian Saluta, Irin Paul, Shannon R. Matzinger, Emily A. Travanty	2024-11-20
EPI_ISL_19555703	2024-11-01	North America	USA	KP.3.1.1	Colorado Department of Public Health and Environment	Colorado Department of Public Health and Environment	Laura Bankers, Molly C. Hetherington-Rauth, Alexandria Rossheim, Arianna Smith, Sam Baird, Daniel Polanco, Aishwarya Mahale, Christian Saluta, Irin Paul, Shannon R. Matzinger, Emily A. Travanty	2024-11-20
EPI_ISL_19555704	2024-11-01	North America	USA	KP.3.1.1	Colorado Department of Public Health and Environment	Colorado Department of Public Health and Environment	Laura Bankers, Molly C. Hetherington-Rauth, Alexandria Rossheim, Arianna Smith, Sam Baird, Daniel Polanco, Aishwarya Mahale, Christian Saluta, Irin Paul, Shannon R. Matzinger, Emily A. Travanty	2024-11-20
EPI_ISL_19555705	2024-10-31	North America	USA	JN.1	Colorado Department of Public Health and Environment	Colorado Department of Public Health and Environment	Laura Bankers, Molly C. Hetherington-Rauth, Alexandria Rossheim, Arianna Smith, Sam Baird, Daniel Polanco, Aishwarya Mahale, Christian Saluta, Irin Paul, Shannon R. Matzinger, Emily A. Travanty	2024-11-20
EPI_ISL_19555706	2024-11-03	North America	USA	XEC	Colorado Department of Public Health and Environment	Colorado Department of Public Health and Environment	Laura Bankers, Molly C. Hetherington-Rauth, Alexandria Rossheim, Arianna Smith, Sam Baird, Daniel Polanco, Aishwarya Mahale, Christian Saluta, Irin Paul, Shannon R. Matzinger, Emily A. Travanty	2024-11-20
EPI_ISL_19555707	2024-10-30	North America	USA	MC.1	Colorado Department of Public Health and Environment	Colorado Department of Public Health and Environment	Laura Bankers, Molly C. Hetherington-Rauth, Alexandria Rossheim, Arianna Smith, Sam Baird, Daniel Polanco, Aishwarya Mahale, Christian Saluta, Irin Paul, Shannon R. Matzinger, Emily A. Travanty	2024-11-20
EPI_ISL_19555708	2024-10-29	North America	USA	KP.3.1.1	Colorado Department of Public Health and Environment	Colorado Department of Public Health and Environment	Laura Bankers, Molly C. Hetherington-Rauth, Alexandria Rossheim, Arianna Smith, Sam Baird, Daniel Polanco, Aishwarya Mahale, Christian Saluta, Irin Paul, Shannon R. Matzinger, Emily A. Travanty	2024-11-20
EPI_ISL_19555709	2024-10-24	North America	USA	XEC	Colorado Department of Public Health and Environment	Colorado Department of Public Health and Environment	Laura Bankers, Molly C. Hetherington-Rauth, Alexandria Rossheim, Arianna Smith, Sam Baird, Daniel Polanco, Aishwarya Mahale, Christian Saluta, Irin Paul, Shannon R. Matzinger, Emily A. Travanty	2024-11-20
EPI_ISL_19555710	2024-11-03	North America	USA	XEC	Colorado Department of Public Health and Environment	Colorado Department of Public Health and Environment	Laura Bankers, Molly C. Hetherington-Rauth, Alexandria Rossheim, Arianna Smith, Sam Baird, Daniel Polanco, Aishwarya Mahale, Christian Saluta, Irin Paul, Shannon R. Matzinger, Emily A. Travanty	2024-11-20
EPI_ISL_19555711	2024-11-02	North America	USA	KP.3.1	Colorado Department of Public Health and Environment	Colorado Department of Public Health and Environment	Laura Bankers, Molly C. Hetherington-Rauth, Alexandria Rossheim, Arianna Smith, Sam Baird, Daniel Polanco, Aishwarya Mahale, Christian Saluta, Irin Paul, Shannon R. Matzinger, Emily A. Travanty	2024-11-20
EPI_ISL_19555712	2024-11-02	North America	USA	KP.3	Colorado Department of Public Health and Environment	Colorado Department of Public Health and Environment	Laura Bankers, Molly C. Hetherington-Rauth, Alexandria Rossheim, Arianna Smith, Sam Baird, Daniel Polanco, Aishwarya Mahale, Christian Saluta, Irin Paul, Shannon R. Matzinger, Emily A. Travanty	2024-11-20
EPI_ISL_19555713	2024-11-03	North America	USA	KP.3.1.1	Colorado Department of Public Health and Environment	Colorado Department of Public Health and Environment	Laura Bankers, Molly C. Hetherington-Rauth, Alexandria Rossheim, Arianna Smith, Sam Baird, Daniel Polanco, Aishwarya Mahale, Christian Saluta, Irin Paul, Shannon R. Matzinger, Emily A. Travanty	2024-11-20
EPI_ISL_19555714	2024-10-30	North America	USA	JN.1.11	Colorado Department of Public Health and Environment	Colorado Department of Public Health and Environment	Laura Bankers, Molly C. Hetherington-Rauth, Alexandria Rossheim, Arianna Smith, Sam Baird, Daniel Polanco, Aishwarya Mahale, Christian Saluta, Irin Paul, Shannon R. Matzinger, Emily A. Travanty	2024-11-20
EPI_ISL_19555715	2024-11-03	North America	USA	XEC	Colorado Department of Public Health and Environment	Colorado Department of Public Health and Environment	Laura Bankers, Molly C. Hetherington-Rauth, Alexandria Rossheim, Arianna Smith, Sam Baird, Daniel Polanco, Aishwarya Mahale, Christian Saluta, Irin Paul, Shannon R. Matzinger, Emily A. Travanty	2024-11-20
EPI_ISL_19555716	2024-11-03	North America	USA	XEC	Colorado Department of Public Health and Environment	Colorado Department of Public Health and Environment	Laura Bankers, Molly C. Hetherington-Rauth, Alexandria Rossheim, Arianna Smith, Sam Baird, Daniel Polanco, Aishwarya Mahale, Christian Saluta, Irin Paul, Shannon R. Matzinger, Emily A. Travanty	2024-11-20
EPI_ISL_19555717	2024-11-04	North America	USA	KP.3.1.1	Colorado Department of Public Health and Environment	Colorado Department of Public Health and Environment	Laura Bankers, Molly C. Hetherington-Rauth, Alexandria Rossheim, Arianna Smith, Sam Baird, Daniel Polanco, Aishwarya Mahale, Christian Saluta, Irin Paul, Shannon R. Matzinger, Emily A. Travanty	2024-11-20
EPI_ISL_19555718	2024-11-03	North America	USA	KP.3.1.1	Colorado Department of Public Health and Environment	Colorado Department of Public Health and Environment	Laura Bankers, Molly C. Hetherington-Rauth, Alexandria Rossheim, Arianna Smith, Sam Baird, Daniel Polanco, Aishwarya Mahale, Christian Saluta, Irin Paul, Shannon R. Matzinger, Emily A. Travanty	2024-11-20
EPI_ISL_19555719	2024-11-03	North America	USA	KP.3.1	Colorado Department of Public Health and Environment	Colorado Department of Public Health and Environment	Laura Bankers, Molly C. Hetherington-Rauth, Alexandria Rossheim, Arianna Smith, Sam Baird, Daniel Polanco, Aishwarya Mahale, Christian Saluta, Irin Paul, Shannon R. Matzinger, Emily A. Travanty	2024-11-20
EPI_ISL_19555720	2024-11-04	North America	USA	JN.1.11.1	Colorado Department of Public Health and Environment	Colorado Department of Public Health and Environment	Laura Bankers, Molly C. Hetherington-Rauth, Alexandria Rossheim, Arianna Smith, Sam Baird, Daniel Polanco, Aishwarya Mahale, Christian Saluta, Irin Paul, Shannon R. Matzinger, Emily A. Travanty	2024-11-20
EPI_ISL_19555721	2024-10-28	North America	USA	KP.3.1.1	Colorado Department of Public Health and Environment	Colorado Department of Public Health and Environment	Laura Bankers, Molly C. Hetherington-Rauth, Alexandria Rossheim, Arianna Smith, Sam Baird, Daniel Polanco, Aishwarya Mahale, Christian Saluta, Irin Paul, Shannon R. Matzinger, Emily A. Travanty	2024-11-20
EPI_ISL_19555722	2024-11-03	North America	USA	KP.3.1.1	Colorado Department of Public Health and Environment	Colorado Department of Public Health and Environment	Laura Bankers, Molly C. Hetherington-Rauth, Alexandria Rossheim, Arianna Smith, Sam Baird, Daniel Polanco, Aishwarya Mahale, Christian Saluta, Irin Paul, Shannon R. Matzinger, Emily A. Travanty	2024-11-20
EPI_ISL_19555723	2024-10-31	North America	USA	JN.1.40	Colorado Department of Public Health and Environment	Colorado Department of Public Health and Environment	Laura Bankers, Molly C. Hetherington-Rauth, Alexandria Rossheim, Arianna Smith, Sam Baird, Daniel Polanco, Aishwarya Mahale, Christian Saluta, Irin Paul, Shannon R. Matzinger, Emily A. Travanty	2024-11-20
EPI_ISL_19555724	2024-11-03	North America	USA	JN.1	Colorado Department of Public Health and Environment	Colorado Department of Public Health and Environment	Laura Bankers, Molly C. Hetherington-Rauth, Alexandria Rossheim, Arianna Smith, Sam Baird, Daniel Polanco, Aishwarya Mahale, Christian Saluta, Irin Paul, Shannon R. Matzinger, Emily A. Travanty	2024-11-20
EPI_ISL_19555725	2024-11-05	North America	USA	XEC	Colorado Department of Public Health and Environment	Colorado Department of Public Health and Environment	Laura Bankers, Molly C. Hetherington-Rauth, Alexandria Rossheim, Arianna Smith, Sam Baird, Daniel Polanco, Aishwarya Mahale, Christian Saluta, Irin Paul, Shannon R. Matzinger, Emily A. Travanty	2024-11-20
EPI_ISL_19555726	2024-11-05	North America	USA	XEC	Colorado Department of Public Health and Environment	Colorado Department of Public Health and Environment	Laura Bankers, Molly C. Hetherington-Rauth, Alexandria Rossheim, Arianna Smith, Sam Baird, Daniel Polanco, Aishwarya Mahale, Christian Saluta, Irin Paul, Shannon R. Matzinger, Emily A. Travanty	2024-11-20
EPI_ISL_19555727	2024-11-05	North America	USA	KP.3.1.1	Colorado Department of Public Health and Environment	Colorado Department of Public Health and Environment	Laura Bankers, Molly C. Hetherington-Rauth, Alexandria Rossheim, Arianna Smith, Sam Baird, Daniel Polanco, Aishwarya Mahale, Christian Saluta, Irin Paul, Shannon R. Matzinger, Emily A. Travanty	2024-11-20
EPI_ISL_19555728	2024-11-05	North America	USA	KP.3.1.1	Colorado Department of Public Health and Environment	Colorado Department of Public Health and Environment	Laura Bankers, Molly C. Hetherington-Rauth, Alexandria Rossheim, Arianna Smith, Sam Baird, Daniel Polanco, Aishwarya Mahale, Christian Saluta, Irin Paul, Shannon R. Matzinger, Emily A. Travanty	2024-11-20
EPI_ISL_19555729	2024-11-05	North America	USA	XEC	Colorado Department of Public Health and Environment	Colorado Department of Public Health and Environment	Laura Bankers, Molly C. Hetherington-Rauth, Alexandria Rossheim, Arianna Smith, Sam Baird, Daniel Polanco, Aishwarya Mahale, Christian Saluta, Irin Paul, Shannon R. Matzinger, Emily A. Travanty	2024-11-20
EPI_ISL_19555730	2024-11-05	North America	USA	KP.3.1.1	Colorado Department of Public Health and Environment	Colorado Department of Public Health and Environment	Laura Bankers, Molly C. Hetherington-Rauth, Alexandria Rossheim, Arianna Smith, Sam Baird, Daniel Polanco, Aishwarya Mahale, Christian Saluta, Irin Paul, Shannon R. Matzinger, Emily A. Travanty	2024-11-20
EPI_ISL_19555731	2024-11-05	North America	USA	XEC	Colorado Department of Public Health and Environment	Colorado Department of Public Health and Environment	Laura Bankers, Molly C. Hetherington-Rauth, Alexandria Rossheim, Arianna Smith, Sam Baird, Daniel Polanco, Aishwarya Mahale, Christian Saluta, Irin Paul, Shannon R. Matzinger, Emily A. Travanty	2024-11-20
EPI_ISL_19555732	2024-11-06	North America	USA	JN.1	Colorado Department of Public Health and Environment	Colorado Department of Public Health and Environment	Laura Bankers, Molly C. Hetherington-Rauth, Alexandria Rossheim, Arianna Smith, Sam Baird, Daniel Polanco, Aishwarya Mahale, Christian Saluta, Irin Paul, Shannon R. Matzinger, Emily A. Travanty	2024-11-20
EPI_ISL_19555733	2024-11-05	North America	USA	KP.3.1.1	Colorado Department of Public Health and Environment	Colorado Department of Public Health and Environment	Laura Bankers, Molly C. Hetherington-Rauth, Alexandria Rossheim, Arianna Smith, Sam Baird, Daniel Polanco, Aishwarya Mahale, Christian Saluta, Irin Paul, Shannon R. Matzinger, Emily A. Travanty	2024-11-20
EPI_ISL_19555734	2024-10-31	North America	USA	KP.3.1.1	Colorado Department of Public Health and Environment	Colorado Department of Public Health and Environment	Laura Bankers, Molly C. Hetherington-Rauth, Alexandria Rossheim, Arianna Smith, Sam Baird, Daniel Polanco, Aishwarya Mahale, Christian Saluta, Irin Paul, Shannon R. Matzinger, Emily A. Travanty	2024-11-20
EPI_ISL_19555735	2024-10-31	North America	USA	XEC	Colorado Department of Public Health and Environment	Colorado Department of Public Health and Environment	Laura Bankers, Molly C. Hetherington-Rauth, Alexandria Rossheim, Arianna Smith, Sam Baird, Daniel Polanco, Aishwarya Mahale, Christian Saluta, Irin Paul, Shannon R. Matzinger, Emily A. Travanty	2024-11-20
EPI_ISL_19555736	2024-11-05	North America	USA	KP.3.1	Colorado Department of Public Health and Environment	Colorado Department of Public Health and Environment	Laura Bankers, Molly C. Hetherington-Rauth, Alexandria Rossheim, Arianna Smith, Sam Baird, Daniel Polanco, Aishwarya Mahale, Christian Saluta, Irin Paul, Shannon R. Matzinger, Emily A. Travanty	2024-11-20
EPI_ISL_19555737	2024-11-05	North America	USA	KP.3.1.1	Colorado Department of Public Health and Environment	Colorado Department of Public Health and Environment	Laura Bankers, Molly C. Hetherington-Rauth, Alexandria Rossheim, Arianna Smith, Sam Baird, Daniel Polanco, Aishwarya Mahale, Christian Saluta, Irin Paul, Shannon R. Matzinger, Emily A. Travanty	2024-11-20
EPI_ISL_19555738	2024-11-05	North America	USA	MC.1	Colorado Department of Public Health and Environment	Colorado Department of Public Health and Environment	Laura Bankers, Molly C. Hetherington-Rauth, Alexandria Rossheim, Arianna Smith, Sam Baird, Daniel Polanco, Aishwarya Mahale, Christian Saluta, Irin Paul, Shannon R. Matzinger, Emily A. Travanty	2024-11-20
EPI_ISL_19555739	2024-11-05	North America	USA	KP.3.1.1	Colorado Department of Public Health and Environment	Colorado Department of Public Health and Environment	Laura Bankers, Molly C. Hetherington-Rauth, Alexandria Rossheim, Arianna Smith, Sam Baird, Daniel Polanco, Aishwarya Mahale, Christian Saluta, Irin Paul, Shannon R. Matzinger, Emily A. Travanty	2024-11-20
EPI_ISL_19555740	2024-11-06	North America	USA	KP.3.1.1	Colorado Department of Public Health and Environment	Colorado Department of Public Health and Environment	Laura Bankers, Molly C. Hetherington-Rauth, Alexandria Rossheim, Arianna Smith, Sam Baird, Daniel Polanco, Aishwarya Mahale, Christian Saluta, Irin Paul, Shannon R. Matzinger, Emily A. Travanty	2024-11-20
EPI_ISL_19555741	2024-11-06	North America	USA	KP.3.1.1	Colorado Department of Public Health and Environment	Colorado Department of Public Health and Environment	Laura Bankers, Molly C. Hetherington-Rauth, Alexandria Rossheim, Arianna Smith, Sam Baird, Daniel Polanco, Aishwarya Mahale, Christian Saluta, Irin Paul, Shannon R. Matzinger, Emily A. Travanty	2024-11-20
EPI_ISL_19555742	2024-11-06	North America	USA	XEC	Colorado Department of Public Health and Environment	Colorado Department of Public Health and Environment	Laura Bankers, Molly C. Hetherington-Rauth, Alexandria Rossheim, Arianna Smith, Sam Baird, Daniel Polanco, Aishwarya Mahale, Christian Saluta, Irin Paul, Shannon R. Matzinger, Emily A. Travanty	2024-11-20
EPI_ISL_19555743	2024-11-05	North America	USA	XEC	Colorado Department of Public Health and Environment	Colorado Department of Public Health and Environment	Laura Bankers, Molly C. Hetherington-Rauth, Alexandria Rossheim, Arianna Smith, Sam Baird, Daniel Polanco, Aishwarya Mahale, Christian Saluta, Irin Paul, Shannon R. Matzinger, Emily A. Travanty	2024-11-20
EPI_ISL_19555744	2024-11-06	North America	USA	JN.1.8	Colorado Department of Public Health and Environment	Colorado Department of Public Health and Environment	Laura Bankers, Molly C. Hetherington-Rauth, Alexandria Rossheim, Arianna Smith, Sam Baird, Daniel Polanco, Aishwarya Mahale, Christian Saluta, Irin Paul, Shannon R. Matzinger, Emily A. Travanty	2024-11-20
EPI_ISL_19555745	2024-11-04	North America	USA	MC.1	Colorado Department of Public Health and Environment	Colorado Department of Public Health and Environment	Laura Bankers, Molly C. Hetherington-Rauth, Alexandria Rossheim, Arianna Smith, Sam Baird, Daniel Polanco, Aishwarya Mahale, Christian Saluta, Irin Paul, Shannon R. Matzinger, Emily A. Travanty	2024-11-20
EPI_ISL_19555746	2024-11-03	North America	USA	XEC	Colorado Department of Public Health and Environment	Colorado Department of Public Health and Environment	Laura Bankers, Molly C. Hetherington-Rauth, Alexandria Rossheim, Arianna Smith, Sam Baird, Daniel Polanco, Aishwarya Mahale, Christian Saluta, Irin Paul, Shannon R. Matzinger, Emily A. Travanty	2024-11-20
EPI_ISL_19555747	2024-11-04	North America	USA	KP.3.1.1	Colorado Department of Public Health and Environment	Colorado Department of Public Health and Environment	Laura Bankers, Molly C. Hetherington-Rauth, Alexandria Rossheim, Arianna Smith, Sam Baird, Daniel Polanco, Aishwarya Mahale, Christian Saluta, Irin Paul, Shannon R. Matzinger, Emily A. Travanty	2024-11-20
EPI_ISL_19555748	2024-11-04	North America	USA	JN.1.11	Colorado Department of Public Health and Environment	Colorado Department of Public Health and Environment	Laura Bankers, Molly C. Hetherington-Rauth, Alexandria Rossheim, Arianna Smith, Sam Baird, Daniel Polanco, Aishwarya Mahale, Christian Saluta, Irin Paul, Shannon R. Matzinger, Emily A. Travanty	2024-11-20
EPI_ISL_19555749	2024-11-04	North America	USA	KP.3.1.1	Colorado Department of Public Health and Environment	Colorado Department of Public Health and Environment	Laura Bankers, Molly C. Hetherington-Rauth, Alexandria Rossheim, Arianna Smith, Sam Baird, Daniel Polanco, Aishwarya Mahale, Christian Saluta, Irin Paul, Shannon R. Matzinger, Emily A. Travanty	2024-11-20
EPI_ISL_19555750	2024-11-04	North America	USA	KP.3.1.1	Colorado Department of Public Health and Environment	Colorado Department of Public Health and Environment	Laura Bankers, Molly C. Hetherington-Rauth, Alexandria Rossheim, Arianna Smith, Sam Baird, Daniel Polanco, Aishwarya Mahale, Christian Saluta, Irin Paul, Shannon R. Matzinger, Emily A. Travanty	2024-11-20
EPI_ISL_19555751	2024-11-04	North America	USA	LB.1.3	Colorado Department of Public Health and Environment	Colorado Department of Public Health and Environment	Laura Bankers, Molly C. Hetherington-Rauth, Alexandria Rossheim, Arianna Smith, Sam Baird, Daniel Polanco, Aishwarya Mahale, Christian Saluta, Irin Paul, Shannon R. Matzinger, Emily A. Travanty	2024-11-20
EPI_ISL_19555752	2024-11-04	North America	USA	KP.3.1.1	Colorado Department of Public Health and Environment	Colorado Department of Public Health and Environment	Laura Bankers, Molly C. Hetherington-Rauth, Alexandria Rossheim, Arianna Smith, Sam Baird, Daniel Polanco, Aishwarya Mahale, Christian Saluta, Irin Paul, Shannon R. Matzinger, Emily A. Travanty	2024-11-20
EPI_ISL_19555753	2024-11-07	North America	USA	KP.3.1.1	Colorado Department of Public Health and Environment	Colorado Department of Public Health and Environment	Laura Bankers, Molly C. Hetherington-Rauth, Alexandria Rossheim, Arianna Smith, Sam Baird, Daniel Polanco, Aishwarya Mahale, Christian Saluta, Irin Paul, Shannon R. Matzinger, Emily A. Travanty	2024-11-20
EPI_ISL_19555754	2024-11-07	North America	USA	KP.3.1.1	Colorado Department of Public Health and Environment	Colorado Department of Public Health and Environment	Laura Bankers, Molly C. Hetherington-Rauth, Alexandria Rossheim, Arianna Smith, Sam Baird, Daniel Polanco, Aishwarya Mahale, Christian Saluta, Irin Paul, Shannon R. Matzinger, Emily A. Travanty	2024-11-20
EPI_ISL_19555755	2024-11-06	North America	USA	KP.3.1.1	Colorado Department of Public Health and Environment	Colorado Department of Public Health and Environment	Laura Bankers, Molly C. Hetherington-Rauth, Alexandria Rossheim, Arianna Smith, Sam Baird, Daniel Polanco, Aishwarya Mahale, Christian Saluta, Irin Paul, Shannon R. Matzinger, Emily A. Travanty	2024-11-20
EPI_ISL_19555756	2024-11-01	North America	USA	XEC	Colorado Department of Public Health and Environment	Colorado Department of Public Health and Environment	Laura Bankers, Molly C. Hetherington-Rauth, Alexandria Rossheim, Arianna Smith, Sam Baird, Daniel Polanco, Aishwarya Mahale, Christian Saluta, Irin Paul, Shannon R. Matzinger, Emily A. Travanty	2024-11-20
EPI_ISL_19555757	2024-10-27	North America	USA	KP.3.1.1	Colorado Department of Public Health and Environment	Colorado Department of Public Health and Environment	Laura Bankers, Molly C. Hetherington-Rauth, Alexandria Rossheim, Arianna Smith, Sam Baird, Daniel Polanco, Aishwarya Mahale, Christian Saluta, Irin Paul, Shannon R. Matzinger, Emily A. Travanty	2024-11-20
EPI_ISL_19555758	2024-10-28	North America	USA	KP.3.1	Colorado Department of Public Health and Environment	Colorado Department of Public Health and Environment	Laura Bankers, Molly C. Hetherington-Rauth, Alexandria Rossheim, Arianna Smith, Sam Baird, Daniel Polanco, Aishwarya Mahale, Christian Saluta, Irin Paul, Shannon R. Matzinger, Emily A. Travanty	2024-11-20
EPI_ISL_19555759	2024-10-27	North America	USA	KP.3.1.1	Colorado Department of Public Health and Environment	Colorado Department of Public Health and Environment	Laura Bankers, Molly C. Hetherington-Rauth, Alexandria Rossheim, Arianna Smith, Sam Baird, Daniel Polanco, Aishwarya Mahale, Christian Saluta, Irin Paul, Shannon R. Matzinger, Emily A. Travanty	2024-11-20
EPI_ISL_19555760	2024-11-05	North America	USA	XEC	Colorado Department of Public Health and Environment	Colorado Department of Public Health and Environment	Laura Bankers, Molly C. Hetherington-Rauth, Alexandria Rossheim, Arianna Smith, Sam Baird, Daniel Polanco, Aishwarya Mahale, Christian Saluta, Irin Paul, Shannon R. Matzinger, Emily A. Travanty	2024-11-20
EPI_ISL_19555761	2024-11-01	North America	USA	XEC	Colorado Department of Public Health and Environment	Colorado Department of Public Health and Environment	Laura Bankers, Molly C. Hetherington-Rauth, Alexandria Rossheim, Arianna Smith, Sam Baird, Daniel Polanco, Aishwarya Mahale, Christian Saluta, Irin Paul, Shannon R. Matzinger, Emily A. Travanty	2024-11-20
EPI_ISL_19555762	2024-11-06	North America	USA	XEC	Colorado Department of Public Health and Environment	Colorado Department of Public Health and Environment	Laura Bankers, Molly C. Hetherington-Rauth, Alexandria Rossheim, Arianna Smith, Sam Baird, Daniel Polanco, Aishwarya Mahale, Christian Saluta, Irin Paul, Shannon R. Matzinger, Emily A. Travanty	2024-11-20
EPI_ISL_19555763	2024-11-06	North America	USA	KP.3.1.1	Colorado Department of Public Health and Environment	Colorado Department of Public Health and Environment	Laura Bankers, Molly C. Hetherington-Rauth, Alexandria Rossheim, Arianna Smith, Sam Baird, Daniel Polanco, Aishwarya Mahale, Christian Saluta, Irin Paul, Shannon R. Matzinger, Emily A. Travanty	2024-11-20
EPI_ISL_19555764	2024-10-31	North America	USA	JN.1.9.2	Colorado Department of Public Health and Environment	Colorado Department of Public Health and Environment	Laura Bankers, Molly C. Hetherington-Rauth, Alexandria Rossheim, Arianna Smith, Sam Baird, Daniel Polanco, Aishwarya Mahale, Christian Saluta, Irin Paul, Shannon R. Matzinger, Emily A. Travanty	2024-11-20
EPI_ISL_19555765	2024-11-06	North America	USA	JN.1.9.2	Colorado Department of Public Health and Environment	Colorado Department of Public Health and Environment	Laura Bankers, Molly C. Hetherington-Rauth, Alexandria Rossheim, Arianna Smith, Sam Baird, Daniel Polanco, Aishwarya Mahale, Christian Saluta, Irin Paul, Shannon R. Matzinger, Emily A. Travanty	2024-11-20
EPI_ISL_19555766	2024-11-07	North America	USA	JN.1.16	Colorado Department of Public Health and Environment	Colorado Department of Public Health and Environment	Laura Bankers, Molly C. Hetherington-Rauth, Alexandria Rossheim, Arianna Smith, Sam Baird, Daniel Polanco, Aishwarya Mahale, Christian Saluta, Irin Paul, Shannon R. Matzinger, Emily A. Travanty	2024-11-20
EPI_ISL_19555767	2024-11-05	North America	USA	KP.3.1.1	Colorado Department of Public Health and Environment	Colorado Department of Public Health and Environment	Laura Bankers, Molly C. Hetherington-Rauth, Alexandria Rossheim, Arianna Smith, Sam Baird, Daniel Polanco, Aishwarya Mahale, Christian Saluta, Irin Paul, Shannon R. Matzinger, Emily A. Travanty	2024-11-20
EPI_ISL_19555768	2024-11-07	North America	USA	JN.1.11	Colorado Department of Public Health and Environment	Colorado Department of Public Health and Environment	Laura Bankers, Molly C. Hetherington-Rauth, Alexandria Rossheim, Arianna Smith, Sam Baird, Daniel Polanco, Aishwarya Mahale, Christian Saluta, Irin Paul, Shannon R. Matzinger, Emily A. Travanty	2024-11-20
EPI_ISL_19555769	2024-11-03	North America	USA	LY.1	Colorado Department of Public Health and Environment	Colorado Department of Public Health and Environment	Laura Bankers, Molly C. Hetherington-Rauth, Alexandria Rossheim, Arianna Smith, Sam Baird, Daniel Polanco, Aishwarya Mahale, Christian Saluta, Irin Paul, Shannon R. Matzinger, Emily A. Travanty	2024-11-20
EPI_ISL_19555770	2024-10-28	North America	USA	KP.3.1.1	Colorado Department of Public Health and Environment	Colorado Department of Public Health and Environment	Laura Bankers, Molly C. Hetherington-Rauth, Alexandria Rossheim, Arianna Smith, Sam Baird, Daniel Polanco, Aishwarya Mahale, Christian Saluta, Irin Paul, Shannon R. Matzinger, Emily A. Travanty	2024-11-20
EPI_ISL_19555771	2024-10-30	North America	USA	JN.1.18	Colorado Department of Public Health and Environment	Colorado Department of Public Health and Environment	Laura Bankers, Molly C. Hetherington-Rauth, Alexandria Rossheim, Arianna Smith, Sam Baird, Daniel Polanco, Aishwarya Mahale, Christian Saluta, Irin Paul, Shannon R. Matzinger, Emily A. Travanty	2024-11-20
EPI_ISL_19555772	2024-10-31	North America	USA	JN.1.11	Colorado Department of Public Health and Environment	Colorado Department of Public Health and Environment	Laura Bankers, Molly C. Hetherington-Rauth, Alexandria Rossheim, Arianna Smith, Sam Baird, Daniel Polanco, Aishwarya Mahale, Christian Saluta, Irin Paul, Shannon R. Matzinger, Emily A. Travanty	2024-11-20
EPI_ISL_19555773	2024-11-06	North America	USA	XEC	Colorado Department of Public Health and Environment	Colorado Department of Public Health and Environment	Laura Bankers, Molly C. Hetherington-Rauth, Alexandria Rossheim, Arianna Smith, Sam Baird, Daniel Polanco, Aishwarya Mahale, Christian Saluta, Irin Paul, Shannon R. Matzinger, Emily A. Travanty	2024-11-20
EPI_ISL_19555774	2024-11-01	North America	USA	MC.1	Colorado Department of Public Health and Environment	Colorado Department of Public Health and Environment	Laura Bankers, Molly C. Hetherington-Rauth, Alexandria Rossheim, Arianna Smith, Sam Baird, Daniel Polanco, Aishwarya Mahale, Christian Saluta, Irin Paul, Shannon R. Matzinger, Emily A. Travanty	2024-11-20
EPI_ISL_19555775	2024-11-04	North America	USA	KP.3.1	Colorado Department of Public Health and Environment	Colorado Department of Public Health and Environment	Laura Bankers, Molly C. Hetherington-Rauth, Alexandria Rossheim, Arianna Smith, Sam Baird, Daniel Polanco, Aishwarya Mahale, Christian Saluta, Irin Paul, Shannon R. Matzinger, Emily A. Travanty	2024-11-20
EPI_ISL_19555776	2024-11-04	North America	USA	JN.1.9.2	Colorado Department of Public Health and Environment	Colorado Department of Public Health and Environment	Laura Bankers, Molly C. Hetherington-Rauth, Alexandria Rossheim, Arianna Smith, Sam Baird, Daniel Polanco, Aishwarya Mahale, Christian Saluta, Irin Paul, Shannon R. Matzinger, Emily A. Travanty	2024-11-20
EPI_ISL_19555777	2024-11-04	North America	USA	JN.1.30	Colorado Department of Public Health and Environment	Colorado Department of Public Health and Environment	Laura Bankers, Molly C. Hetherington-Rauth, Alexandria Rossheim, Arianna Smith, Sam Baird, Daniel Polanco, Aishwarya Mahale, Christian Saluta, Irin Paul, Shannon R. Matzinger, Emily A. Travanty	2024-11-20
EPI_ISL_19555778	2024-11-03	North America	USA	KP.3.1	Colorado Department of Public Health and Environment	Colorado Department of Public Health and Environment	Laura Bankers, Molly C. Hetherington-Rauth, Alexandria Rossheim, Arianna Smith, Sam Baird, Daniel Polanco, Aishwarya Mahale, Christian Saluta, Irin Paul, Shannon R. Matzinger, Emily A. Travanty	2024-11-20
EPI_ISL_19555779	2024-11-03	North America	USA	Unassigned	Colorado Department of Public Health and Environment	Colorado Department of Public Health and Environment	Laura Bankers, Molly C. Hetherington-Rauth, Alexandria Rossheim, Arianna Smith, Sam Baird, Daniel Polanco, Aishwarya Mahale, Christian Saluta, Irin Paul, Shannon R. Matzinger, Emily A. Travanty	2024-11-20
EPI_ISL_19555780	2024-10-28	North America	USA	KP.3.1.1	Colorado Department of Public Health and Environment	Colorado Department of Public Health and Environment	Laura Bankers, Molly C. Hetherington-Rauth, Alexandria Rossheim, Arianna Smith, Sam Baird, Daniel Polanco, Aishwarya Mahale, Christian Saluta, Irin Paul, Shannon R. Matzinger, Emily A. Travanty	2024-11-20
EPI_ISL_19555781	2024-10-28	North America	USA	XEC	Colorado Department of Public Health and Environment	Colorado Department of Public Health and Environment	Laura Bankers, Molly C. Hetherington-Rauth, Alexandria Rossheim, Arianna Smith, Sam Baird, Daniel Polanco, Aishwarya Mahale, Christian Saluta, Irin Paul, Shannon R. Matzinger, Emily A. Travanty	2024-11-20
EPI_ISL_19555782	2024-10-28	North America	USA	KP.1.1.3	Colorado Department of Public Health and Environment	Colorado Department of Public Health and Environment	Laura Bankers, Molly C. Hetherington-Rauth, Alexandria Rossheim, Arianna Smith, Sam Baird, Daniel Polanco, Aishwarya Mahale, Christian Saluta, Irin Paul, Shannon R. Matzinger, Emily A. Travanty	2024-11-20
EPI_ISL_19555783	2024-10-26	North America	USA	KP.3.1	Colorado Department of Public Health and Environment	Colorado Department of Public Health and Environment	Laura Bankers, Molly C. Hetherington-Rauth, Alexandria Rossheim, Arianna Smith, Sam Baird, Daniel Polanco, Aishwarya Mahale, Christian Saluta, Irin Paul, Shannon R. Matzinger, Emily A. Travanty	2024-11-20
EPI_ISL_19555784	2024-10-13	North America	USA	LB.1.7	Colorado Department of Public Health and Environment	Colorado Department of Public Health and Environment	Laura Bankers, Molly C. Hetherington-Rauth, Alexandria Rossheim, Arianna Smith, Sam Baird, Daniel Polanco, Aishwarya Mahale, Christian Saluta, Irin Paul, Shannon R. Matzinger, Emily A. Travanty	2024-11-20
EPI_ISL_19555785	2024-10-19	North America	USA	KP.3.1.1	Colorado Department of Public Health and Environment	Colorado Department of Public Health and Environment	Laura Bankers, Molly C. Hetherington-Rauth, Alexandria Rossheim, Arianna Smith, Sam Baird, Daniel Polanco, Aishwarya Mahale, Christian Saluta, Irin Paul, Shannon R. Matzinger, Emily A. Travanty	2024-11-20
EPI_ISL_19555786	2024-10-27	North America	USA	KP.3.1.1	Colorado Department of Public Health and Environment	Colorado Department of Public Health and Environment	Laura Bankers, Molly C. Hetherington-Rauth, Alexandria Rossheim, Arianna Smith, Sam Baird, Daniel Polanco, Aishwarya Mahale, Christian Saluta, Irin Paul, Shannon R. Matzinger, Emily A. Travanty	2024-11-20
EPI_ISL_19555787	2024-10-27	North America	USA	KP.3.1.1	Colorado Department of Public Health and Environment	Colorado Department of Public Health and Environment	Laura Bankers, Molly C. Hetherington-Rauth, Alexandria Rossheim, Arianna Smith, Sam Baird, Daniel Polanco, Aishwarya Mahale, Christian Saluta, Irin Paul, Shannon R. Matzinger, Emily A. Travanty	2024-11-20
EPI_ISL_19555788	2024-10-28	North America	USA	KP.3.1.1	Colorado Department of Public Health and Environment	Colorado Department of Public Health and Environment	Laura Bankers, Molly C. Hetherington-Rauth, Alexandria Rossheim, Arianna Smith, Sam Baird, Daniel Polanco, Aishwarya Mahale, Christian Saluta, Irin Paul, Shannon R. Matzinger, Emily A. Travanty	2024-11-20
EPI_ISL_19555789	2024-10-22	North America	USA	KP.3.2.3	Colorado Department of Public Health and Environment	Colorado Department of Public Health and Environment	Laura Bankers, Molly C. Hetherington-Rauth, Alexandria Rossheim, Arianna Smith, Sam Baird, Daniel Polanco, Aishwarya Mahale, Christian Saluta, Irin Paul, Shannon R. Matzinger, Emily A. Travanty	2024-11-20
EPI_ISL_19555790	2024-10-28	North America	USA	KP.3.1.1	Colorado Department of Public Health and Environment	Colorado Department of Public Health and Environment	Laura Bankers, Molly C. Hetherington-Rauth, Alexandria Rossheim, Arianna Smith, Sam Baird, Daniel Polanco, Aishwarya Mahale, Christian Saluta, Irin Paul, Shannon R. Matzinger, Emily A. Travanty	2024-11-20
EPI_ISL_19555791	2024-10-28	North America	USA	KP.3.1.1	Colorado Department of Public Health and Environment	Colorado Department of Public Health and Environment	Laura Bankers, Molly C. Hetherington-Rauth, Alexandria Rossheim, Arianna Smith, Sam Baird, Daniel Polanco, Aishwarya Mahale, Christian Saluta, Irin Paul, Shannon R. Matzinger, Emily A. Travanty	2024-11-20
EPI_ISL_19555792	2024-10-29	North America	USA	JN.1.11	Colorado Department of Public Health and Environment	Colorado Department of Public Health and Environment	Laura Bankers, Molly C. Hetherington-Rauth, Alexandria Rossheim, Arianna Smith, Sam Baird, Daniel Polanco, Aishwarya Mahale, Christian Saluta, Irin Paul, Shannon R. Matzinger, Emily A. Travanty	2024-11-20
EPI_ISL_19555793	2024-10-29	North America	USA	KP.3.1.1	Colorado Department of Public Health and Environment	Colorado Department of Public Health and Environment	Laura Bankers, Molly C. Hetherington-Rauth, Alexandria Rossheim, Arianna Smith, Sam Baird, Daniel Polanco, Aishwarya Mahale, Christian Saluta, Irin Paul, Shannon R. Matzinger, Emily A. Travanty	2024-11-20
EPI_ISL_19555794	2024-10-15	North America	USA	KP.3.1.1	Colorado Department of Public Health and Environment	Colorado Department of Public Health and Environment	Laura Bankers, Molly C. Hetherington-Rauth, Alexandria Rossheim, Arianna Smith, Sam Baird, Daniel Polanco, Aishwarya Mahale, Christian Saluta, Irin Paul, Shannon R. Matzinger, Emily A. Travanty	2024-11-20
EPI_ISL_19555795	2024-10-11	North America	USA	KP.3.3.3	Colorado Department of Public Health and Environment	Colorado Department of Public Health and Environment	Laura Bankers, Molly C. Hetherington-Rauth, Alexandria Rossheim, Arianna Smith, Sam Baird, Daniel Polanco, Aishwarya Mahale, Christian Saluta, Irin Paul, Shannon R. Matzinger, Emily A. Travanty	2024-11-20
EPI_ISL_19555796	2024-10-22	North America	USA	KP.3.1.1	Colorado Department of Public Health and Environment	Colorado Department of Public Health and Environment	Laura Bankers, Molly C. Hetherington-Rauth, Alexandria Rossheim, Arianna Smith, Sam Baird, Daniel Polanco, Aishwarya Mahale, Christian Saluta, Irin Paul, Shannon R. Matzinger, Emily A. Travanty	2024-11-20
EPI_ISL_19555797	2024-10-17	North America	USA	XEC	Colorado Department of Public Health and Environment	Colorado Department of Public Health and Environment	Laura Bankers, Molly C. Hetherington-Rauth, Alexandria Rossheim, Arianna Smith, Sam Baird, Daniel Polanco, Aishwarya Mahale, Christian Saluta, Irin Paul, Shannon R. Matzinger, Emily A. Travanty	2024-11-20
EPI_ISL_19555798	2024-10-25	North America	USA	KP.3.1.1	Colorado Department of Public Health and Environment	Colorado Department of Public Health and Environment	Laura Bankers, Molly C. Hetherington-Rauth, Alexandria Rossheim, Arianna Smith, Sam Baird, Daniel Polanco, Aishwarya Mahale, Christian Saluta, Irin Paul, Shannon R. Matzinger, Emily A. Travanty	2024-11-20
EPI_ISL_19555799	2024-10-24	North America	USA	KP.2	Colorado Department of Public Health and Environment	Colorado Department of Public Health and Environment	Laura Bankers, Molly C. Hetherington-Rauth, Alexandria Rossheim, Arianna Smith, Sam Baird, Daniel Polanco, Aishwarya Mahale, Christian Saluta, Irin Paul, Shannon R. Matzinger, Emily A. Travanty	2024-11-20
EPI_ISL_19555800	2024-10-25	North America	USA	XEC	Colorado Department of Public Health and Environment	Colorado Department of Public Health and Environment	Laura Bankers, Molly C. Hetherington-Rauth, Alexandria Rossheim, Arianna Smith, Sam Baird, Daniel Polanco, Aishwarya Mahale, Christian Saluta, Irin Paul, Shannon R. Matzinger, Emily A. Travanty	2024-11-20
EPI_ISL_19555801	2024-10-17	North America	USA	KP.3.1.1	Colorado Department of Public Health and Environment	Colorado Department of Public Health and Environment	Laura Bankers, Molly C. Hetherington-Rauth, Alexandria Rossheim, Arianna Smith, Sam Baird, Daniel Polanco, Aishwarya Mahale, Christian Saluta, Irin Paul, Shannon R. Matzinger, Emily A. Travanty	2024-11-20
EPI_ISL_19555802	2024-10-26	North America	USA	XEC	Colorado Department of Public Health and Environment	Colorado Department of Public Health and Environment	Laura Bankers, Molly C. Hetherington-Rauth, Alexandria Rossheim, Arianna Smith, Sam Baird, Daniel Polanco, Aishwarya Mahale, Christian Saluta, Irin Paul, Shannon R. Matzinger, Emily A. Travanty	2024-11-20
EPI_ISL_19555803	2024-10-11	North America	USA	KP.3.1.1	Colorado Department of Public Health and Environment	Colorado Department of Public Health and Environment	Laura Bankers, Molly C. Hetherington-Rauth, Alexandria Rossheim, Arianna Smith, Sam Baird, Daniel Polanco, Aishwarya Mahale, Christian Saluta, Irin Paul, Shannon R. Matzinger, Emily A. Travanty	2024-11-20
EPI_ISL_19555804	2024-10-26	North America	USA	JN.1.18.6	Colorado Department of Public Health and Environment	Colorado Department of Public Health and Environment	Laura Bankers, Molly C. Hetherington-Rauth, Alexandria Rossheim, Arianna Smith, Sam Baird, Daniel Polanco, Aishwarya Mahale, Christian Saluta, Irin Paul, Shannon R. Matzinger, Emily A. Travanty	2024-11-20
EPI_ISL_19555805	2024-10-27	North America	USA	JN.1.18	Colorado Department of Public Health and Environment	Colorado Department of Public Health and Environment	Laura Bankers, Molly C. Hetherington-Rauth, Alexandria Rossheim, Arianna Smith, Sam Baird, Daniel Polanco, Aishwarya Mahale, Christian Saluta, Irin Paul, Shannon R. Matzinger, Emily A. Travanty	2024-11-20
EPI_ISL_19555806	2024-10-24	North America	USA	XEC	Colorado Department of Public Health and Environment	Colorado Department of Public Health and Environment	Laura Bankers, Molly C. Hetherington-Rauth, Alexandria Rossheim, Arianna Smith, Sam Baird, Daniel Polanco, Aishwarya Mahale, Christian Saluta, Irin Paul, Shannon R. Matzinger, Emily A. Travanty	2024-11-20
EPI_ISL_19555807	2024-10-29	North America	USA	JN.1.11	Colorado Department of Public Health and Environment	Colorado Department of Public Health and Environment	Laura Bankers, Molly C. Hetherington-Rauth, Alexandria Rossheim, Arianna Smith, Sam Baird, Daniel Polanco, Aishwarya Mahale, Christian Saluta, Irin Paul, Shannon R. Matzinger, Emily A. Travanty	2024-11-20
EPI_ISL_19555808	2024-10-29	North America	USA	KP.3.1.1	Colorado Department of Public Health and Environment	Colorado Department of Public Health and Environment	Laura Bankers, Molly C. Hetherington-Rauth, Alexandria Rossheim, Arianna Smith, Sam Baird, Daniel Polanco, Aishwarya Mahale, Christian Saluta, Irin Paul, Shannon R. Matzinger, Emily A. Travanty	2024-11-20
EPI_ISL_19555809	2024-10-29	North America	USA	XEC	Colorado Department of Public Health and Environment	Colorado Department of Public Health and Environment	Laura Bankers, Molly C. Hetherington-Rauth, Alexandria Rossheim, Arianna Smith, Sam Baird, Daniel Polanco, Aishwarya Mahale, Christian Saluta, Irin Paul, Shannon R. Matzinger, Emily A. Travanty	2024-11-20
EPI_ISL_19555810	2024-10-29	North America	USA	KP.2.3	Colorado Department of Public Health and Environment	Colorado Department of Public Health and Environment	Laura Bankers, Molly C. Hetherington-Rauth, Alexandria Rossheim, Arianna Smith, Sam Baird, Daniel Polanco, Aishwarya Mahale, Christian Saluta, Irin Paul, Shannon R. Matzinger, Emily A. Travanty	2024-11-20
EPI_ISL_19555811	2024-10-29	North America	USA	KP.1.1.3	Colorado Department of Public Health and Environment	Colorado Department of Public Health and Environment	Laura Bankers, Molly C. Hetherington-Rauth, Alexandria Rossheim, Arianna Smith, Sam Baird, Daniel Polanco, Aishwarya Mahale, Christian Saluta, Irin Paul, Shannon R. Matzinger, Emily A. Travanty	2024-11-20
EPI_ISL_19555812	2024-10-30	North America	USA	KP.3.1.1	Colorado Department of Public Health and Environment	Colorado Department of Public Health and Environment	Laura Bankers, Molly C. Hetherington-Rauth, Alexandria Rossheim, Arianna Smith, Sam Baird, Daniel Polanco, Aishwarya Mahale, Christian Saluta, Irin Paul, Shannon R. Matzinger, Emily A. Travanty	2024-11-20
EPI_ISL_19555813	2024-10-30	North America	USA	KP.3.1.1	Colorado Department of Public Health and Environment	Colorado Department of Public Health and Environment	Laura Bankers, Molly C. Hetherington-Rauth, Alexandria Rossheim, Arianna Smith, Sam Baird, Daniel Polanco, Aishwarya Mahale, Christian Saluta, Irin Paul, Shannon R. Matzinger, Emily A. Travanty	2024-11-20
EPI_ISL_19555814	2024-10-30	North America	USA	KP.3.1.1	Colorado Department of Public Health and Environment	Colorado Department of Public Health and Environment	Laura Bankers, Molly C. Hetherington-Rauth, Alexandria Rossheim, Arianna Smith, Sam Baird, Daniel Polanco, Aishwarya Mahale, Christian Saluta, Irin Paul, Shannon R. Matzinger, Emily A. Travanty	2024-11-20
EPI_ISL_19555815	2024-10-30	North America	USA	KP.3.1	Colorado Department of Public Health and Environment	Colorado Department of Public Health and Environment	Laura Bankers, Molly C. Hetherington-Rauth, Alexandria Rossheim, Arianna Smith, Sam Baird, Daniel Polanco, Aishwarya Mahale, Christian Saluta, Irin Paul, Shannon R. Matzinger, Emily A. Travanty	2024-11-20
EPI_ISL_19555816	2024-10-24	North America	USA	KP.3.1	Colorado Department of Public Health and Environment	Colorado Department of Public Health and Environment	Laura Bankers, Molly C. Hetherington-Rauth, Alexandria Rossheim, Arianna Smith, Sam Baird, Daniel Polanco, Aishwarya Mahale, Christian Saluta, Irin Paul, Shannon R. Matzinger, Emily A. Travanty	2024-11-20
EPI_ISL_19555817	2024-10-26	North America	USA	KP.3.1.1	Colorado Department of Public Health and Environment	Colorado Department of Public Health and Environment	Laura Bankers, Molly C. Hetherington-Rauth, Alexandria Rossheim, Arianna Smith, Sam Baird, Daniel Polanco, Aishwarya Mahale, Christian Saluta, Irin Paul, Shannon R. Matzinger, Emily A. Travanty	2024-11-20
EPI_ISL_19555818	2024-10-27	North America	USA	XEC	Colorado Department of Public Health and Environment	Colorado Department of Public Health and Environment	Laura Bankers, Molly C. Hetherington-Rauth, Alexandria Rossheim, Arianna Smith, Sam Baird, Daniel Polanco, Aishwarya Mahale, Christian Saluta, Irin Paul, Shannon R. Matzinger, Emily A. Travanty	2024-11-20
EPI_ISL_19555819	2024-10-28	North America	USA	KP.3.1.1	Colorado Department of Public Health and Environment	Colorado Department of Public Health and Environment	Laura Bankers, Molly C. Hetherington-Rauth, Alexandria Rossheim, Arianna Smith, Sam Baird, Daniel Polanco, Aishwarya Mahale, Christian Saluta, Irin Paul, Shannon R. Matzinger, Emily A. Travanty	2024-11-20
EPI_ISL_19555820	2024-10-28	North America	USA	KP.2	Colorado Department of Public Health and Environment	Colorado Department of Public Health and Environment	Laura Bankers, Molly C. Hetherington-Rauth, Alexandria Rossheim, Arianna Smith, Sam Baird, Daniel Polanco, Aishwarya Mahale, Christian Saluta, Irin Paul, Shannon R. Matzinger, Emily A. Travanty	2024-11-20
EPI_ISL_19555821	2024-10-28	North America	USA	KP.3.1	Colorado Department of Public Health and Environment	Colorado Department of Public Health and Environment	Laura Bankers, Molly C. Hetherington-Rauth, Alexandria Rossheim, Arianna Smith, Sam Baird, Daniel Polanco, Aishwarya Mahale, Christian Saluta, Irin Paul, Shannon R. Matzinger, Emily A. Travanty	2024-11-20
EPI_ISL_19555822	2024-10-30	North America	USA	KP.3.1	Colorado Department of Public Health and Environment	Colorado Department of Public Health and Environment	Laura Bankers, Molly C. Hetherington-Rauth, Alexandria Rossheim, Arianna Smith, Sam Baird, Daniel Polanco, Aishwarya Mahale, Christian Saluta, Irin Paul, Shannon R. Matzinger, Emily A. Travanty	2024-11-20
EPI_ISL_19555823	2024-10-30	North America	USA	KP.3.1.1	Colorado Department of Public Health and Environment	Colorado Department of Public Health and Environment	Laura Bankers, Molly C. Hetherington-Rauth, Alexandria Rossheim, Arianna Smith, Sam Baird, Daniel Polanco, Aishwarya Mahale, Christian Saluta, Irin Paul, Shannon R. Matzinger, Emily A. Travanty	2024-11-20
EPI_ISL_19555824	2024-10-25	North America	USA	KP.3.1.1	Colorado Department of Public Health and Environment	Colorado Department of Public Health and Environment	Laura Bankers, Molly C. Hetherington-Rauth, Alexandria Rossheim, Arianna Smith, Sam Baird, Daniel Polanco, Aishwarya Mahale, Christian Saluta, Irin Paul, Shannon R. Matzinger, Emily A. Travanty	2024-11-20
EPI_ISL_19555825	2024-10-26	North America	USA	XEC	Colorado Department of Public Health and Environment	Colorado Department of Public Health and Environment	Laura Bankers, Molly C. Hetherington-Rauth, Alexandria Rossheim, Arianna Smith, Sam Baird, Daniel Polanco, Aishwarya Mahale, Christian Saluta, Irin Paul, Shannon R. Matzinger, Emily A. Travanty	2024-11-20
EPI_ISL_19555826	2024-10-26	North America	USA	XEC	Colorado Department of Public Health and Environment	Colorado Department of Public Health and Environment	Laura Bankers, Molly C. Hetherington-Rauth, Alexandria Rossheim, Arianna Smith, Sam Baird, Daniel Polanco, Aishwarya Mahale, Christian Saluta, Irin Paul, Shannon R. Matzinger, Emily A. Travanty	2024-11-20
EPI_ISL_19555827	2024-10-24	North America	USA	XEC	Colorado Department of Public Health and Environment	Colorado Department of Public Health and Environment	Laura Bankers, Molly C. Hetherington-Rauth, Alexandria Rossheim, Arianna Smith, Sam Baird, Daniel Polanco, Aishwarya Mahale, Christian Saluta, Irin Paul, Shannon R. Matzinger, Emily A. Travanty	2024-11-20
EPI_ISL_19555828	2024-10-27	North America	USA	XEC	Colorado Department of Public Health and Environment	Colorado Department of Public Health and Environment	Laura Bankers, Molly C. Hetherington-Rauth, Alexandria Rossheim, Arianna Smith, Sam Baird, Daniel Polanco, Aishwarya Mahale, Christian Saluta, Irin Paul, Shannon R. Matzinger, Emily A. Travanty	2024-11-20
EPI_ISL_19555829	2024-10-26	North America	USA	KP.3.1.1	Colorado Department of Public Health and Environment	Colorado Department of Public Health and Environment	Laura Bankers, Molly C. Hetherington-Rauth, Alexandria Rossheim, Arianna Smith, Sam Baird, Daniel Polanco, Aishwarya Mahale, Christian Saluta, Irin Paul, Shannon R. Matzinger, Emily A. Travanty	2024-11-20
EPI_ISL_19555830	2024-10-25	North America	USA	JN.1.11	Colorado Department of Public Health and Environment	Colorado Department of Public Health and Environment	Laura Bankers, Molly C. Hetherington-Rauth, Alexandria Rossheim, Arianna Smith, Sam Baird, Daniel Polanco, Aishwarya Mahale, Christian Saluta, Irin Paul, Shannon R. Matzinger, Emily A. Travanty	2024-11-20
EPI_ISL_19555831	2024-10-27	North America	USA	XEC	Colorado Department of Public Health and Environment	Colorado Department of Public Health and Environment	Laura Bankers, Molly C. Hetherington-Rauth, Alexandria Rossheim, Arianna Smith, Sam Baird, Daniel Polanco, Aishwarya Mahale, Christian Saluta, Irin Paul, Shannon R. Matzinger, Emily A. Travanty	2024-11-20
EPI_ISL_19555832	2024-10-26	North America	USA	KP.3.3.2	Colorado Department of Public Health and Environment	Colorado Department of Public Health and Environment	Laura Bankers, Molly C. Hetherington-Rauth, Alexandria Rossheim, Arianna Smith, Sam Baird, Daniel Polanco, Aishwarya Mahale, Christian Saluta, Irin Paul, Shannon R. Matzinger, Emily A. Travanty	2024-11-20
EPI_ISL_19555833	2024-10-26	North America	USA	Unassigned	Colorado Department of Public Health and Environment	Colorado Department of Public Health and Environment	Laura Bankers, Molly C. Hetherington-Rauth, Alexandria Rossheim, Arianna Smith, Sam Baird, Daniel Polanco, Aishwarya Mahale, Christian Saluta, Irin Paul, Shannon R. Matzinger, Emily A. Travanty	2024-11-20
EPI_ISL_19555834	2024-10-29	North America	USA	KP.3.1.1	Colorado Department of Public Health and Environment	Colorado Department of Public Health and Environment	Laura Bankers, Molly C. Hetherington-Rauth, Alexandria Rossheim, Arianna Smith, Sam Baird, Daniel Polanco, Aishwarya Mahale, Christian Saluta, Irin Paul, Shannon R. Matzinger, Emily A. Travanty	2024-11-20
EPI_ISL_19555835	2024-10-30	North America	USA	JN.1.11	Colorado Department of Public Health and Environment	Colorado Department of Public Health and Environment	Laura Bankers, Molly C. Hetherington-Rauth, Alexandria Rossheim, Arianna Smith, Sam Baird, Daniel Polanco, Aishwarya Mahale, Christian Saluta, Irin Paul, Shannon R. Matzinger, Emily A. Travanty	2024-11-20
EPI_ISL_19555836	2024-10-31	North America	USA	XEC	Colorado Department of Public Health and Environment	Colorado Department of Public Health and Environment	Laura Bankers, Molly C. Hetherington-Rauth, Alexandria Rossheim, Arianna Smith, Sam Baird, Daniel Polanco, Aishwarya Mahale, Christian Saluta, Irin Paul, Shannon R. Matzinger, Emily A. Travanty	2024-11-20
EPI_ISL_19555837	2024-10-30	North America	USA	KP.3.1.1	Colorado Department of Public Health and Environment	Colorado Department of Public Health and Environment	Laura Bankers, Molly C. Hetherington-Rauth, Alexandria Rossheim, Arianna Smith, Sam Baird, Daniel Polanco, Aishwarya Mahale, Christian Saluta, Irin Paul, Shannon R. Matzinger, Emily A. Travanty	2024-11-20
EPI_ISL_19555838	2024-10-17	North America	USA	KP.3.1.1	Colorado Department of Public Health and Environment	Colorado Department of Public Health and Environment	Laura Bankers, Molly C. Hetherington-Rauth, Alexandria Rossheim, Arianna Smith, Sam Baird, Daniel Polanco, Aishwarya Mahale, Christian Saluta, Irin Paul, Shannon R. Matzinger, Emily A. Travanty	2024-11-20
EPI_ISL_19555839	2024-10-24	North America	USA	KP.3.3.3	Colorado Department of Public Health and Environment	Colorado Department of Public Health and Environment	Laura Bankers, Molly C. Hetherington-Rauth, Alexandria Rossheim, Arianna Smith, Sam Baird, Daniel Polanco, Aishwarya Mahale, Christian Saluta, Irin Paul, Shannon R. Matzinger, Emily A. Travanty	2024-11-20
EPI_ISL_19555840	2024-10-31	North America	USA	KP.3.1.1	Colorado Department of Public Health and Environment	Colorado Department of Public Health and Environment	Laura Bankers, Molly C. Hetherington-Rauth, Alexandria Rossheim, Arianna Smith, Sam Baird, Daniel Polanco, Aishwarya Mahale, Christian Saluta, Irin Paul, Shannon R. Matzinger, Emily A. Travanty	2024-11-20
EPI_ISL_19555841	2024-10-29	North America	USA	KP.3.1.1	Colorado Department of Public Health and Environment	Colorado Department of Public Health and Environment	Laura Bankers, Molly C. Hetherington-Rauth, Alexandria Rossheim, Arianna Smith, Sam Baird, Daniel Polanco, Aishwarya Mahale, Christian Saluta, Irin Paul, Shannon R. Matzinger, Emily A. Travanty	2024-11-20
EPI_ISL_19555842	2024-10-31	North America	USA	KP.2	Colorado Department of Public Health and Environment	Colorado Department of Public Health and Environment	Laura Bankers, Molly C. Hetherington-Rauth, Alexandria Rossheim, Arianna Smith, Sam Baird, Daniel Polanco, Aishwarya Mahale, Christian Saluta, Irin Paul, Shannon R. Matzinger, Emily A. Travanty	2024-11-20
EPI_ISL_19555843	2024-10-31	North America	USA	XEC	Colorado Department of Public Health and Environment	Colorado Department of Public Health and Environment	Laura Bankers, Molly C. Hetherington-Rauth, Alexandria Rossheim, Arianna Smith, Sam Baird, Daniel Polanco, Aishwarya Mahale, Christian Saluta, Irin Paul, Shannon R. Matzinger, Emily A. Travanty	2024-11-20
EPI_ISL_19555844	2024-11-01	North America	USA	XEC	Colorado Department of Public Health and Environment	Colorado Department of Public Health and Environment	Laura Bankers, Molly C. Hetherington-Rauth, Alexandria Rossheim, Arianna Smith, Sam Baird, Daniel Polanco, Aishwarya Mahale, Christian Saluta, Irin Paul, Shannon R. Matzinger, Emily A. Travanty	2024-11-20
EPI_ISL_19555845	2024-11-01	North America	USA	JN.1.16	Colorado Department of Public Health and Environment	Colorado Department of Public Health and Environment	Laura Bankers, Molly C. Hetherington-Rauth, Alexandria Rossheim, Arianna Smith, Sam Baird, Daniel Polanco, Aishwarya Mahale, Christian Saluta, Irin Paul, Shannon R. Matzinger, Emily A. Travanty	2024-11-20
EPI_ISL_19555846	2024-10-30	North America	USA	KP.3.1	Colorado Department of Public Health and Environment	Colorado Department of Public Health and Environment	Laura Bankers, Molly C. Hetherington-Rauth, Alexandria Rossheim, Arianna Smith, Sam Baird, Daniel Polanco, Aishwarya Mahale, Christian Saluta, Irin Paul, Shannon R. Matzinger, Emily A. Travanty	2024-11-20
EPI_ISL_19555847	2024-10-30	North America	USA	JN.1.11	Colorado Department of Public Health and Environment	Colorado Department of Public Health and Environment	Laura Bankers, Molly C. Hetherington-Rauth, Alexandria Rossheim, Arianna Smith, Sam Baird, Daniel Polanco, Aishwarya Mahale, Christian Saluta, Irin Paul, Shannon R. Matzinger, Emily A. Travanty	2024-11-20
EPI_ISL_19555848	2024-10-30	North America	USA	KP.3	Colorado Department of Public Health and Environment	Colorado Department of Public Health and Environment	Laura Bankers, Molly C. Hetherington-Rauth, Alexandria Rossheim, Arianna Smith, Sam Baird, Daniel Polanco, Aishwarya Mahale, Christian Saluta, Irin Paul, Shannon R. Matzinger, Emily A. Travanty	2024-11-20
EPI_ISL_19555849	2024-10-31	North America	USA	KP.3.1.1	Colorado Department of Public Health and Environment	Colorado Department of Public Health and Environment	Laura Bankers, Molly C. Hetherington-Rauth, Alexandria Rossheim, Arianna Smith, Sam Baird, Daniel Polanco, Aishwarya Mahale, Christian Saluta, Irin Paul, Shannon R. Matzinger, Emily A. Travanty	2024-11-20
EPI_ISL_19555850	2024-11-01	North America	USA	MC.1	Colorado Department of Public Health and Environment	Colorado Department of Public Health and Environment	Laura Bankers, Molly C. Hetherington-Rauth, Alexandria Rossheim, Arianna Smith, Sam Baird, Daniel Polanco, Aishwarya Mahale, Christian Saluta, Irin Paul, Shannon R. Matzinger, Emily A. Travanty	2024-11-20
EPI_ISL_19555851	2024-10-30	North America	USA	KP.3.1.1	Colorado Department of Public Health and Environment	Colorado Department of Public Health and Environment	Laura Bankers, Molly C. Hetherington-Rauth, Alexandria Rossheim, Arianna Smith, Sam Baird, Daniel Polanco, Aishwarya Mahale, Christian Saluta, Irin Paul, Shannon R. Matzinger, Emily A. Travanty	2024-11-20
EPI_ISL_19555852	2024-10-30	North America	USA	KP.3.1.1	Colorado Department of Public Health and Environment	Colorado Department of Public Health and Environment	Laura Bankers, Molly C. Hetherington-Rauth, Alexandria Rossheim, Arianna Smith, Sam Baird, Daniel Polanco, Aishwarya Mahale, Christian Saluta, Irin Paul, Shannon R. Matzinger, Emily A. Travanty	2024-11-20
EPI_ISL_19555853	2024-10-30	North America	USA	KP.3.1.1	Colorado Department of Public Health and Environment	Colorado Department of Public Health and Environment	Laura Bankers, Molly C. Hetherington-Rauth, Alexandria Rossheim, Arianna Smith, Sam Baird, Daniel Polanco, Aishwarya Mahale, Christian Saluta, Irin Paul, Shannon R. Matzinger, Emily A. Travanty	2024-11-20
EPI_ISL_19555854	2024-10-31	North America	USA	KP.3.1.1	Colorado Department of Public Health and Environment	Colorado Department of Public Health and Environment	Laura Bankers, Molly C. Hetherington-Rauth, Alexandria Rossheim, Arianna Smith, Sam Baird, Daniel Polanco, Aishwarya Mahale, Christian Saluta, Irin Paul, Shannon R. Matzinger, Emily A. Travanty	2024-11-20
EPI_ISL_19555855	2024-10-31	North America	USA	XEC	Colorado Department of Public Health and Environment	Colorado Department of Public Health and Environment	Laura Bankers, Molly C. Hetherington-Rauth, Alexandria Rossheim, Arianna Smith, Sam Baird, Daniel Polanco, Aishwarya Mahale, Christian Saluta, Irin Paul, Shannon R. Matzinger, Emily A. Travanty	2024-11-20
EPI_ISL_19555856	2024-10-30	North America	USA	XEC	Colorado Department of Public Health and Environment	Colorado Department of Public Health and Environment	Laura Bankers, Molly C. Hetherington-Rauth, Alexandria Rossheim, Arianna Smith, Sam Baird, Daniel Polanco, Aishwarya Mahale, Christian Saluta, Irin Paul, Shannon R. Matzinger, Emily A. Travanty	2024-11-20
EPI_ISL_19555857	2024-10-31	North America	USA	JN.1.18.6	Colorado Department of Public Health and Environment	Colorado Department of Public Health and Environment	Laura Bankers, Molly C. Hetherington-Rauth, Alexandria Rossheim, Arianna Smith, Sam Baird, Daniel Polanco, Aishwarya Mahale, Christian Saluta, Irin Paul, Shannon R. Matzinger, Emily A. Travanty	2024-11-20
EPI_ISL_19555858	2024-10-31	North America	USA	KP.3.1.1	Colorado Department of Public Health and Environment	Colorado Department of Public Health and Environment	Laura Bankers, Molly C. Hetherington-Rauth, Alexandria Rossheim, Arianna Smith, Sam Baird, Daniel Polanco, Aishwarya Mahale, Christian Saluta, Irin Paul, Shannon R. Matzinger, Emily A. Travanty	2024-11-20
EPI_ISL_19555859	2024-10-30	North America	USA	MC.1	Colorado Department of Public Health and Environment	Colorado Department of Public Health and Environment	Laura Bankers, Molly C. Hetherington-Rauth, Alexandria Rossheim, Arianna Smith, Sam Baird, Daniel Polanco, Aishwarya Mahale, Christian Saluta, Irin Paul, Shannon R. Matzinger, Emily A. Travanty	2024-11-20
EPI_ISL_19555860	2024-10-31	North America	USA	KP.3.1	Colorado Department of Public Health and Environment	Colorado Department of Public Health and Environment	Laura Bankers, Molly C. Hetherington-Rauth, Alexandria Rossheim, Arianna Smith, Sam Baird, Daniel Polanco, Aishwarya Mahale, Christian Saluta, Irin Paul, Shannon R. Matzinger, Emily A. Travanty	2024-11-20
EPI_ISL_19555861	2024-11-01	North America	USA	JN.1.18.6	Colorado Department of Public Health and Environment	Colorado Department of Public Health and Environment	Laura Bankers, Molly C. Hetherington-Rauth, Alexandria Rossheim, Arianna Smith, Sam Baird, Daniel Polanco, Aishwarya Mahale, Christian Saluta, Irin Paul, Shannon R. Matzinger, Emily A. Travanty	2024-11-20
EPI_ISL_19555862	2024-11-02	North America	USA	XEC	Colorado Department of Public Health and Environment	Colorado Department of Public Health and Environment	Laura Bankers, Molly C. Hetherington-Rauth, Alexandria Rossheim, Arianna Smith, Sam Baird, Daniel Polanco, Aishwarya Mahale, Christian Saluta, Irin Paul, Shannon R. Matzinger, Emily A. Travanty	2024-11-20
EPI_ISL_19555863	2024-11-03	North America	USA	JN.1	Colorado Department of Public Health and Environment	Colorado Department of Public Health and Environment	Laura Bankers, Molly C. Hetherington-Rauth, Alexandria Rossheim, Arianna Smith, Sam Baird, Daniel Polanco, Aishwarya Mahale, Christian Saluta, Irin Paul, Shannon R. Matzinger, Emily A. Travanty	2024-11-20
EPI_ISL_19555864	2024-11-04	North America	USA	KP.2.3	Colorado Department of Public Health and Environment	Colorado Department of Public Health and Environment	Laura Bankers, Molly C. Hetherington-Rauth, Alexandria Rossheim, Arianna Smith, Sam Baird, Daniel Polanco, Aishwarya Mahale, Christian Saluta, Irin Paul, Shannon R. Matzinger, Emily A. Travanty	2024-11-20
EPI_ISL_19555865	2024-11-05	North America	USA	KP.3.1.1	Colorado Department of Public Health and Environment	Colorado Department of Public Health and Environment	Laura Bankers, Molly C. Hetherington-Rauth, Alexandria Rossheim, Arianna Smith, Sam Baird, Daniel Polanco, Aishwarya Mahale, Christian Saluta, Irin Paul, Shannon R. Matzinger, Emily A. Travanty	2024-11-20
EPI_ISL_19555866	2024-11-04	North America	USA	JN.1.18	Colorado Department of Public Health and Environment	Colorado Department of Public Health and Environment	Laura Bankers, Molly C. Hetherington-Rauth, Alexandria Rossheim, Arianna Smith, Sam Baird, Daniel Polanco, Aishwarya Mahale, Christian Saluta, Irin Paul, Shannon R. Matzinger, Emily A. Travanty	2024-11-20
EPI_ISL_19555867	2024-11-04	North America	USA	KP.3.1.1	Colorado Department of Public Health and Environment	Colorado Department of Public Health and Environment	Laura Bankers, Molly C. Hetherington-Rauth, Alexandria Rossheim, Arianna Smith, Sam Baird, Daniel Polanco, Aishwarya Mahale, Christian Saluta, Irin Paul, Shannon R. Matzinger, Emily A. Travanty	2024-11-20
EPI_ISL_19555868	2024-10-29	North America	USA	KP.3.1.1	Colorado Department of Public Health and Environment	Colorado Department of Public Health and Environment	Laura Bankers, Molly C. Hetherington-Rauth, Alexandria Rossheim, Arianna Smith, Sam Baird, Daniel Polanco, Aishwarya Mahale, Christian Saluta, Irin Paul, Shannon R. Matzinger, Emily A. Travanty	2024-11-20
EPI_ISL_19555869	2024-10-31	North America	USA	KP.3.1.1	Colorado Department of Public Health and Environment	Colorado Department of Public Health and Environment	Laura Bankers, Molly C. Hetherington-Rauth, Alexandria Rossheim, Arianna Smith, Sam Baird, Daniel Polanco, Aishwarya Mahale, Christian Saluta, Irin Paul, Shannon R. Matzinger, Emily A. Travanty	2024-11-20
EPI_ISL_19555870	2024-10-31	North America	USA	KP.3.1.1	Colorado Department of Public Health and Environment	Colorado Department of Public Health and Environment	Laura Bankers, Molly C. Hetherington-Rauth, Alexandria Rossheim, Arianna Smith, Sam Baird, Daniel Polanco, Aishwarya Mahale, Christian Saluta, Irin Paul, Shannon R. Matzinger, Emily A. Travanty	2024-11-20
EPI_ISL_19555871	2024-10-30	North America	USA	KP.3.1.1	Colorado Department of Public Health and Environment	Colorado Department of Public Health and Environment	Laura Bankers, Molly C. Hetherington-Rauth, Alexandria Rossheim, Arianna Smith, Sam Baird, Daniel Polanco, Aishwarya Mahale, Christian Saluta, Irin Paul, Shannon R. Matzinger, Emily A. Travanty	2024-11-20
EPI_ISL_19555872	2024-11-02	North America	USA	JN.1.11	Colorado Department of Public Health and Environment	Colorado Department of Public Health and Environment	Laura Bankers, Molly C. Hetherington-Rauth, Alexandria Rossheim, Arianna Smith, Sam Baird, Daniel Polanco, Aishwarya Mahale, Christian Saluta, Irin Paul, Shannon R. Matzinger, Emily A. Travanty	2024-11-20
EPI_ISL_19555873	2024-11-06	North America	USA	KP.3.1.1	Colorado Department of Public Health and Environment	Colorado Department of Public Health and Environment	Laura Bankers, Molly C. Hetherington-Rauth, Alexandria Rossheim, Arianna Smith, Sam Baird, Daniel Polanco, Aishwarya Mahale, Christian Saluta, Irin Paul, Shannon R. Matzinger, Emily A. Travanty	2024-11-20
EPI_ISL_19555874	2024-10-29	North America	USA	XEC	Arizona State Public Health Laboratory	Arizona State Public Health Laboratory	Alice Chow, Drew Francis, Alexis Emerson, Jacob Zidek, Santana Mendoza, Wittnee Estes, Matthew Contursi, Victor Waddell, Kathryn Fitzpatrick	2024-11-20
EPI_ISL_19555875	2024-10-28	North America	USA	KP.3.1.1	Arizona State Public Health Laboratory	Arizona State Public Health Laboratory	Alice Chow, Drew Francis, Alexis Emerson, Jacob Zidek, Santana Mendoza, Wittnee Estes, Matthew Contursi, Victor Waddell, Kathryn Fitzpatrick	2024-11-20
EPI_ISL_19555876	2024-10-29	North America	USA	KP.3.1.1	Arizona State Public Health Laboratory	Arizona State Public Health Laboratory	Alice Chow, Drew Francis, Alexis Emerson, Jacob Zidek, Santana Mendoza, Wittnee Estes, Matthew Contursi, Victor Waddell, Kathryn Fitzpatrick	2024-11-20
EPI_ISL_19555877	2024-10-30	North America	USA	MC.1	Arizona State Public Health Laboratory	Arizona State Public Health Laboratory	Alice Chow, Drew Francis, Alexis Emerson, Jacob Zidek, Santana Mendoza, Wittnee Estes, Matthew Contursi, Victor Waddell, Kathryn Fitzpatrick	2024-11-20
EPI_ISL_19555878	2024-10-30	North America	USA	XEC	Arizona State Public Health Laboratory	Arizona State Public Health Laboratory	Alice Chow, Drew Francis, Alexis Emerson, Jacob Zidek, Santana Mendoza, Wittnee Estes, Matthew Contursi, Victor Waddell, Kathryn Fitzpatrick	2024-11-20
EPI_ISL_19555879	2024-10-30	North America	USA	XEC	Arizona State Public Health Laboratory	Arizona State Public Health Laboratory	Alice Chow, Drew Francis, Alexis Emerson, Jacob Zidek, Santana Mendoza, Wittnee Estes, Matthew Contursi, Victor Waddell, Kathryn Fitzpatrick	2024-11-20
EPI_ISL_19555880	2024-10-31	North America	USA	KP.3.1.1	Arizona State Public Health Laboratory	Arizona State Public Health Laboratory	Alice Chow, Drew Francis, Alexis Emerson, Jacob Zidek, Santana Mendoza, Wittnee Estes, Matthew Contursi, Victor Waddell, Kathryn Fitzpatrick	2024-11-20
EPI_ISL_19555881	2024-10-31	North America	USA	XEC	Arizona State Public Health Laboratory	Arizona State Public Health Laboratory	Alice Chow, Drew Francis, Alexis Emerson, Jacob Zidek, Santana Mendoza, Wittnee Estes, Matthew Contursi, Victor Waddell, Kathryn Fitzpatrick	2024-11-20
EPI_ISL_19555882	2024-11-02	North America	USA	KP.3.1.1	Arizona State Public Health Laboratory	Arizona State Public Health Laboratory	Alice Chow, Drew Francis, Alexis Emerson, Jacob Zidek, Santana Mendoza, Wittnee Estes, Matthew Contursi, Victor Waddell, Kathryn Fitzpatrick	2024-11-20
EPI_ISL_19555883	2024-11-02	North America	USA	XEC	Arizona State Public Health Laboratory	Arizona State Public Health Laboratory	Alice Chow, Drew Francis, Alexis Emerson, Jacob Zidek, Santana Mendoza, Wittnee Estes, Matthew Contursi, Victor Waddell, Kathryn Fitzpatrick	2024-11-20
EPI_ISL_19555884	2024-11-02	North America	USA	KP.3.1.1	Arizona State Public Health Laboratory	Arizona State Public Health Laboratory	Alice Chow, Drew Francis, Alexis Emerson, Jacob Zidek, Santana Mendoza, Wittnee Estes, Matthew Contursi, Victor Waddell, Kathryn Fitzpatrick	2024-11-20
EPI_ISL_19555885	2024-10-29	North America	USA	KP.3.1.1	Arizona State Public Health Laboratory	Arizona State Public Health Laboratory	Alice Chow, Drew Francis, Alexis Emerson, Jacob Zidek, Santana Mendoza, Wittnee Estes, Matthew Contursi, Victor Waddell, Kathryn Fitzpatrick	2024-11-20
EPI_ISL_19555886	2024-11-01	North America	USA	XEC	Arizona State Public Health Laboratory	Arizona State Public Health Laboratory	Alice Chow, Drew Francis, Alexis Emerson, Jacob Zidek, Santana Mendoza, Wittnee Estes, Matthew Contursi, Victor Waddell, Kathryn Fitzpatrick	2024-11-20
EPI_ISL_19555887	2024-11-01	North America	USA	KP.3.1.1	Arizona State Public Health Laboratory	Arizona State Public Health Laboratory	Alice Chow, Drew Francis, Alexis Emerson, Jacob Zidek, Santana Mendoza, Wittnee Estes, Matthew Contursi, Victor Waddell, Kathryn Fitzpatrick	2024-11-20
EPI_ISL_19555888	2024-11-01	North America	USA	KP.3.1.1	Arizona State Public Health Laboratory	Arizona State Public Health Laboratory	Alice Chow, Drew Francis, Alexis Emerson, Jacob Zidek, Santana Mendoza, Wittnee Estes, Matthew Contursi, Victor Waddell, Kathryn Fitzpatrick	2024-11-20
EPI_ISL_19555889	2024-10-30	North America	USA	XEC	Arizona State Public Health Laboratory	Arizona State Public Health Laboratory	Alice Chow, Drew Francis, Alexis Emerson, Jacob Zidek, Santana Mendoza, Wittnee Estes, Matthew Contursi, Victor Waddell, Kathryn Fitzpatrick	2024-11-20
EPI_ISL_19555890	2024-10-31	North America	USA	KP.3.1.1	Arizona State Public Health Laboratory	Arizona State Public Health Laboratory	Alice Chow, Drew Francis, Alexis Emerson, Jacob Zidek, Santana Mendoza, Wittnee Estes, Matthew Contursi, Victor Waddell, Kathryn Fitzpatrick	2024-11-20
EPI_ISL_19555891	2024-10-31	North America	USA	KP.3.1.1	Arizona State Public Health Laboratory	Arizona State Public Health Laboratory	Alice Chow, Drew Francis, Alexis Emerson, Jacob Zidek, Santana Mendoza, Wittnee Estes, Matthew Contursi, Victor Waddell, Kathryn Fitzpatrick	2024-11-20
EPI_ISL_19555892	2024-11-03	North America	USA	KP.2.2	Arizona State Public Health Laboratory	Arizona State Public Health Laboratory	Alice Chow, Drew Francis, Alexis Emerson, Jacob Zidek, Santana Mendoza, Wittnee Estes, Matthew Contursi, Victor Waddell, Kathryn Fitzpatrick	2024-11-20
EPI_ISL_19555893	2024-11-03	North America	USA	KP.3.1.1	Arizona State Public Health Laboratory	Arizona State Public Health Laboratory	Alice Chow, Drew Francis, Alexis Emerson, Jacob Zidek, Santana Mendoza, Wittnee Estes, Matthew Contursi, Victor Waddell, Kathryn Fitzpatrick	2024-11-20
EPI_ISL_19555894	2024-11-03	North America	USA	KP.3.1.1	Arizona State Public Health Laboratory	Arizona State Public Health Laboratory	Alice Chow, Drew Francis, Alexis Emerson, Jacob Zidek, Santana Mendoza, Wittnee Estes, Matthew Contursi, Victor Waddell, Kathryn Fitzpatrick	2024-11-20
EPI_ISL_19555895	2024-11-08	North America	USA	KP.3.1.1	Arizona State Public Health Laboratory	Arizona State Public Health Laboratory	Alice Chow, Drew Francis, Alexis Emerson, Jacob Zidek, Santana Mendoza, Wittnee Estes, Matthew Contursi, Victor Waddell, Kathryn Fitzpatrick	2024-11-20
EPI_ISL_19555896	2024-11-06	North America	USA	KP.3.1.1	Arizona State Public Health Laboratory	Arizona State Public Health Laboratory	Alice Chow, Drew Francis, Alexis Emerson, Jacob Zidek, Santana Mendoza, Wittnee Estes, Matthew Contursi, Victor Waddell, Kathryn Fitzpatrick	2024-11-20
EPI_ISL_19555897	2024-11-09	North America	USA	XEC	Arizona State Public Health Laboratory	Arizona State Public Health Laboratory	Alice Chow, Drew Francis, Alexis Emerson, Jacob Zidek, Santana Mendoza, Wittnee Estes, Matthew Contursi, Victor Waddell, Kathryn Fitzpatrick	2024-11-20
EPI_ISL_19555898	2024-11-09	North America	USA	LB.1.3	Arizona State Public Health Laboratory	Arizona State Public Health Laboratory	Alice Chow, Drew Francis, Alexis Emerson, Jacob Zidek, Santana Mendoza, Wittnee Estes, Matthew Contursi, Victor Waddell, Kathryn Fitzpatrick	2024-11-20
EPI_ISL_19555899	2024-11-03	North America	USA	KP.3.1.1	Arizona State Public Health Laboratory	Arizona State Public Health Laboratory	Alice Chow, Drew Francis, Alexis Emerson, Jacob Zidek, Santana Mendoza, Wittnee Estes, Matthew Contursi, Victor Waddell, Kathryn Fitzpatrick	2024-11-20
EPI_ISL_19555900	2024-11-03	North America	USA	KP.3.1.1	Arizona State Public Health Laboratory	Arizona State Public Health Laboratory	Alice Chow, Drew Francis, Alexis Emerson, Jacob Zidek, Santana Mendoza, Wittnee Estes, Matthew Contursi, Victor Waddell, Kathryn Fitzpatrick	2024-11-20
EPI_ISL_19557975	2024-10-22	North America	USA	MC.24	South Carolina Department of Health & Environmental Control	South Carolina Department of Health & Environmental Control	Coler, C., Freeman, J. and Godfrey, G.	2024-11-20
EPI_ISL_19557925	2024-10-19	North America	USA	KP.3.1.1	Connecticut State Public Health Laboratory	Connecticut State Public Health Laboratory	Claire Pearson, Tu N. Nguyen, Kutluhan Incekara, Neranjan V. Perera	2024-11-21
EPI_ISL_19557926	2024-10-20	North America	USA	KP.3.1.1	Connecticut State Public Health Laboratory	Connecticut State Public Health Laboratory	Claire Pearson, Tu N. Nguyen, Kutluhan Incekara, Neranjan V. Perera	2024-11-21
EPI_ISL_19557927	2024-10-06	North America	USA	KP.3.1.1	Connecticut State Public Health Laboratory	Connecticut State Public Health Laboratory	Claire Pearson, Tu N. Nguyen, Kutluhan Incekara, Neranjan V. Perera	2024-11-21
EPI_ISL_19557928	2024-10-04	North America	USA	XDY	Connecticut State Public Health Laboratory	Connecticut State Public Health Laboratory	Claire Pearson, Tu N. Nguyen, Kutluhan Incekara, Neranjan V. Perera	2024-11-21
EPI_ISL_19557929	2024-10-04	North America	USA	KP.3.1.1	Connecticut State Public Health Laboratory	Connecticut State Public Health Laboratory	Claire Pearson, Tu N. Nguyen, Kutluhan Incekara, Neranjan V. Perera	2024-11-21
EPI_ISL_19557930	2024-10-06	North America	USA	KP.3.1.1	Connecticut State Public Health Laboratory	Connecticut State Public Health Laboratory	Claire Pearson, Tu N. Nguyen, Kutluhan Incekara, Neranjan V. Perera	2024-11-21
EPI_ISL_19557931	2024-10-04	North America	USA	KP.3.1.1	Connecticut State Public Health Laboratory	Connecticut State Public Health Laboratory	Claire Pearson, Tu N. Nguyen, Kutluhan Incekara, Neranjan V. Perera	2024-11-21
EPI_ISL_19557932	2024-10-08	North America	USA	MC.1	Connecticut State Public Health Laboratory	Connecticut State Public Health Laboratory	Claire Pearson, Tu N. Nguyen, Kutluhan Incekara, Neranjan V. Perera	2024-11-21
EPI_ISL_19557933	2024-10-04	North America	USA	KP.3.1.1	Connecticut State Public Health Laboratory	Connecticut State Public Health Laboratory	Claire Pearson, Tu N. Nguyen, Kutluhan Incekara, Neranjan V. Perera	2024-11-21
EPI_ISL_19557934	2024-10-04	North America	USA	KP.3.1.1	Connecticut State Public Health Laboratory	Connecticut State Public Health Laboratory	Claire Pearson, Tu N. Nguyen, Kutluhan Incekara, Neranjan V. Perera	2024-11-21
EPI_ISL_19557935	2024-10-22	North America	USA	KP.3.1.1	Connecticut State Public Health Laboratory	Connecticut State Public Health Laboratory	Claire Pearson, Tu N. Nguyen, Kutluhan Incekara, Neranjan V. Perera	2024-11-21
EPI_ISL_19557936	2024-10-27	North America	USA	KP.3.1.1	Connecticut State Public Health Laboratory	Connecticut State Public Health Laboratory	Claire Pearson, Tu N. Nguyen, Kutluhan Incekara, Neranjan V. Perera	2024-11-21
EPI_ISL_19557937	2024-10-25	North America	USA	XEC	Connecticut State Public Health Laboratory	Connecticut State Public Health Laboratory	Claire Pearson, Tu N. Nguyen, Kutluhan Incekara, Neranjan V. Perera	2024-11-21
EPI_ISL_19557938	2024-10-27	North America	USA	MC.1	Connecticut State Public Health Laboratory	Connecticut State Public Health Laboratory	Claire Pearson, Tu N. Nguyen, Kutluhan Incekara, Neranjan V. Perera	2024-11-21
EPI_ISL_19557939	2024-10-26	North America	USA	KP.3.1.1	Connecticut State Public Health Laboratory	Connecticut State Public Health Laboratory	Claire Pearson, Tu N. Nguyen, Kutluhan Incekara, Neranjan V. Perera	2024-11-21
EPI_ISL_19557940	2024-10-26	North America	USA	XEC	Connecticut State Public Health Laboratory	Connecticut State Public Health Laboratory	Claire Pearson, Tu N. Nguyen, Kutluhan Incekara, Neranjan V. Perera	2024-11-21
EPI_ISL_19557941	2024-10-25	North America	USA	KP.3.1.1	Connecticut State Public Health Laboratory	Connecticut State Public Health Laboratory	Claire Pearson, Tu N. Nguyen, Kutluhan Incekara, Neranjan V. Perera	2024-11-21
EPI_ISL_19557942	2024-10-28	North America	USA	KP.3.1.1	Connecticut State Public Health Laboratory	Connecticut State Public Health Laboratory	Claire Pearson, Tu N. Nguyen, Kutluhan Incekara, Neranjan V. Perera	2024-11-21
EPI_ISL_19557943	2024-10-29	North America	USA	XEC	Connecticut State Public Health Laboratory	Connecticut State Public Health Laboratory	Claire Pearson, Tu N. Nguyen, Kutluhan Incekara, Neranjan V. Perera	2024-11-21
EPI_ISL_19557944	2024-10-18	North America	USA	KP.3.1.1	Connecticut State Public Health Laboratory	Connecticut State Public Health Laboratory	Claire Pearson, Tu N. Nguyen, Kutluhan Incekara, Neranjan V. Perera	2024-11-21
EPI_ISL_19557945	2024-10-27	North America	USA	MC.1	Connecticut State Public Health Laboratory	Connecticut State Public Health Laboratory	Claire Pearson, Tu N. Nguyen, Kutluhan Incekara, Neranjan V. Perera	2024-11-21
EPI_ISL_19557946	2024-10-26	North America	USA	MB.1.1	Connecticut State Public Health Laboratory	Connecticut State Public Health Laboratory	Claire Pearson, Tu N. Nguyen, Kutluhan Incekara, Neranjan V. Perera	2024-11-21
EPI_ISL_19557947	2024-10-14	North America	USA	KP.3.1.1	Connecticut State Public Health Laboratory	Connecticut State Public Health Laboratory	Claire Pearson, Tu N. Nguyen, Kutluhan Incekara, Neranjan V. Perera	2024-11-21
EPI_ISL_19557948	2024-10-29	North America	USA	KP.3.1.1	Connecticut State Public Health Laboratory	Connecticut State Public Health Laboratory	Claire Pearson, Tu N. Nguyen, Kutluhan Incekara, Neranjan V. Perera	2024-11-21
EPI_ISL_19557949	2024-10-28	North America	USA	JN.1.16.1	Connecticut State Public Health Laboratory	Connecticut State Public Health Laboratory	Claire Pearson, Tu N. Nguyen, Kutluhan Incekara, Neranjan V. Perera	2024-11-21
EPI_ISL_19557950	2024-10-25	North America	USA	KP.3.1.1	Connecticut State Public Health Laboratory	Connecticut State Public Health Laboratory	Claire Pearson, Tu N. Nguyen, Kutluhan Incekara, Neranjan V. Perera	2024-11-21
EPI_ISL_19558936	2024-11-06	North America	USA	KP.2.3	Rush University Medical Center	RIPHL at Rush University Medical Center	Stefan Green, Kevin Kunstman, Hannah Barbian, Sofiya Bobrovska, Felix Araujo Perez, Giancarlo Balangue, Marisol Dominguez, Erin Newcomer, Mary Hayden, Joyce Houlihan, Diane Springer	2024-11-21
EPI_ISL_19558937	2024-11-03	North America	USA	KP.3.2	Rush University Medical Center	RIPHL at Rush University Medical Center	Stefan Green, Kevin Kunstman, Hannah Barbian, Sofiya Bobrovska, Felix Araujo Perez, Giancarlo Balangue, Marisol Dominguez, Erin Newcomer, Mary Hayden, Joyce Houlihan, Diane Springer	2024-11-21
EPI_ISL_19558938	2024-11-05	North America	USA	KP.2.3.4	University of Chicago Medicine	RIPHL at Rush University Medical Center	Stefan Green, Kevin Kunstman, Hannah Barbian, Sofiya Bobrovska, Felix Araujo Perez, Giancarlo Balangue, Marisol Dominguez, Erin Newcomer, Lauren Megger, Nedra Love	2024-11-21
EPI_ISL_19558949	2024-10-30	North America	USA	KP.1.1.5	Loyola University Medical Center	RIPHL at Rush University Medical Center	Stefan Green, Kevin Kunstman, Hannah Barbian, Sofiya Bobrovska, Felix Araujo Perez, Giancarlo Balangue, Marisol Dominguez, Erin Newcomer, Amanda Herrington, Kathleen McKinley	2024-11-21
EPI_ISL_19558950	2024-10-30	North America	USA	KP.3.1.1	Loyola University Medical Center	RIPHL at Rush University Medical Center	Stefan Green, Kevin Kunstman, Hannah Barbian, Sofiya Bobrovska, Felix Araujo Perez, Giancarlo Balangue, Marisol Dominguez, Erin Newcomer, Amanda Herrington, Kathleen McKinley	2024-11-21
EPI_ISL_19558951	2024-10-30	North America	USA	JN.1.18.2	Loyola University Medical Center	RIPHL at Rush University Medical Center	Stefan Green, Kevin Kunstman, Hannah Barbian, Sofiya Bobrovska, Felix Araujo Perez, Giancarlo Balangue, Marisol Dominguez, Erin Newcomer, Amanda Herrington, Kathleen McKinley	2024-11-21
EPI_ISL_19558952	2024-10-30	North America	USA	KP.3.1.1	Loyola University Medical Center	RIPHL at Rush University Medical Center	Stefan Green, Kevin Kunstman, Hannah Barbian, Sofiya Bobrovska, Felix Araujo Perez, Giancarlo Balangue, Marisol Dominguez, Erin Newcomer, Amanda Herrington, Kathleen McKinley	2024-11-21
EPI_ISL_19558953	2024-10-30	North America	USA	LB.1.2	Loyola University Medical Center	RIPHL at Rush University Medical Center	Stefan Green, Kevin Kunstman, Hannah Barbian, Sofiya Bobrovska, Felix Araujo Perez, Giancarlo Balangue, Marisol Dominguez, Erin Newcomer, Amanda Herrington, Kathleen McKinley	2024-11-21
EPI_ISL_19558954	2024-10-31	North America	USA	JN.1.40	Loyola University Medical Center	RIPHL at Rush University Medical Center	Stefan Green, Kevin Kunstman, Hannah Barbian, Sofiya Bobrovska, Felix Araujo Perez, Giancarlo Balangue, Marisol Dominguez, Erin Newcomer, Amanda Herrington, Kathleen McKinley	2024-11-21
EPI_ISL_19558955	2024-10-31	North America	USA	KP.3.1.1	Loyola University Medical Center	RIPHL at Rush University Medical Center	Stefan Green, Kevin Kunstman, Hannah Barbian, Sofiya Bobrovska, Felix Araujo Perez, Giancarlo Balangue, Marisol Dominguez, Erin Newcomer, Amanda Herrington, Kathleen McKinley	2024-11-21
EPI_ISL_19558956	2024-11-02	North America	USA	KP.2.3	Loyola University Medical Center	RIPHL at Rush University Medical Center	Stefan Green, Kevin Kunstman, Hannah Barbian, Sofiya Bobrovska, Felix Araujo Perez, Giancarlo Balangue, Marisol Dominguez, Erin Newcomer, Amanda Herrington, Kathleen McKinley	2024-11-21
EPI_ISL_19558957	2024-11-03	North America	USA	KP.3.1.1	Loyola University Medical Center	RIPHL at Rush University Medical Center	Stefan Green, Kevin Kunstman, Hannah Barbian, Sofiya Bobrovska, Felix Araujo Perez, Giancarlo Balangue, Marisol Dominguez, Erin Newcomer, Amanda Herrington, Kathleen McKinley	2024-11-21
EPI_ISL_19558958	2024-11-03	North America	USA	KP.2.3	Loyola University Medical Center	RIPHL at Rush University Medical Center	Stefan Green, Kevin Kunstman, Hannah Barbian, Sofiya Bobrovska, Felix Araujo Perez, Giancarlo Balangue, Marisol Dominguez, Erin Newcomer, Amanda Herrington, Kathleen McKinley	2024-11-21
EPI_ISL_19558959	2024-11-04	North America	USA	KP.3.1.1	Loyola University Medical Center	RIPHL at Rush University Medical Center	Stefan Green, Kevin Kunstman, Hannah Barbian, Sofiya Bobrovska, Felix Araujo Perez, Giancarlo Balangue, Marisol Dominguez, Erin Newcomer, Amanda Herrington, Kathleen McKinley	2024-11-21
EPI_ISL_19558960	2024-11-04	North America	USA	KP.1.1.3	Loyola University Medical Center	RIPHL at Rush University Medical Center	Stefan Green, Kevin Kunstman, Hannah Barbian, Sofiya Bobrovska, Felix Araujo Perez, Giancarlo Balangue, Marisol Dominguez, Erin Newcomer, Amanda Herrington, Kathleen McKinley	2024-11-21
EPI_ISL_19558961	2024-11-05	North America	USA	KP.3.1.1	Loyola University Medical Center	RIPHL at Rush University Medical Center	Stefan Green, Kevin Kunstman, Hannah Barbian, Sofiya Bobrovska, Felix Araujo Perez, Giancarlo Balangue, Marisol Dominguez, Erin Newcomer, Amanda Herrington, Kathleen McKinley	2024-11-21
EPI_ISL_19559676	2024-11-05	North America	USA	XEC	Loyola University Medical Center	RIPHL at Rush University Medical Center	Stefan Green, Kevin Kunstman, Hannah Barbian, Sofiya Bobrovska, Felix Araujo Perez, Giancarlo Balangue, Marisol Dominguez, Erin Newcomer, Amanda Herrington, Kathleen McKinley	2024-11-21
EPI_ISL_19559881	2024-11-13	North America	USA	MC.1	Southern Nevada Public Health Laboratory	Southern Nevada Public Health Laboratory	Horng-Yuan Kan	2024-11-22
EPI_ISL_19559882	2024-11-14	North America	USA	JN.1.40	Southern Nevada Public Health Laboratory	Southern Nevada Public Health Laboratory	Horng-Yuan Kan	2024-11-22
EPI_ISL_19559883	2024-11-13	North America	USA	JN.1.16.3	Southern Nevada Public Health Laboratory	Southern Nevada Public Health Laboratory	Horng-Yuan Kan	2024-11-22
EPI_ISL_19559884	2024-11-14	North America	USA	XEC	Southern Nevada Public Health Laboratory	Southern Nevada Public Health Laboratory	Horng-Yuan Kan	2024-11-22
EPI_ISL_19559885	2024-11-11	North America	USA	JN.1.18.6	Southern Nevada Public Health Laboratory	Southern Nevada Public Health Laboratory	Horng-Yuan Kan	2024-11-22
EPI_ISL_19559886	2024-11-11	North America	USA	XEC	Southern Nevada Public Health Laboratory	Southern Nevada Public Health Laboratory	Horng-Yuan Kan	2024-11-22
EPI_ISL_19559887	2024-11-10	North America	USA	JN.1.9.2	Southern Nevada Public Health Laboratory	Southern Nevada Public Health Laboratory	Horng-Yuan Kan	2024-11-22
EPI_ISL_19559888	2024-11-13	North America	USA	LB.1.1	Southern Nevada Public Health Laboratory	Southern Nevada Public Health Laboratory	Horng-Yuan Kan	2024-11-22
EPI_ISL_19559889	2024-11-09	North America	USA	KP.3.1.1	Southern Nevada Public Health Laboratory	Southern Nevada Public Health Laboratory	Horng-Yuan Kan	2024-11-22
EPI_ISL_19559890	2024-11-12	North America	USA	KP.2	Southern Nevada Public Health Laboratory	Southern Nevada Public Health Laboratory	Horng-Yuan Kan	2024-11-22
EPI_ISL_19559891	2024-11-11	North America	USA	JN.1.18.6	Southern Nevada Public Health Laboratory	Southern Nevada Public Health Laboratory	Horng-Yuan Kan	2024-11-22
EPI_ISL_19559918	2024-10-28	North America	USA	XEC	UPMC-WESTERN MARYLAND	Maryland Department of Health Laboratories Administration	James Stegman, Neil Chapel, Eric Keller, Terence Moore, and Robert Myers	2024-11-22
EPI_ISL_19559919	2024-10-28	North America	USA	KP.3.1.1	UPMC-WESTERN MARYLAND	Maryland Department of Health Laboratories Administration	James Stegman, Neil Chapel, Eric Keller, Terence Moore, and Robert Myers	2024-11-22
EPI_ISL_19559920	2024-10-29	North America	USA	XEC	UPMC-WESTERN MARYLAND	Maryland Department of Health Laboratories Administration	James Stegman, Neil Chapel, Eric Keller, Terence Moore, and Robert Myers	2024-11-22
EPI_ISL_19559921	2024-10-28	North America	USA	XEC	UPMC-WESTERN MARYLAND	Maryland Department of Health Laboratories Administration	James Stegman, Neil Chapel, Eric Keller, Terence Moore, and Robert Myers	2024-11-22
EPI_ISL_19559922	2024-10-28	North America	USA	XEC	UPMC-WESTERN MARYLAND	Maryland Department of Health Laboratories Administration	James Stegman, Neil Chapel, Eric Keller, Terence Moore, and Robert Myers	2024-11-22
EPI_ISL_19559923	2024-10-28	North America	USA	XEC	UM UPPER CHESAPEAKE @ ABERDEEN	Maryland Department of Health Laboratories Administration	James Stegman, Neil Chapel, Eric Keller, Terence Moore, and Robert Myers	2024-11-22
EPI_ISL_19559924	2024-10-28	North America	USA	KP.3	HOLY CROSS HOSPITAL- GERMANTOWN	Maryland Department of Health Laboratories Administration	James Stegman, Neil Chapel, Eric Keller, Terence Moore, and Robert Myers	2024-11-22
EPI_ISL_19559925	2024-10-29	North America	USA	KP.3.1.1	UPMC-WESTERN MARYLAND	Maryland Department of Health Laboratories Administration	James Stegman, Neil Chapel, Eric Keller, Terence Moore, and Robert Myers	2024-11-22
EPI_ISL_19559926	2024-10-30	North America	USA	XEC	UPMC-WESTERN MARYLAND	Maryland Department of Health Laboratories Administration	James Stegman, Neil Chapel, Eric Keller, Terence Moore, and Robert Myers	2024-11-22
EPI_ISL_19559927	2024-11-01	North America	USA	KP.3.1.1	ANNE ARUNDEL MEDICAL CTR MICRO	Maryland Department of Health Laboratories Administration	James Stegman, Neil Chapel, Eric Keller, Terence Moore, and Robert Myers	2024-11-22
EPI_ISL_19559928	2024-11-02	North America	USA	KP.3.1.1	ANNE ARUNDEL MEDICAL CTR MICRO	Maryland Department of Health Laboratories Administration	James Stegman, Neil Chapel, Eric Keller, Terence Moore, and Robert Myers	2024-11-22
EPI_ISL_19559929	2024-11-03	North America	USA	KP.3.1.1	UNIV OF MD UPPER CHESAPEAKE MED CTR LAB	Maryland Department of Health Laboratories Administration	James Stegman, Neil Chapel, Eric Keller, Terence Moore, and Robert Myers	2024-11-22
EPI_ISL_19559930	2024-11-02	North America	USA	KP.3.1.1	UM UPPER CHESAPEAKE @ ABERDEEN	Maryland Department of Health Laboratories Administration	James Stegman, Neil Chapel, Eric Keller, Terence Moore, and Robert Myers	2024-11-22
EPI_ISL_19559931	2024-11-03	North America	USA	KP.3.1.1	UNIV OF MD UPPER CHESAPEAKE MED CTR LAB	Maryland Department of Health Laboratories Administration	James Stegman, Neil Chapel, Eric Keller, Terence Moore, and Robert Myers	2024-11-22
EPI_ISL_19559932	2024-11-01	North America	USA	KP.3.1.1	MERITUS MEDICAL LAB	Maryland Department of Health Laboratories Administration	James Stegman, Neil Chapel, Eric Keller, Terence Moore, and Robert Myers	2024-11-22
EPI_ISL_19559933	2024-11-02	North America	USA	KP.3	MERITUS MEDICAL LAB	Maryland Department of Health Laboratories Administration	James Stegman, Neil Chapel, Eric Keller, Terence Moore, and Robert Myers	2024-11-22
EPI_ISL_19559934	2024-10-31	North America	USA	KP.3.1.1	MERITUS MEDICAL LAB	Maryland Department of Health Laboratories Administration	James Stegman, Neil Chapel, Eric Keller, Terence Moore, and Robert Myers	2024-11-22
EPI_ISL_19559935	2024-10-28	North America	USA	KP.3.1.1	MERITUS MEDICAL LAB	Maryland Department of Health Laboratories Administration	James Stegman, Neil Chapel, Eric Keller, Terence Moore, and Robert Myers	2024-11-22
EPI_ISL_19559936	2024-11-03	North America	USA	JN.1.11	UPMC-WESTERN MARYLAND	Maryland Department of Health Laboratories Administration	James Stegman, Heather Goux, and Robert Myers	2024-11-22
EPI_ISL_19559937	2024-11-04	North America	USA	MC.1	ANNE ARUNDEL MEDICAL CTR MICRO	Maryland Department of Health Laboratories Administration	James Stegman, Heather Goux, and Robert Myers	2024-11-22
EPI_ISL_19559938	2024-11-02	North America	USA	KP.3	UNIV OF MD UPPER CHESAPEAKE MED CTR LAB	Maryland Department of Health Laboratories Administration	James Stegman, Heather Goux, and Robert Myers	2024-11-22
EPI_ISL_19560411	2024-11-14	North America	USA	XEC	State Hygienic Laboratory at the University of Iowa	State Hygienic Laboratory at the University of Iowa	Valerie Reeb, Erik Twait, Anna Yakos, Kris Eveland, Jeff Benfer, Wes Hottel, Alankar Kampoowale, Whitney Platte, Cassie Conley, Alex Lundin	2024-11-22
EPI_ISL_19560412	2024-11-13	North America	USA	XEC	State Hygienic Laboratory at the University of Iowa	State Hygienic Laboratory at the University of Iowa	Valerie Reeb, Erik Twait, Anna Yakos, Kris Eveland, Jeff Benfer, Wes Hottel, Alankar Kampoowale, Whitney Platte, Cassie Conley, Alex Lundin	2024-11-22
EPI_ISL_19560413	2024-11-03	North America	USA	KP.3.1.1	State Hygienic Laboratory at the University of Iowa	State Hygienic Laboratory at the University of Iowa	Valerie Reeb, Erik Twait, Anna Yakos, Kris Eveland, Jeff Benfer, Wes Hottel, Alankar Kampoowale, Whitney Platte, Cassie Conley, Alex Lundin	2024-11-22
EPI_ISL_19560414	2024-11-11	North America	USA	KP.3.1.1	State Hygienic Laboratory at the University of Iowa	State Hygienic Laboratory at the University of Iowa	Valerie Reeb, Erik Twait, Anna Yakos, Kris Eveland, Jeff Benfer, Wes Hottel, Alankar Kampoowale, Whitney Platte, Cassie Conley, Alex Lundin	2024-11-22
EPI_ISL_19560415	2024-11-15	North America	USA	XEC	State Hygienic Laboratory at the University of Iowa	State Hygienic Laboratory at the University of Iowa	Valerie Reeb, Erik Twait, Anna Yakos, Kris Eveland, Jeff Benfer, Wes Hottel, Alankar Kampoowale, Whitney Platte, Cassie Conley, Alex Lundin	2024-11-22
EPI_ISL_19560416	2024-11-11	North America	USA	XEC	State Hygienic Laboratory at the University of Iowa	State Hygienic Laboratory at the University of Iowa	Valerie Reeb, Erik Twait, Anna Yakos, Kris Eveland, Jeff Benfer, Wes Hottel, Alankar Kampoowale, Whitney Platte, Cassie Conley, Alex Lundin	2024-11-22
EPI_ISL_19563958	2024-11-10	North America	USA	KP.3.1.1	NYC Department of Health and Mental Hygiene, Public Health Laboratory	NYC Department of Health and Mental Hygiene, Public Health Laboratory	.	2024-11-22
EPI_ISL_19563960	2024-10-08	North America	USA	JN.1.8	NYC Department of Health and Mental Hygiene, Public Health Laboratory	NYC Department of Health and Mental Hygiene, Public Health Laboratory	.	2024-11-22
EPI_ISL_19563961	2024-10-08	North America	USA	JN.1.8	NYC Department of Health and Mental Hygiene, Public Health Laboratory	NYC Department of Health and Mental Hygiene, Public Health Laboratory	.	2024-11-22
EPI_ISL_19563962	2024-10-08	North America	USA	KP.3.1.1	NYC Department of Health and Mental Hygiene, Public Health Laboratory	NYC Department of Health and Mental Hygiene, Public Health Laboratory	.	2024-11-22
EPI_ISL_19563963	2024-10-08	North America	USA	JN.1.18.6	NYC Department of Health and Mental Hygiene, Public Health Laboratory	NYC Department of Health and Mental Hygiene, Public Health Laboratory	.	2024-11-22
EPI_ISL_19563964	2024-11-04	North America	USA	JN.1.8	NYC Department of Health and Mental Hygiene, Public Health Laboratory	NYC Department of Health and Mental Hygiene, Public Health Laboratory	.	2024-11-22
EPI_ISL_19563965	2024-10-19	North America	USA	KP.2.3	NYC Department of Health and Mental Hygiene, Public Health Laboratory	NYC Department of Health and Mental Hygiene, Public Health Laboratory	.	2024-11-22
EPI_ISL_19563966	2024-11-12	North America	USA	KP.3.1.1	NYC Department of Health and Mental Hygiene, Public Health Laboratory	NYC Department of Health and Mental Hygiene, Public Health Laboratory	.	2024-11-22
EPI_ISL_19563967	2024-10-08	North America	USA	JN.1.8	NYC Department of Health and Mental Hygiene, Public Health Laboratory	NYC Department of Health and Mental Hygiene, Public Health Laboratory	.	2024-11-22
EPI_ISL_19563970	2024-11-11	North America	USA	JN.1.40	NYC Department of Health and Mental Hygiene, Public Health Laboratory	NYC Department of Health and Mental Hygiene, Public Health Laboratory	.	2024-11-22
EPI_ISL_19563971	2024-11-10	North America	USA	KP.3.1.1	NYC Department of Health and Mental Hygiene, Public Health Laboratory	NYC Department of Health and Mental Hygiene, Public Health Laboratory	.	2024-11-22
EPI_ISL_19563972	2024-11-06	North America	USA	XEC	NYC Department of Health and Mental Hygiene, Public Health Laboratory	NYC Department of Health and Mental Hygiene, Public Health Laboratory	.	2024-11-22
EPI_ISL_19563974	2024-10-08	North America	USA	KP.3.1.1	NYC Department of Health and Mental Hygiene, Public Health Laboratory	NYC Department of Health and Mental Hygiene, Public Health Laboratory	.	2024-11-22
EPI_ISL_19563975	2024-11-09	North America	USA	KP.3.1.1	NYC Department of Health and Mental Hygiene, Public Health Laboratory	NYC Department of Health and Mental Hygiene, Public Health Laboratory	.	2024-11-22
EPI_ISL_19563976	2024-11-08	North America	USA	JN.1.8	NYC Department of Health and Mental Hygiene, Public Health Laboratory	NYC Department of Health and Mental Hygiene, Public Health Laboratory	.	2024-11-22
EPI_ISL_19563977	2024-11-04	North America	USA	JN.1.8	NYC Department of Health and Mental Hygiene, Public Health Laboratory	NYC Department of Health and Mental Hygiene, Public Health Laboratory	.	2024-11-22
EPI_ISL_19563978	2024-10-07	North America	USA	KP.2.3	NYC Department of Health and Mental Hygiene, Public Health Laboratory	NYC Department of Health and Mental Hygiene, Public Health Laboratory	.	2024-11-22
EPI_ISL_19563979	2024-11-04	North America	USA	KP.3.1.1	NYC Department of Health and Mental Hygiene, Public Health Laboratory	NYC Department of Health and Mental Hygiene, Public Health Laboratory	.	2024-11-22
EPI_ISL_19563980	2024-10-07	North America	USA	JN.1.8	NYC Department of Health and Mental Hygiene, Public Health Laboratory	NYC Department of Health and Mental Hygiene, Public Health Laboratory	.	2024-11-22
EPI_ISL_19563981	2024-10-08	North America	USA	JN.1.8	NYC Department of Health and Mental Hygiene, Public Health Laboratory	NYC Department of Health and Mental Hygiene, Public Health Laboratory	.	2024-11-22
EPI_ISL_19563982	2024-11-10	North America	USA	JN.1.8.1	NYC Department of Health and Mental Hygiene, Public Health Laboratory	NYC Department of Health and Mental Hygiene, Public Health Laboratory	.	2024-11-22
EPI_ISL_19563983	2024-11-09	North America	USA	XEC	NYC Department of Health and Mental Hygiene, Public Health Laboratory	NYC Department of Health and Mental Hygiene, Public Health Laboratory	.	2024-11-22
EPI_ISL_19563984	2024-11-07	North America	USA	XEC	NYC Department of Health and Mental Hygiene, Public Health Laboratory	NYC Department of Health and Mental Hygiene, Public Health Laboratory	.	2024-11-22
EPI_ISL_19563985	2024-10-31	North America	USA	KP.3.1.1	NYC Department of Health and Mental Hygiene, Public Health Laboratory	NYC Department of Health and Mental Hygiene, Public Health Laboratory	.	2024-11-22
EPI_ISL_19563986	2024-11-12	North America	USA	JN.1.40	NYC Department of Health and Mental Hygiene, Public Health Laboratory	NYC Department of Health and Mental Hygiene, Public Health Laboratory	.	2024-11-22
EPI_ISL_19563987	2024-11-07	North America	USA	LB.1.2.1	NYC Department of Health and Mental Hygiene, Public Health Laboratory	NYC Department of Health and Mental Hygiene, Public Health Laboratory	.	2024-11-22
EPI_ISL_19563988	2024-10-07	North America	USA	JN.1.8	NYC Department of Health and Mental Hygiene, Public Health Laboratory	NYC Department of Health and Mental Hygiene, Public Health Laboratory	.	2024-11-22
EPI_ISL_19563989	2024-11-03	North America	USA	LP.1	NYC Department of Health and Mental Hygiene, Public Health Laboratory	NYC Department of Health and Mental Hygiene, Public Health Laboratory	.	2024-11-22
EPI_ISL_19563990	2024-11-12	North America	USA	JN.1.37	NYC Department of Health and Mental Hygiene, Public Health Laboratory	NYC Department of Health and Mental Hygiene, Public Health Laboratory	.	2024-11-22
EPI_ISL_19563992	2024-11-10	North America	USA	JN.1.11	NYC Department of Health and Mental Hygiene, Public Health Laboratory	NYC Department of Health and Mental Hygiene, Public Health Laboratory	.	2024-11-22
EPI_ISL_19563993	2024-10-08	North America	USA	JN.1.8	NYC Department of Health and Mental Hygiene, Public Health Laboratory	NYC Department of Health and Mental Hygiene, Public Health Laboratory	.	2024-11-22
EPI_ISL_19563995	2024-11-07	North America	USA	JN.1.8	NYC Department of Health and Mental Hygiene, Public Health Laboratory	NYC Department of Health and Mental Hygiene, Public Health Laboratory	.	2024-11-22
EPI_ISL_19563996	2024-10-07	North America	USA	XEC	NYC Department of Health and Mental Hygiene, Public Health Laboratory	NYC Department of Health and Mental Hygiene, Public Health Laboratory	.	2024-11-22
EPI_ISL_19563997	2024-11-13	North America	USA	XEC	NYC Department of Health and Mental Hygiene, Public Health Laboratory	NYC Department of Health and Mental Hygiene, Public Health Laboratory	.	2024-11-22
EPI_ISL_19563998	2024-11-10	North America	USA	XEC	NYC Department of Health and Mental Hygiene, Public Health Laboratory	NYC Department of Health and Mental Hygiene, Public Health Laboratory	.	2024-11-22
EPI_ISL_19563999	2024-10-08	North America	USA	KP.3.1.1	NYC Department of Health and Mental Hygiene, Public Health Laboratory	NYC Department of Health and Mental Hygiene, Public Health Laboratory	.	2024-11-22
EPI_ISL_19564000	2024-10-08	North America	USA	JN.1.8	NYC Department of Health and Mental Hygiene, Public Health Laboratory	NYC Department of Health and Mental Hygiene, Public Health Laboratory	.	2024-11-22
EPI_ISL_19564001	2024-10-08	North America	USA	KP.3.1.1	NYC Department of Health and Mental Hygiene, Public Health Laboratory	NYC Department of Health and Mental Hygiene, Public Health Laboratory	.	2024-11-22
EPI_ISL_19564002	2024-10-08	North America	USA	KP.3.1.1	NYC Department of Health and Mental Hygiene, Public Health Laboratory	NYC Department of Health and Mental Hygiene, Public Health Laboratory	.	2024-11-22
EPI_ISL_19564003	2024-10-29	North America	USA	JN.1.37	NYC Department of Health and Mental Hygiene, Public Health Laboratory	NYC Department of Health and Mental Hygiene, Public Health Laboratory	.	2024-11-22
EPI_ISL_19564005	2024-10-08	North America	USA	JN.1.8	NYC Department of Health and Mental Hygiene, Public Health Laboratory	NYC Department of Health and Mental Hygiene, Public Health Laboratory	.	2024-11-22
EPI_ISL_19564006	2024-10-04	North America	USA	XEC	NYC Department of Health and Mental Hygiene, Public Health Laboratory	NYC Department of Health and Mental Hygiene, Public Health Laboratory	.	2024-11-22
EPI_ISL_19564007	2024-10-05	North America	USA	KP.3.1.1	NYC Department of Health and Mental Hygiene, Public Health Laboratory	NYC Department of Health and Mental Hygiene, Public Health Laboratory	.	2024-11-22
EPI_ISL_19564008	2024-11-10	North America	USA	JN.1.8	NYC Department of Health and Mental Hygiene, Public Health Laboratory	NYC Department of Health and Mental Hygiene, Public Health Laboratory	.	2024-11-22
EPI_ISL_19564009	2024-10-07	North America	USA	MC.1	NYC Department of Health and Mental Hygiene, Public Health Laboratory	NYC Department of Health and Mental Hygiene, Public Health Laboratory	.	2024-11-22
EPI_ISL_19564010	2024-10-08	North America	USA	JN.1.8	NYC Department of Health and Mental Hygiene, Public Health Laboratory	NYC Department of Health and Mental Hygiene, Public Health Laboratory	.	2024-11-22
EPI_ISL_19564011	2024-11-10	North America	USA	JN.1.8	NYC Department of Health and Mental Hygiene, Public Health Laboratory	NYC Department of Health and Mental Hygiene, Public Health Laboratory	.	2024-11-22
EPI_ISL_19564013	2024-10-08	North America	USA	JN.1.16	NYC Department of Health and Mental Hygiene, Public Health Laboratory	NYC Department of Health and Mental Hygiene, Public Health Laboratory	.	2024-11-22
EPI_ISL_19564014	2024-10-08	North America	USA	JN.1.8	NYC Department of Health and Mental Hygiene, Public Health Laboratory	NYC Department of Health and Mental Hygiene, Public Health Laboratory	.	2024-11-22
EPI_ISL_19560808	2024-11-09	North America	USA	XEC	Utah Public Health Laboratory	Utah Public Health Laboratory	Erin L. Young, Kelly F. Oakeson, Pooja Gupta, John Arnn, Tom Iverson, Olinto Linares-Perdomo	2024-11-23
EPI_ISL_19560809	2024-11-14	North America	USA	XEC	Utah Public Health Laboratory	Utah Public Health Laboratory	Erin L. Young, Kelly F. Oakeson, Pooja Gupta, John Arnn, Tom Iverson, Olinto Linares-Perdomo	2024-11-23
EPI_ISL_19560810	2024-11-17	North America	USA	XEC	Utah Public Health Laboratory	Utah Public Health Laboratory	Erin L. Young, Kelly F. Oakeson, Pooja Gupta, John Arnn, Tom Iverson, Olinto Linares-Perdomo	2024-11-23
EPI_ISL_19560811	2024-11-02	North America	USA	MC.1	Utah Public Health Laboratory	Utah Public Health Laboratory	Erin L. Young, Kelly F. Oakeson, Pooja Gupta, John Arnn, Tom Iverson, Olinto Linares-Perdomo	2024-11-23
EPI_ISL_19560812	2024-11-03	North America	USA	MC.1	Utah Public Health Laboratory	Utah Public Health Laboratory	Erin L. Young, Kelly F. Oakeson, Pooja Gupta, John Arnn, Tom Iverson, Olinto Linares-Perdomo	2024-11-23
EPI_ISL_19560813	2024-11-05	North America	USA	MC.1	Utah Public Health Laboratory	Utah Public Health Laboratory	Erin L. Young, Kelly F. Oakeson, Pooja Gupta, John Arnn, Tom Iverson, Olinto Linares-Perdomo	2024-11-23
EPI_ISL_19560814	2024-11-16	North America	USA	XEC	Utah Public Health Laboratory	Utah Public Health Laboratory	Erin L. Young, Kelly F. Oakeson, Pooja Gupta, John Arnn, Tom Iverson, Olinto Linares-Perdomo	2024-11-23
EPI_ISL_19560815	2024-11-16	North America	USA	KP.3.1.1	Utah Public Health Laboratory	Utah Public Health Laboratory	Erin L. Young, Kelly F. Oakeson, Pooja Gupta, John Arnn, Tom Iverson, Olinto Linares-Perdomo	2024-11-23
EPI_ISL_19560816	2024-11-14	North America	USA	MC.1	Utah Public Health Laboratory	Utah Public Health Laboratory	Erin L. Young, Kelly F. Oakeson, Pooja Gupta, John Arnn, Tom Iverson, Olinto Linares-Perdomo	2024-11-23
EPI_ISL_19560817	2024-11-13	North America	USA	KP.3.1.1	Utah Public Health Laboratory	Utah Public Health Laboratory	Erin L. Young, Kelly F. Oakeson, Pooja Gupta, John Arnn, Tom Iverson, Olinto Linares-Perdomo	2024-11-23
EPI_ISL_19560818	2024-11-15	North America	USA	XEC	Utah Public Health Laboratory	Utah Public Health Laboratory	Erin L. Young, Kelly F. Oakeson, Pooja Gupta, John Arnn, Tom Iverson, Olinto Linares-Perdomo	2024-11-23
EPI_ISL_19560819	2024-11-17	North America	USA	XEC	Utah Public Health Laboratory	Utah Public Health Laboratory	Erin L. Young, Kelly F. Oakeson, Pooja Gupta, John Arnn, Tom Iverson, Olinto Linares-Perdomo	2024-11-23
EPI_ISL_19560820	2024-11-04	North America	USA	KP.3.1.1	Utah Public Health Laboratory	Utah Public Health Laboratory	Erin L. Young, Kelly F. Oakeson, Pooja Gupta, John Arnn, Tom Iverson, Olinto Linares-Perdomo	2024-11-23
EPI_ISL_19560821	2024-11-13	North America	USA	KP.3.3	Utah Public Health Laboratory	Utah Public Health Laboratory	Erin L. Young, Kelly F. Oakeson, Pooja Gupta, John Arnn, Tom Iverson, Olinto Linares-Perdomo	2024-11-23
EPI_ISL_19560822	2024-11-15	North America	USA	KP.3.3	Utah Public Health Laboratory	Utah Public Health Laboratory	Erin L. Young, Kelly F. Oakeson, Pooja Gupta, John Arnn, Tom Iverson, Olinto Linares-Perdomo	2024-11-23
EPI_ISL_19560823	2024-11-09	North America	USA	KP.3.1.1	Utah Public Health Laboratory	Utah Public Health Laboratory	Erin L. Young, Kelly F. Oakeson, Pooja Gupta, John Arnn, Tom Iverson, Olinto Linares-Perdomo	2024-11-23
EPI_ISL_19560824	2024-11-16	North America	USA	KP.3.1.1	Utah Public Health Laboratory	Utah Public Health Laboratory	Erin L. Young, Kelly F. Oakeson, Pooja Gupta, John Arnn, Tom Iverson, Olinto Linares-Perdomo	2024-11-23
EPI_ISL_19560825	2024-11-09	North America	USA	KP.3.1.1	Utah Public Health Laboratory	Utah Public Health Laboratory	Erin L. Young, Kelly F. Oakeson, Pooja Gupta, John Arnn, Tom Iverson, Olinto Linares-Perdomo	2024-11-23
EPI_ISL_19560826	2024-11-17	North America	USA	KP.3.1.1	Utah Public Health Laboratory	Utah Public Health Laboratory	Erin L. Young, Kelly F. Oakeson, Pooja Gupta, John Arnn, Tom Iverson, Olinto Linares-Perdomo	2024-11-23
EPI_ISL_19560827	2024-11-15	North America	USA	XEC	Utah Public Health Laboratory	Utah Public Health Laboratory	Erin L. Young, Kelly F. Oakeson, Pooja Gupta, John Arnn, Tom Iverson, Olinto Linares-Perdomo	2024-11-23
EPI_ISL_19560828	2024-11-17	North America	USA	JN.1.16	Utah Public Health Laboratory	Utah Public Health Laboratory	Erin L. Young, Kelly F. Oakeson, Pooja Gupta, John Arnn, Tom Iverson, Olinto Linares-Perdomo	2024-11-23
EPI_ISL_19560829	2024-11-17	North America	USA	XEC	Utah Public Health Laboratory	Utah Public Health Laboratory	Erin L. Young, Kelly F. Oakeson, Pooja Gupta, John Arnn, Tom Iverson, Olinto Linares-Perdomo	2024-11-23
EPI_ISL_19560830	2024-11-07	North America	USA	KP.3.1.1	Utah Public Health Laboratory	Utah Public Health Laboratory	Erin L. Young, Kelly F. Oakeson, Pooja Gupta, John Arnn, Tom Iverson, Olinto Linares-Perdomo	2024-11-23
EPI_ISL_19560831	2024-11-12	North America	USA	JN.1.8	Utah Public Health Laboratory	Utah Public Health Laboratory	Erin L. Young, Kelly F. Oakeson, Pooja Gupta, John Arnn, Tom Iverson, Olinto Linares-Perdomo	2024-11-23
EPI_ISL_19560832	2024-11-04	North America	USA	XEC	Utah Public Health Laboratory	Utah Public Health Laboratory	Erin L. Young, Kelly F. Oakeson, Pooja Gupta, John Arnn, Tom Iverson, Olinto Linares-Perdomo	2024-11-23
EPI_ISL_19562732	2024-10-13	North America	USA	KP.3.1.1	TIEHH Bioterrorism Response Laboratory	TIEHH Bioterrorism Response Laboratory	Adriana Estrada, Bianca Rendon, Cynthia Reinoso Webb, Steven M. Presley	2024-11-25
EPI_ISL_19562733	2024-10-17	North America	USA	KP.3.1.1	TIEHH Bioterrorism Response Laboratory	TIEHH Bioterrorism Response Laboratory	Adriana Estrada, Bianca Rendon, Cynthia Reinoso Webb, Steven M. Presley	2024-11-25
EPI_ISL_19562734	2024-10-19	North America	USA	XEC	TIEHH Bioterrorism Response Laboratory	TIEHH Bioterrorism Response Laboratory	Adriana Estrada, Bianca Rendon, Cynthia Reinoso Webb, Steven M. Presley	2024-11-25
EPI_ISL_19562735	2024-10-23	North America	USA	KP.3.1.1	TIEHH Bioterrorism Response Laboratory	TIEHH Bioterrorism Response Laboratory	Adriana Estrada, Bianca Rendon, Cynthia Reinoso Webb, Steven M. Presley	2024-11-25
EPI_ISL_19562736	2024-10-17	North America	USA	KP.3.1.1	TIEHH Bioterrorism Response Laboratory	TIEHH Bioterrorism Response Laboratory	Adriana Estrada, Bianca Rendon, Cynthia Reinoso Webb, Steven M. Presley	2024-11-25
EPI_ISL_19562737	2024-10-21	North America	USA	KP.1.1	TIEHH Bioterrorism Response Laboratory	TIEHH Bioterrorism Response Laboratory	Adriana Estrada, Bianca Rendon, Cynthia Reinoso Webb, Steven M. Presley	2024-11-25
EPI_ISL_19562738	2024-10-22	North America	USA	KP.3.1.1	TIEHH Bioterrorism Response Laboratory	TIEHH Bioterrorism Response Laboratory	Adriana Estrada, Bianca Rendon, Cynthia Reinoso Webb, Steven M. Presley	2024-11-25
EPI_ISL_19562739	2024-10-23	North America	USA	XEC.1	TIEHH Bioterrorism Response Laboratory	TIEHH Bioterrorism Response Laboratory	Adriana Estrada, Bianca Rendon, Cynthia Reinoso Webb, Steven M. Presley	2024-11-25
EPI_ISL_19562740	2024-10-23	North America	USA	KP.1.1.3	TIEHH Bioterrorism Response Laboratory	TIEHH Bioterrorism Response Laboratory	Adriana Estrada, Bianca Rendon, Cynthia Reinoso Webb, Steven M. Presley	2024-11-25
EPI_ISL_19562741	2024-10-24	North America	USA	KP.3.1.1	TIEHH Bioterrorism Response Laboratory	TIEHH Bioterrorism Response Laboratory	Adriana Estrada, Bianca Rendon, Cynthia Reinoso Webb, Steven M. Presley	2024-11-25
EPI_ISL_19562742	2024-10-25	North America	USA	MC.1	TIEHH Bioterrorism Response Laboratory	TIEHH Bioterrorism Response Laboratory	Adriana Estrada, Bianca Rendon, Cynthia Reinoso Webb, Steven M. Presley	2024-11-25
EPI_ISL_19562743	2024-10-25	North America	USA	KP.3.1	TIEHH Bioterrorism Response Laboratory	TIEHH Bioterrorism Response Laboratory	Adriana Estrada, Bianca Rendon, Cynthia Reinoso Webb, Steven M. Presley	2024-11-25
EPI_ISL_19562744	2024-10-26	North America	USA	KP.2.3	TIEHH Bioterrorism Response Laboratory	TIEHH Bioterrorism Response Laboratory	Adriana Estrada, Bianca Rendon, Cynthia Reinoso Webb, Steven M. Presley	2024-11-25
EPI_ISL_19562745	2024-10-29	North America	USA	KP.2	TIEHH Bioterrorism Response Laboratory	TIEHH Bioterrorism Response Laboratory	Adriana Estrada, Bianca Rendon, Cynthia Reinoso Webb, Steven M. Presley	2024-11-25
EPI_ISL_19562746	2024-10-27	North America	USA	KP.2	TIEHH Bioterrorism Response Laboratory	TIEHH Bioterrorism Response Laboratory	Adriana Estrada, Bianca Rendon, Cynthia Reinoso Webb, Steven M. Presley	2024-11-25
EPI_ISL_19562747	2024-10-27	North America	USA	KP.3.1.1	TIEHH Bioterrorism Response Laboratory	TIEHH Bioterrorism Response Laboratory	Adriana Estrada, Bianca Rendon, Cynthia Reinoso Webb, Steven M. Presley	2024-11-25
EPI_ISL_19562748	2024-10-28	North America	USA	JN.1.16.1	TIEHH Bioterrorism Response Laboratory	TIEHH Bioterrorism Response Laboratory	Adriana Estrada, Bianca Rendon, Cynthia Reinoso Webb, Steven M. Presley	2024-11-25
EPI_ISL_19562749	2024-10-30	North America	USA	KP.3.1	TIEHH Bioterrorism Response Laboratory	TIEHH Bioterrorism Response Laboratory	Adriana Estrada, Bianca Rendon, Cynthia Reinoso Webb, Steven M. Presley	2024-11-25
EPI_ISL_19562750	2024-11-01	North America	USA	XEC	TIEHH Bioterrorism Response Laboratory	TIEHH Bioterrorism Response Laboratory	Adriana Estrada, Bianca Rendon, Cynthia Reinoso Webb, Steven M. Presley	2024-11-25
EPI_ISL_19562751	2024-11-01	North America	USA	KP.3.1.1	TIEHH Bioterrorism Response Laboratory	TIEHH Bioterrorism Response Laboratory	Adriana Estrada, Bianca Rendon, Cynthia Reinoso Webb, Steven M. Presley	2024-11-25
EPI_ISL_19562752	2024-11-03	North America	USA	XEC	TIEHH Bioterrorism Response Laboratory	TIEHH Bioterrorism Response Laboratory	Adriana Estrada, Bianca Rendon, Cynthia Reinoso Webb, Steven M. Presley	2024-11-25
EPI_ISL_19562753	2024-11-03	North America	USA	XEC	TIEHH Bioterrorism Response Laboratory	TIEHH Bioterrorism Response Laboratory	Adriana Estrada, Bianca Rendon, Cynthia Reinoso Webb, Steven M. Presley	2024-11-25
EPI_ISL_19562754	2024-11-09	North America	USA	KP.3.1.1	TIEHH Bioterrorism Response Laboratory	TIEHH Bioterrorism Response Laboratory	Adriana Estrada, Bianca Rendon, Cynthia Reinoso Webb, Steven M. Presley	2024-11-25
EPI_ISL_19562755	2024-11-09	North America	USA	KP.3.1.1	TIEHH Bioterrorism Response Laboratory	TIEHH Bioterrorism Response Laboratory	Adriana Estrada, Bianca Rendon, Cynthia Reinoso Webb, Steven M. Presley	2024-11-25
EPI_ISL_19562756	2024-11-09	North America	USA	XEC	TIEHH Bioterrorism Response Laboratory	TIEHH Bioterrorism Response Laboratory	Adriana Estrada, Bianca Rendon, Cynthia Reinoso Webb, Steven M. Presley	2024-11-25
EPI_ISL_19562757	2024-11-01	North America	USA	KP.3.1.1	TIEHH Bioterrorism Response Laboratory	TIEHH Bioterrorism Response Laboratory	Adriana Estrada, Bianca Rendon, Cynthia Reinoso Webb, Steven M. Presley	2024-11-25
EPI_ISL_19564136	2024-10-09	North America	USA	KP.3.1.1	Virginia Tech	Virginia Division of Consolidated Laboratory Services	K. Laoh, C. Roby, R. Briggs, A. Yanez, M. Urbano, W. Smith, M.J. Friedlander, C.V. Finkielstein	2024-11-25
EPI_ISL_19564137	2024-10-04	North America	USA	LP.1	Virginia Tech	Virginia Division of Consolidated Laboratory Services	K. Laoh, C. Roby, R. Briggs, A. Yanez, M. Urbano, W. Smith, M.J. Friedlander, C.V. Finkielstein	2024-11-25
EPI_ISL_19564138	2024-10-24	North America	USA	KP.3.1.1	Virginia Tech	Virginia Division of Consolidated Laboratory Services	K. Laoh, C. Roby, R. Briggs, A. Yanez, M. Urbano, W. Smith, M.J. Friedlander, C.V. Finkielstein	2024-11-25
EPI_ISL_19564139	2024-10-22	North America	USA	MC.1	Virginia Tech	Virginia Division of Consolidated Laboratory Services	K. Laoh, C. Roby, R. Briggs, A. Yanez, M. Urbano, W. Smith, M.J. Friedlander, C.V. Finkielstein	2024-11-25
EPI_ISL_19564140	2024-10-24	North America	USA	KP.3.1.1	Virginia Tech	Virginia Division of Consolidated Laboratory Services	K. Laoh, C. Roby, R. Briggs, A. Yanez, M. Urbano, W. Smith, M.J. Friedlander, C.V. Finkielstein	2024-11-25
EPI_ISL_19564141	2024-10-23	North America	USA	KP.3	Virginia Tech	Virginia Division of Consolidated Laboratory Services	K. Laoh, C. Roby, R. Briggs, A. Yanez, M. Urbano, W. Smith, M.J. Friedlander, C.V. Finkielstein	2024-11-25
EPI_ISL_19564142	2024-10-18	North America	USA	KP.3.1.1	Virginia Tech	Virginia Division of Consolidated Laboratory Services	K. Laoh, C. Roby, R. Briggs, A. Yanez, M. Urbano, W. Smith, M.J. Friedlander, C.V. Finkielstein	2024-11-25
EPI_ISL_19564143	2024-10-17	North America	USA	KP.3.1.1	Virginia Tech	Virginia Division of Consolidated Laboratory Services	K. Laoh, C. Roby, R. Briggs, A. Yanez, M. Urbano, W. Smith, M.J. Friedlander, C.V. Finkielstein	2024-11-25
EPI_ISL_19564144	2024-10-12	North America	USA	KP.3.1.1	Virginia Tech	Virginia Division of Consolidated Laboratory Services	K. Laoh, C. Roby, R. Briggs, A. Yanez, M. Urbano, W. Smith, M.J. Friedlander, C.V. Finkielstein	2024-11-25
EPI_ISL_19564145	2024-10-12	North America	USA	MC.1	Virginia Tech	Virginia Division of Consolidated Laboratory Services	K. Laoh, C. Roby, R. Briggs, A. Yanez, M. Urbano, W. Smith, M.J. Friedlander, C.V. Finkielstein	2024-11-25
EPI_ISL_19564146	2024-10-11	North America	USA	KP.3.1.1	Virginia Tech	Virginia Division of Consolidated Laboratory Services	K. Laoh, C. Roby, R. Briggs, A. Yanez, M. Urbano, W. Smith, M.J. Friedlander, C.V. Finkielstein	2024-11-25
EPI_ISL_19564147	2024-10-13	North America	USA	KP.3.1.1	Virginia Tech	Virginia Division of Consolidated Laboratory Services	K. Laoh, C. Roby, R. Briggs, A. Yanez, M. Urbano, W. Smith, M.J. Friedlander, C.V. Finkielstein	2024-11-25
EPI_ISL_19564148	2024-10-14	North America	USA	KP.3.1.1	Virginia Tech	Virginia Division of Consolidated Laboratory Services	K. Laoh, C. Roby, R. Briggs, A. Yanez, M. Urbano, W. Smith, M.J. Friedlander, C.V. Finkielstein	2024-11-25
EPI_ISL_19564149	2024-10-13	North America	USA	XEC	Virginia Tech	Virginia Division of Consolidated Laboratory Services	K. Laoh, C. Roby, R. Briggs, A. Yanez, M. Urbano, W. Smith, M.J. Friedlander, C.V. Finkielstein	2024-11-25
EPI_ISL_19564150	2024-10-08	North America	USA	XEC	Virginia Tech	Virginia Division of Consolidated Laboratory Services	K. Laoh, C. Roby, R. Briggs, A. Yanez, M. Urbano, W. Smith, M.J. Friedlander, C.V. Finkielstein	2024-11-25
EPI_ISL_19564151	2024-10-15	North America	USA	KP.3.1.1	Virginia Tech	Virginia Division of Consolidated Laboratory Services	K. Laoh, C. Roby, R. Briggs, A. Yanez, M. Urbano, W. Smith, M.J. Friedlander, C.V. Finkielstein	2024-11-25
EPI_ISL_19564152	2024-10-14	North America	USA	JN.1.16	Virginia Tech	Virginia Division of Consolidated Laboratory Services	K. Laoh, C. Roby, R. Briggs, A. Yanez, M. Urbano, W. Smith, M.J. Friedlander, C.V. Finkielstein	2024-11-25
EPI_ISL_19564153	2024-10-14	North America	USA	KP.3.1.1	Virginia Tech	Virginia Division of Consolidated Laboratory Services	K. Laoh, C. Roby, R. Briggs, A. Yanez, M. Urbano, W. Smith, M.J. Friedlander, C.V. Finkielstein	2024-11-25
EPI_ISL_19564154	2024-11-04	North America	USA	KP.3.1.1	Virginia Tech	Virginia Division of Consolidated Laboratory Services	K. Laoh, C. Roby, R. Briggs, A. Yanez, M. Urbano, W. Smith, M.J. Friedlander, C.V. Finkielstein	2024-11-25
EPI_ISL_19564155	2024-11-05	North America	USA	XEC	Virginia Tech	Virginia Division of Consolidated Laboratory Services	K. Laoh, C. Roby, R. Briggs, A. Yanez, M. Urbano, W. Smith, M.J. Friedlander, C.V. Finkielstein	2024-11-25
EPI_ISL_19564156	2024-11-05	North America	USA	MC.1	Virginia Tech	Virginia Division of Consolidated Laboratory Services	K. Laoh, C. Roby, R. Briggs, A. Yanez, M. Urbano, W. Smith, M.J. Friedlander, C.V. Finkielstein	2024-11-25
EPI_ISL_19564157	2024-10-30	North America	USA	KP.3.1	Virginia Tech	Virginia Division of Consolidated Laboratory Services	K. Laoh, C. Roby, R. Briggs, A. Yanez, M. Urbano, W. Smith, M.J. Friedlander, C.V. Finkielstein	2024-11-25
EPI_ISL_19564158	2024-11-07	North America	USA	KP.3.1	Virginia Tech	Virginia Division of Consolidated Laboratory Services	K. Laoh, C. Roby, R. Briggs, A. Yanez, M. Urbano, W. Smith, M.J. Friedlander, C.V. Finkielstein	2024-11-25
EPI_ISL_19564159	2024-11-06	North America	USA	MC.1	Virginia Tech	Virginia Division of Consolidated Laboratory Services	K. Laoh, C. Roby, R. Briggs, A. Yanez, M. Urbano, W. Smith, M.J. Friedlander, C.V. Finkielstein	2024-11-25
EPI_ISL_19564160	2024-11-06	North America	USA	KP.3.1.1	Virginia Tech	Virginia Division of Consolidated Laboratory Services	K. Laoh, C. Roby, R. Briggs, A. Yanez, M. Urbano, W. Smith, M.J. Friedlander, C.V. Finkielstein	2024-11-25
EPI_ISL_19564161	2024-11-06	North America	USA	KP.1.1.3	Virginia Tech	Virginia Division of Consolidated Laboratory Services	K. Laoh, C. Roby, R. Briggs, A. Yanez, M. Urbano, W. Smith, M.J. Friedlander, C.V. Finkielstein	2024-11-25
EPI_ISL_19564162	2024-11-01	North America	USA	KP.3.1.1	Virginia Tech	Virginia Division of Consolidated Laboratory Services	K. Laoh, C. Roby, R. Briggs, A. Yanez, M. Urbano, W. Smith, M.J. Friedlander, C.V. Finkielstein	2024-11-25
EPI_ISL_19564163	2024-10-31	North America	USA	XEC	Virginia Tech	Virginia Division of Consolidated Laboratory Services	K. Laoh, C. Roby, R. Briggs, A. Yanez, M. Urbano, W. Smith, M.J. Friedlander, C.V. Finkielstein	2024-11-25
EPI_ISL_19564164	2024-11-07	North America	USA	KP.3.1	Virginia Tech	Virginia Division of Consolidated Laboratory Services	K. Laoh, C. Roby, R. Briggs, A. Yanez, M. Urbano, W. Smith, M.J. Friedlander, C.V. Finkielstein	2024-11-25
EPI_ISL_19564165	2024-10-31	North America	USA	LB.1.2	Virginia Tech	Virginia Division of Consolidated Laboratory Services	K. Laoh, C. Roby, R. Briggs, A. Yanez, M. Urbano, W. Smith, M.J. Friedlander, C.V. Finkielstein	2024-11-25
EPI_ISL_19564166	2024-10-31	North America	USA	KP.3.1	Virginia Tech	Virginia Division of Consolidated Laboratory Services	K. Laoh, C. Roby, R. Briggs, A. Yanez, M. Urbano, W. Smith, M.J. Friedlander, C.V. Finkielstein	2024-11-25
EPI_ISL_19564167	2024-10-28	North America	USA	XEC	Virginia Tech	Virginia Division of Consolidated Laboratory Services	K. Laoh, C. Roby, R. Briggs, A. Yanez, M. Urbano, W. Smith, M.J. Friedlander, C.V. Finkielstein	2024-11-25
EPI_ISL_19564168	2024-10-27	North America	USA	KP.3.1.1	Virginia Tech	Virginia Division of Consolidated Laboratory Services	K. Laoh, C. Roby, R. Briggs, A. Yanez, M. Urbano, W. Smith, M.J. Friedlander, C.V. Finkielstein	2024-11-25
EPI_ISL_19564169	2024-10-29	North America	USA	KP.3.1.1	Virginia Tech	Virginia Division of Consolidated Laboratory Services	K. Laoh, C. Roby, R. Briggs, A. Yanez, M. Urbano, W. Smith, M.J. Friedlander, C.V. Finkielstein	2024-11-25
EPI_ISL_19564170	2024-10-28	North America	USA	XEC	Virginia Tech	Virginia Division of Consolidated Laboratory Services	K. Laoh, C. Roby, R. Briggs, A. Yanez, M. Urbano, W. Smith, M.J. Friedlander, C.V. Finkielstein	2024-11-25
EPI_ISL_19564171	2024-11-17	North America	USA	KP.3.1	Virginia Tech	Virginia Division of Consolidated Laboratory Services	K. Laoh, C. Roby, R. Briggs, A. Yanez, M. Urbano, W. Smith, M.J. Friedlander, C.V. Finkielstein	2024-11-25
EPI_ISL_19564172	2024-11-14	North America	USA	KP.3.1.1	Virginia Tech	Virginia Division of Consolidated Laboratory Services	K. Laoh, C. Roby, R. Briggs, A. Yanez, M. Urbano, W. Smith, M.J. Friedlander, C.V. Finkielstein	2024-11-25
EPI_ISL_19564173	2024-11-13	North America	USA	KP.3.1.1	Virginia Tech	Virginia Division of Consolidated Laboratory Services	K. Laoh, C. Roby, R. Briggs, A. Yanez, M. Urbano, W. Smith, M.J. Friedlander, C.V. Finkielstein	2024-11-25
EPI_ISL_19564174	2024-11-11	North America	USA	KP.3.1.1	Virginia Tech	Virginia Division of Consolidated Laboratory Services	K. Laoh, C. Roby, R. Briggs, A. Yanez, M. Urbano, W. Smith, M.J. Friedlander, C.V. Finkielstein	2024-11-25
EPI_ISL_19564175	2024-11-06	North America	USA	MC.1	Virginia Tech	Virginia Division of Consolidated Laboratory Services	K. Laoh, C. Roby, R. Briggs, A. Yanez, M. Urbano, W. Smith, M.J. Friedlander, C.V. Finkielstein	2024-11-25
EPI_ISL_19564176	2024-11-11	North America	USA	KP.3.1.1	Virginia Tech	Virginia Division of Consolidated Laboratory Services	K. Laoh, C. Roby, R. Briggs, A. Yanez, M. Urbano, W. Smith, M.J. Friedlander, C.V. Finkielstein	2024-11-25
EPI_ISL_19564269	2024-11-06	North America	USA	XEC	Los Angeles County Public Health Laboratory	Los Angeles County Public Health Laboratories	E. Fox et. al	2024-11-25
EPI_ISL_19564270	2024-10-17	North America	USA	JN.1.10	Los Angeles County Public Health Laboratory	Los Angeles County Public Health Laboratories	E. Fox et. al	2024-11-25
EPI_ISL_19564271	2024-10-21	North America	USA	KP.3.1.1	Los Angeles County Public Health Laboratory	Los Angeles County Public Health Laboratories	E. Fox et. al	2024-11-25
EPI_ISL_19564272	2024-10-20	North America	USA	KP.3.1.1	Los Angeles County Public Health Laboratory	Los Angeles County Public Health Laboratories	E. Fox et. al	2024-11-25
EPI_ISL_19564273	2024-10-25	North America	USA	KP.3.1.1	Los Angeles County Public Health Laboratory	Los Angeles County Public Health Laboratories	E. Fox et. al	2024-11-25
EPI_ISL_19564274	2024-10-16	North America	USA	KP.3.1.1	Los Angeles County Public Health Laboratory	Los Angeles County Public Health Laboratories	E. Fox et. al	2024-11-25
EPI_ISL_19564275	2024-10-17	North America	USA	KP.3.1.1	Los Angeles County Public Health Laboratory	Los Angeles County Public Health Laboratories	E. Fox et. al	2024-11-25
EPI_ISL_19564276	2024-10-17	North America	USA	KP.3.1.1	Los Angeles County Public Health Laboratory	Los Angeles County Public Health Laboratories	E. Fox et. al	2024-11-25
EPI_ISL_19564277	2024-10-14	North America	USA	JN.1.18.6	Los Angeles County Public Health Laboratory	Los Angeles County Public Health Laboratories	E. Fox et. al	2024-11-25
EPI_ISL_19564278	2024-10-20	North America	USA	KP.3.1.1	Los Angeles County Public Health Laboratory	Los Angeles County Public Health Laboratories	E. Fox et. al	2024-11-25
EPI_ISL_19564279	2024-10-17	North America	USA	MB.1.1	Los Angeles County Public Health Laboratory	Los Angeles County Public Health Laboratories	E. Fox et. al	2024-11-25
EPI_ISL_19564280	2024-10-01	North America	USA	LB.1.4.1	Los Angeles County Public Health Laboratory	Los Angeles County Public Health Laboratories	E. Fox et. al	2024-11-25
EPI_ISL_19564282	2024-11-08	North America	USA	XDY	Los Angeles County Public Health Laboratory	Los Angeles County Public Health Laboratories	E. Fox et. al	2024-11-25
EPI_ISL_19564283	2024-10-26	North America	USA	LB.1.3	Los Angeles County Public Health Laboratory	Los Angeles County Public Health Laboratories	E. Fox et. al	2024-11-25
EPI_ISL_19564284	2024-11-08	North America	USA	KP.3.1.1	Los Angeles County Public Health Laboratory	Los Angeles County Public Health Laboratories	E. Fox et. al	2024-11-25
EPI_ISL_19564285	2024-11-08	North America	USA	KP.2.3	Los Angeles County Public Health Laboratory	Los Angeles County Public Health Laboratories	E. Fox et. al	2024-11-25
EPI_ISL_19564287	2024-10-22	North America	USA	KP.3.1.1	Los Angeles County Public Health Laboratory	Los Angeles County Public Health Laboratories	E. Fox et. al	2024-11-25
EPI_ISL_19564289	2024-11-14	North America	USA	MC.1	Los Angeles County Public Health Laboratory	Los Angeles County Public Health Laboratories	E. Fox et. al	2024-11-25
EPI_ISL_19564290	2024-11-14	North America	USA	KS.1.1	Los Angeles County Public Health Laboratory	Los Angeles County Public Health Laboratories	E. Fox et. al	2024-11-25
EPI_ISL_19564291	2024-11-14	North America	USA	XEC	Los Angeles County Public Health Laboratory	Los Angeles County Public Health Laboratories	E. Fox et. al	2024-11-25
EPI_ISL_19564292	2024-11-07	North America	USA	KP.3.3	Los Angeles County Public Health Laboratory	Los Angeles County Public Health Laboratories	E. Fox et. al	2024-11-25
EPI_ISL_19564293	2024-11-07	North America	USA	JN.1.40	Los Angeles County Public Health Laboratory	Los Angeles County Public Health Laboratories	E. Fox et. al	2024-11-25
EPI_ISL_19564294	2024-11-07	North America	USA	KP.3.3.1	Los Angeles County Public Health Laboratory	Los Angeles County Public Health Laboratories	E. Fox et. al	2024-11-25
EPI_ISL_19564295	2024-11-06	North America	USA	KP.3.1.1	Los Angeles County Public Health Laboratory	Los Angeles County Public Health Laboratories	E. Fox et. al	2024-11-25
EPI_ISL_19564296	2024-11-07	North America	USA	XEC	Los Angeles County Public Health Laboratory	Los Angeles County Public Health Laboratories	E. Fox et. al	2024-11-25
EPI_ISL_19564297	2024-11-14	North America	USA	MC.1	Los Angeles County Public Health Laboratory	Los Angeles County Public Health Laboratories	E. Fox et. al	2024-11-25
EPI_ISL_19564298	2024-11-14	North America	USA	XEC	Los Angeles County Public Health Laboratory	Los Angeles County Public Health Laboratories	E. Fox et. al	2024-11-25
EPI_ISL_19564299	2024-11-14	North America	USA	MC.1	Los Angeles County Public Health Laboratory	Los Angeles County Public Health Laboratories	E. Fox et. al	2024-11-25
EPI_ISL_19564300	2024-11-04	North America	USA	KP.1.1.3	Los Angeles County Public Health Laboratory	Los Angeles County Public Health Laboratories	E. Fox et. al	2024-11-25
EPI_ISL_19564301	2024-11-14	North America	USA	XEC	Los Angeles County Public Health Laboratory	Los Angeles County Public Health Laboratories	E. Fox et. al	2024-11-25
EPI_ISL_19564303	2024-10-06	North America	USA	KP.3.3.1	Los Angeles County Public Health Laboratory	Los Angeles County Public Health Laboratories	E. Fox et. al	2024-11-25
EPI_ISL_19564304	2024-10-12	North America	USA	KP.3.3.1	Los Angeles County Public Health Laboratory	Los Angeles County Public Health Laboratories	E. Fox et. al	2024-11-25
EPI_ISL_19564305	2024-10-13	North America	USA	KP.2.2	Los Angeles County Public Health Laboratory	Los Angeles County Public Health Laboratories	E. Fox et. al	2024-11-25
EPI_ISL_19564306	2024-10-13	North America	USA	KP.2	Los Angeles County Public Health Laboratory	Los Angeles County Public Health Laboratories	E. Fox et. al	2024-11-25
EPI_ISL_19564307	2024-10-16	North America	USA	KP.3.1.1	Los Angeles County Public Health Laboratory	Los Angeles County Public Health Laboratories	E. Fox et. al	2024-11-25
EPI_ISL_19564308	2024-10-11	North America	USA	KP.3.1.1	Los Angeles County Public Health Laboratory	Los Angeles County Public Health Laboratories	E. Fox et. al	2024-11-25
EPI_ISL_19564309	2024-10-09	North America	USA	KP.3.1.1	Los Angeles County Public Health Laboratory	Los Angeles County Public Health Laboratories	E. Fox et. al	2024-11-25
EPI_ISL_19564311	2024-10-27	North America	USA	JN.1.40	Los Angeles County Public Health Laboratory	Los Angeles County Public Health Laboratories	E. Fox et. al	2024-11-25
EPI_ISL_19564312	2024-11-12	North America	USA	KP.3.3.1	Los Angeles County Public Health Laboratory	Los Angeles County Public Health Laboratories	E. Fox et. al	2024-11-25
EPI_ISL_19564313	2024-10-27	North America	USA	KP.3.1.1	Los Angeles County Public Health Laboratory	Los Angeles County Public Health Laboratories	E. Fox et. al	2024-11-25
EPI_ISL_19564314	2024-11-12	North America	USA	KP.3.1.1	Los Angeles County Public Health Laboratory	Los Angeles County Public Health Laboratories	E. Fox et. al	2024-11-25
EPI_ISL_19564315	2024-10-23	North America	USA	KP.3.1.1	Los Angeles County Public Health Laboratory	Los Angeles County Public Health Laboratories	E. Fox et. al	2024-11-25
EPI_ISL_19564316	2024-10-26	North America	USA	JN.1.37	Los Angeles County Public Health Laboratory	Los Angeles County Public Health Laboratories	E. Fox et. al	2024-11-25
EPI_ISL_19564317	2024-10-03	North America	USA	KP.1.1.3	Los Angeles County Public Health Laboratory	Los Angeles County Public Health Laboratories	E. Fox et. al	2024-11-25
EPI_ISL_19564318	2024-10-02	North America	USA	KP.3.1.1	Los Angeles County Public Health Laboratory	Los Angeles County Public Health Laboratories	E. Fox et. al	2024-11-25
EPI_ISL_19564319	2024-10-02	North America	USA	KP.3.1.1	Los Angeles County Public Health Laboratory	Los Angeles County Public Health Laboratories	E. Fox et. al	2024-11-25
EPI_ISL_19564320	2024-11-12	North America	USA	XEC	Los Angeles County Public Health Laboratory	Los Angeles County Public Health Laboratories	E. Fox et. al	2024-11-25
EPI_ISL_19564321	2024-10-23	North America	USA	JN.1.18.6	Los Angeles County Public Health Laboratory	Los Angeles County Public Health Laboratories	E. Fox et. al	2024-11-25
EPI_ISL_19564323	2024-10-08	North America	USA	KP.3.3	Los Angeles County Public Health Laboratory	Los Angeles County Public Health Laboratories	E. Fox et. al	2024-11-25
EPI_ISL_19564324	2024-10-03	North America	USA	KP.3.1.1	Los Angeles County Public Health Laboratory	Los Angeles County Public Health Laboratories	E. Fox et. al	2024-11-25
EPI_ISL_19564325	2024-10-07	North America	USA	KP.2.3	Los Angeles County Public Health Laboratory	Los Angeles County Public Health Laboratories	E. Fox et. al	2024-11-25
EPI_ISL_19564326	2024-10-02	North America	USA	KP.2.3	Los Angeles County Public Health Laboratory	Los Angeles County Public Health Laboratories	E. Fox et. al	2024-11-25
EPI_ISL_19564327	2024-10-03	North America	USA	KP.1.1.3	Los Angeles County Public Health Laboratory	Los Angeles County Public Health Laboratories	E. Fox et. al	2024-11-25
EPI_ISL_19564328	2024-10-06	North America	USA	XEC	Los Angeles County Public Health Laboratory	Los Angeles County Public Health Laboratories	E. Fox et. al	2024-11-25
EPI_ISL_19564330	2024-10-04	North America	USA	XEC	Los Angeles County Public Health Laboratory	Los Angeles County Public Health Laboratories	E. Fox et. al	2024-11-25
EPI_ISL_19564331	2024-10-04	North America	USA	XEC	Los Angeles County Public Health Laboratory	Los Angeles County Public Health Laboratories	E. Fox et. al	2024-11-25
EPI_ISL_19564332	2024-10-02	North America	USA	LB.1.3	Los Angeles County Public Health Laboratory	Los Angeles County Public Health Laboratories	E. Fox et. al	2024-11-25
EPI_ISL_19564333	2024-11-08	North America	USA	KP.3.1.1	Los Angeles County Public Health Laboratory	Los Angeles County Public Health Laboratories	E. Fox et. al	2024-11-25
EPI_ISL_19564334	2024-11-07	North America	USA	KP.3.1.1	Los Angeles County Public Health Laboratory	Los Angeles County Public Health Laboratories	E. Fox et. al	2024-11-25
EPI_ISL_19564335	2024-10-01	North America	USA	KP.3.1.1	Los Angeles County Public Health Laboratory	Los Angeles County Public Health Laboratories	E. Fox et. al	2024-11-25
EPI_ISL_19564336	2024-11-13	North America	USA	JN.1.40	Los Angeles County Public Health Laboratory	Los Angeles County Public Health Laboratories	E. Fox et. al	2024-11-25
EPI_ISL_19564337	2024-11-13	North America	USA	LB.1.4	Los Angeles County Public Health Laboratory	Los Angeles County Public Health Laboratories	E. Fox et. al	2024-11-25
EPI_ISL_19564338	2024-11-13	North America	USA	KP.3.1.1	Los Angeles County Public Health Laboratory	Los Angeles County Public Health Laboratories	E. Fox et. al	2024-11-25
EPI_ISL_19564339	2024-11-13	North America	USA	XEC	Los Angeles County Public Health Laboratory	Los Angeles County Public Health Laboratories	E. Fox et. al	2024-11-25
EPI_ISL_19564340	2024-11-13	North America	USA	KP.3.1.1	Los Angeles County Public Health Laboratory	Los Angeles County Public Health Laboratories	E. Fox et. al	2024-11-25
EPI_ISL_19564341	2024-11-13	North America	USA	KP.2.3.2	Los Angeles County Public Health Laboratory	Los Angeles County Public Health Laboratories	E. Fox et. al	2024-11-25
EPI_ISL_19564342	2024-11-13	North America	USA	XEC	Los Angeles County Public Health Laboratory	Los Angeles County Public Health Laboratories	E. Fox et. al	2024-11-25
EPI_ISL_19564343	2024-11-13	North America	USA	KP.1.1.3	Los Angeles County Public Health Laboratory	Los Angeles County Public Health Laboratories	E. Fox et. al	2024-11-25
EPI_ISL_19564344	2024-10-10	North America	USA	LB.1.7	Los Angeles County Public Health Laboratory	Los Angeles County Public Health Laboratories	E. Fox et. al	2024-11-25
EPI_ISL_19564345	2024-11-13	North America	USA	KP.3.1.1	Los Angeles County Public Health Laboratory	Los Angeles County Public Health Laboratories	E. Fox et. al	2024-11-25
EPI_ISL_19564346	2024-11-13	North America	USA	KP.3.1.1	Los Angeles County Public Health Laboratory	Los Angeles County Public Health Laboratories	E. Fox et. al	2024-11-25
EPI_ISL_19564347	2024-11-13	North America	USA	KP.3.1.1	Los Angeles County Public Health Laboratory	Los Angeles County Public Health Laboratories	E. Fox et. al	2024-11-25
EPI_ISL_19564348	2024-10-20	North America	USA	XEC	Los Angeles County Public Health Laboratory	Los Angeles County Public Health Laboratories	E. Fox et. al	2024-11-25
EPI_ISL_19564349	2024-11-13	North America	USA	KP.3.1.1	Los Angeles County Public Health Laboratory	Los Angeles County Public Health Laboratories	E. Fox et. al	2024-11-25
EPI_ISL_19564350	2024-11-13	North America	USA	KP.1.1.3	Los Angeles County Public Health Laboratory	Los Angeles County Public Health Laboratories	E. Fox et. al	2024-11-25
EPI_ISL_19564351	2024-11-13	North America	USA	KP.3.1.1	Los Angeles County Public Health Laboratory	Los Angeles County Public Health Laboratories	E. Fox et. al	2024-11-25
EPI_ISL_19564352	2024-11-13	North America	USA	XEC	Los Angeles County Public Health Laboratory	Los Angeles County Public Health Laboratories	E. Fox et. al	2024-11-25
EPI_ISL_19564353	2024-11-13	North America	USA	KP.2.3.2	Los Angeles County Public Health Laboratory	Los Angeles County Public Health Laboratories	E. Fox et. al	2024-11-25
EPI_ISL_19564354	2024-10-09	North America	USA	KP.3.1.1	Los Angeles County Public Health Laboratory	Los Angeles County Public Health Laboratories	E. Fox et. al	2024-11-25
EPI_ISL_19564355	2024-10-09	North America	USA	KP.3.1.1	Los Angeles County Public Health Laboratory	Los Angeles County Public Health Laboratories	E. Fox et. al	2024-11-25
EPI_ISL_19564356	2024-11-13	North America	USA	XEC	Los Angeles County Public Health Laboratory	Los Angeles County Public Health Laboratories	E. Fox et. al	2024-11-25
EPI_ISL_19564357	2024-10-20	North America	USA	LB.1.3	Los Angeles County Public Health Laboratory	Los Angeles County Public Health Laboratories	E. Fox et. al	2024-11-25
EPI_ISL_19564358	2024-10-24	North America	USA	KP.3.1.1	Los Angeles County Public Health Laboratory	Los Angeles County Public Health Laboratories	E. Fox et. al	2024-11-25
EPI_ISL_19564359	2024-10-01	North America	USA	KP.3.1.1	Los Angeles County Public Health Laboratory	Los Angeles County Public Health Laboratories	E. Fox et. al	2024-11-25
EPI_ISL_19564360	2024-11-13	North America	USA	KP.3.1.1	Los Angeles County Public Health Laboratory	Los Angeles County Public Health Laboratories	E. Fox et. al	2024-11-25
EPI_ISL_19564361	2024-10-09	North America	USA	KP.3.1.1	Los Angeles County Public Health Laboratory	Los Angeles County Public Health Laboratories	E. Fox et. al	2024-11-25
EPI_ISL_19564362	2024-11-13	North America	USA	KP.3.1.1	Los Angeles County Public Health Laboratory	Los Angeles County Public Health Laboratories	E. Fox et. al	2024-11-25
EPI_ISL_19564363	2024-10-08	North America	USA	KP.3.1.1	Los Angeles County Public Health Laboratory	Los Angeles County Public Health Laboratories	E. Fox et. al	2024-11-25
EPI_ISL_19564364	2024-10-23	North America	USA	MC.1	Los Angeles County Public Health Laboratory	Los Angeles County Public Health Laboratories	E. Fox et. al	2024-11-25
EPI_ISL_19564365	2024-10-26	North America	USA	KP.3.1.1	Los Angeles County Public Health Laboratory	Los Angeles County Public Health Laboratories	E. Fox et. al	2024-11-25
EPI_ISL_19564366	2024-10-28	North America	USA	KP.3.1.1	Los Angeles County Public Health Laboratory	Los Angeles County Public Health Laboratories	E. Fox et. al	2024-11-25
EPI_ISL_19564367	2024-10-25	North America	USA	KP.3.1.1	Los Angeles County Public Health Laboratory	Los Angeles County Public Health Laboratories	E. Fox et. al	2024-11-25
EPI_ISL_19564368	2024-11-13	North America	USA	KP.3.1.1	Los Angeles County Public Health Laboratory	Los Angeles County Public Health Laboratories	E. Fox et. al	2024-11-25
EPI_ISL_19564369	2024-10-14	North America	USA	KP.3.1.1	Los Angeles County Public Health Laboratory	Los Angeles County Public Health Laboratories	E. Fox et. al	2024-11-25
EPI_ISL_19564370	2024-11-13	North America	USA	LB.1	Los Angeles County Public Health Laboratory	Los Angeles County Public Health Laboratories	E. Fox et. al	2024-11-25
EPI_ISL_19564371	2024-11-13	North America	USA	KP.3.1.1	Los Angeles County Public Health Laboratory	Los Angeles County Public Health Laboratories	E. Fox et. al	2024-11-25
EPI_ISL_19564372	2024-10-16	North America	USA	KP.3.1.1	Los Angeles County Public Health Laboratory	Los Angeles County Public Health Laboratories	E. Fox et. al	2024-11-25
EPI_ISL_19564373	2024-11-13	North America	USA	KP.3.3	Los Angeles County Public Health Laboratory	Los Angeles County Public Health Laboratories	E. Fox et. al	2024-11-25
EPI_ISL_19564374	2024-10-09	North America	USA	KP.3.1.1	Los Angeles County Public Health Laboratory	Los Angeles County Public Health Laboratories	E. Fox et. al	2024-11-25
EPI_ISL_19564375	2024-11-13	North America	USA	KP.2.3.3	Los Angeles County Public Health Laboratory	Los Angeles County Public Health Laboratories	E. Fox et. al	2024-11-25
EPI_ISL_19564376	2024-11-13	North America	USA	KP.2	Los Angeles County Public Health Laboratory	Los Angeles County Public Health Laboratories	E. Fox et. al	2024-11-25
EPI_ISL_19564377	2024-11-13	North America	USA	KP.3.1.1	Los Angeles County Public Health Laboratory	Los Angeles County Public Health Laboratories	E. Fox et. al	2024-11-25
EPI_ISL_19564378	2024-10-28	North America	USA	KP.3.1.1	Los Angeles County Public Health Laboratory	Los Angeles County Public Health Laboratories	E. Fox et. al	2024-11-25
EPI_ISL_19564379	2024-11-13	North America	USA	JN.1.8	Los Angeles County Public Health Laboratory	Los Angeles County Public Health Laboratories	E. Fox et. al	2024-11-25
EPI_ISL_19564380	2024-10-23	North America	USA	KP.3.1.1	Los Angeles County Public Health Laboratory	Los Angeles County Public Health Laboratories	E. Fox et. al	2024-11-25
EPI_ISL_19564381	2024-11-13	North America	USA	KS.1.1	Los Angeles County Public Health Laboratory	Los Angeles County Public Health Laboratories	E. Fox et. al	2024-11-25
EPI_ISL_19564382	2024-11-13	North America	USA	XEC	Los Angeles County Public Health Laboratory	Los Angeles County Public Health Laboratories	E. Fox et. al	2024-11-25
EPI_ISL_19564383	2024-10-24	North America	USA	KP.3.1.1	Los Angeles County Public Health Laboratory	Los Angeles County Public Health Laboratories	E. Fox et. al	2024-11-25
EPI_ISL_19564393	2024-10-07	North America	USA	KP.3.1.1	Massachusetts State Public Health Lab	Massachusetts State Public Health Lab	Matthew Doucette, Esther Fortes, Sanjib Bhattacharyya, Nicolas Epie	2024-11-25
EPI_ISL_19564394	2024-10-10	North America	USA	KP.3.1.1	Massachusetts State Public Health Lab	Massachusetts State Public Health Lab	Matthew Doucette, Esther Fortes, Sanjib Bhattacharyya, Nicolas Epie	2024-11-25
EPI_ISL_19564395	2024-10-10	North America	USA	KP.3.1.1	Massachusetts State Public Health Lab	Massachusetts State Public Health Lab	Matthew Doucette, Esther Fortes, Sanjib Bhattacharyya, Nicolas Epie	2024-11-25
EPI_ISL_19564396	2024-10-10	North America	USA	KP.3.1.1	Massachusetts State Public Health Lab	Massachusetts State Public Health Lab	Matthew Doucette, Esther Fortes, Sanjib Bhattacharyya, Nicolas Epie	2024-11-25
EPI_ISL_19564397	2024-10-08	North America	USA	KP.3.1.1	Massachusetts State Public Health Lab	Massachusetts State Public Health Lab	Matthew Doucette, Esther Fortes, Sanjib Bhattacharyya, Nicolas Epie	2024-11-25
EPI_ISL_19564398	2024-10-12	North America	USA	XEC	Massachusetts State Public Health Lab	Massachusetts State Public Health Lab	Matthew Doucette, Esther Fortes, Sanjib Bhattacharyya, Nicolas Epie	2024-11-25
EPI_ISL_19564399	2024-10-11	North America	USA	KP.3.1.1	Massachusetts State Public Health Lab	Massachusetts State Public Health Lab	Matthew Doucette, Esther Fortes, Sanjib Bhattacharyya, Nicolas Epie	2024-11-25
EPI_ISL_19564400	2024-10-10	North America	USA	KP.3.1.1	Massachusetts State Public Health Lab	Massachusetts State Public Health Lab	Matthew Doucette, Esther Fortes, Sanjib Bhattacharyya, Nicolas Epie	2024-11-25
EPI_ISL_19564401	2024-10-12	North America	USA	KP.3.1.1	Massachusetts State Public Health Lab	Massachusetts State Public Health Lab	Matthew Doucette, Esther Fortes, Sanjib Bhattacharyya, Nicolas Epie	2024-11-25
EPI_ISL_19564402	2024-10-16	North America	USA	XDY	Massachusetts State Public Health Lab	Massachusetts State Public Health Lab	Matthew Doucette, Esther Fortes, Sanjib Bhattacharyya, Nicolas Epie	2024-11-25
EPI_ISL_19564403	2024-10-16	North America	USA	KP.3.1.1	Massachusetts State Public Health Lab	Massachusetts State Public Health Lab	Matthew Doucette, Esther Fortes, Sanjib Bhattacharyya, Nicolas Epie	2024-11-25
EPI_ISL_19564404	2024-10-15	North America	USA	KP.3.1.1	Massachusetts State Public Health Lab	Massachusetts State Public Health Lab	Matthew Doucette, Esther Fortes, Sanjib Bhattacharyya, Nicolas Epie	2024-11-25
EPI_ISL_19564405	2024-10-16	North America	USA	XEC	Massachusetts State Public Health Lab	Massachusetts State Public Health Lab	Matthew Doucette, Esther Fortes, Sanjib Bhattacharyya, Nicolas Epie	2024-11-25
EPI_ISL_19564406	2024-10-14	North America	USA	KP.3.1.1	Massachusetts State Public Health Lab	Massachusetts State Public Health Lab	Matthew Doucette, Esther Fortes, Sanjib Bhattacharyya, Nicolas Epie	2024-11-25
EPI_ISL_19564407	2024-10-12	North America	USA	KP.3.1.1	Massachusetts State Public Health Lab	Massachusetts State Public Health Lab	Matthew Doucette, Esther Fortes, Sanjib Bhattacharyya, Nicolas Epie	2024-11-25
EPI_ISL_19564408	2024-10-11	North America	USA	XEC	Massachusetts State Public Health Lab	Massachusetts State Public Health Lab	Matthew Doucette, Esther Fortes, Sanjib Bhattacharyya, Nicolas Epie	2024-11-25
EPI_ISL_19564409	2024-10-12	North America	USA	XEC	Massachusetts State Public Health Lab	Massachusetts State Public Health Lab	Matthew Doucette, Esther Fortes, Sanjib Bhattacharyya, Nicolas Epie	2024-11-25
EPI_ISL_19564410	2024-10-18	North America	USA	KP.3.1.1	Massachusetts State Public Health Lab	Massachusetts State Public Health Lab	Matthew Doucette, Esther Fortes, Sanjib Bhattacharyya, Nicolas Epie	2024-11-25
EPI_ISL_19564411	2024-10-21	North America	USA	MB.1.1	Massachusetts State Public Health Lab	Massachusetts State Public Health Lab	Matthew Doucette, Esther Fortes, Sanjib Bhattacharyya, Nicolas Epie	2024-11-25
EPI_ISL_19564412	2024-10-19	North America	USA	KP.3.1.1	Massachusetts State Public Health Lab	Massachusetts State Public Health Lab	Matthew Doucette, Esther Fortes, Sanjib Bhattacharyya, Nicolas Epie	2024-11-25
EPI_ISL_19564413	2024-10-21	North America	USA	LW.1	Massachusetts State Public Health Lab	Massachusetts State Public Health Lab	Matthew Doucette, Esther Fortes, Sanjib Bhattacharyya, Nicolas Epie	2024-11-25
EPI_ISL_19564414	2024-10-18	North America	USA	XEC	Massachusetts State Public Health Lab	Massachusetts State Public Health Lab	Matthew Doucette, Esther Fortes, Sanjib Bhattacharyya, Nicolas Epie	2024-11-25
EPI_ISL_19564415	2024-10-20	North America	USA	KP.3.1.1	Massachusetts State Public Health Lab	Massachusetts State Public Health Lab	Matthew Doucette, Esther Fortes, Sanjib Bhattacharyya, Nicolas Epie	2024-11-25
EPI_ISL_19564416	2024-10-18	North America	USA	KP.3.1.1	Massachusetts State Public Health Lab	Massachusetts State Public Health Lab	Matthew Doucette, Esther Fortes, Sanjib Bhattacharyya, Nicolas Epie	2024-11-25
EPI_ISL_19564417	2024-10-22	North America	USA	JN.1.8.1	Massachusetts State Public Health Lab	Massachusetts State Public Health Lab	Matthew Doucette, Esther Fortes, Sanjib Bhattacharyya, Nicolas Epie	2024-11-25
EPI_ISL_19564418	2024-10-24	North America	USA	KP.3	Massachusetts State Public Health Lab	Massachusetts State Public Health Lab	Matthew Doucette, Esther Fortes, Sanjib Bhattacharyya, Nicolas Epie	2024-11-25
EPI_ISL_19564419	2024-10-23	North America	USA	KP.3.1.1	Massachusetts State Public Health Lab	Massachusetts State Public Health Lab	Matthew Doucette, Esther Fortes, Sanjib Bhattacharyya, Nicolas Epie	2024-11-25
EPI_ISL_19564420	2024-10-21	North America	USA	KP.3.1.1	Massachusetts State Public Health Lab	Massachusetts State Public Health Lab	Matthew Doucette, Esther Fortes, Sanjib Bhattacharyya, Nicolas Epie	2024-11-25
EPI_ISL_19564421	2024-10-21	North America	USA	LB.1.4	Massachusetts State Public Health Lab	Massachusetts State Public Health Lab	Matthew Doucette, Esther Fortes, Sanjib Bhattacharyya, Nicolas Epie	2024-11-25
EPI_ISL_19564422	2024-10-20	North America	USA	XEC	Massachusetts State Public Health Lab	Massachusetts State Public Health Lab	Matthew Doucette, Esther Fortes, Sanjib Bhattacharyya, Nicolas Epie	2024-11-25
EPI_ISL_19564423	2024-10-20	North America	USA	LB.1	Massachusetts State Public Health Lab	Massachusetts State Public Health Lab	Matthew Doucette, Esther Fortes, Sanjib Bhattacharyya, Nicolas Epie	2024-11-25
EPI_ISL_19564424	2024-10-17	North America	USA	KP.3.1.1	Massachusetts State Public Health Lab	Massachusetts State Public Health Lab	Matthew Doucette, Esther Fortes, Sanjib Bhattacharyya, Nicolas Epie	2024-11-25
EPI_ISL_19564425	2024-10-18	North America	USA	KP.3.1.1	Massachusetts State Public Health Lab	Massachusetts State Public Health Lab	Matthew Doucette, Esther Fortes, Sanjib Bhattacharyya, Nicolas Epie	2024-11-25
EPI_ISL_19564426	2024-10-17	North America	USA	XEC	Massachusetts State Public Health Lab	Massachusetts State Public Health Lab	Matthew Doucette, Esther Fortes, Sanjib Bhattacharyya, Nicolas Epie	2024-11-25
EPI_ISL_19564427	2024-10-17	North America	USA	LB.1	Massachusetts State Public Health Lab	Massachusetts State Public Health Lab	Matthew Doucette, Esther Fortes, Sanjib Bhattacharyya, Nicolas Epie	2024-11-25
EPI_ISL_19564428	2024-10-17	North America	USA	XEC	Massachusetts State Public Health Lab	Massachusetts State Public Health Lab	Matthew Doucette, Esther Fortes, Sanjib Bhattacharyya, Nicolas Epie	2024-11-25
EPI_ISL_19564429	2024-10-17	North America	USA	XEC	Massachusetts State Public Health Lab	Massachusetts State Public Health Lab	Matthew Doucette, Esther Fortes, Sanjib Bhattacharyya, Nicolas Epie	2024-11-25
EPI_ISL_19564430	2024-10-17	North America	USA	XEC	Massachusetts State Public Health Lab	Massachusetts State Public Health Lab	Matthew Doucette, Esther Fortes, Sanjib Bhattacharyya, Nicolas Epie	2024-11-25
EPI_ISL_19564431	2024-10-16	North America	USA	KP.3.1.1	Massachusetts State Public Health Lab	Massachusetts State Public Health Lab	Matthew Doucette, Esther Fortes, Sanjib Bhattacharyya, Nicolas Epie	2024-11-25
EPI_ISL_19564432	2024-10-16	North America	USA	KP.2.3	Massachusetts State Public Health Lab	Massachusetts State Public Health Lab	Matthew Doucette, Esther Fortes, Sanjib Bhattacharyya, Nicolas Epie	2024-11-25
EPI_ISL_19564433	2024-10-16	North America	USA	LB.1.3	Massachusetts State Public Health Lab	Massachusetts State Public Health Lab	Matthew Doucette, Esther Fortes, Sanjib Bhattacharyya, Nicolas Epie	2024-11-25
EPI_ISL_19564434	2024-10-16	North America	USA	XEC	Massachusetts State Public Health Lab	Massachusetts State Public Health Lab	Matthew Doucette, Esther Fortes, Sanjib Bhattacharyya, Nicolas Epie	2024-11-25
EPI_ISL_19564435	2024-10-16	North America	USA	KP.3.1.1	Massachusetts State Public Health Lab	Massachusetts State Public Health Lab	Matthew Doucette, Esther Fortes, Sanjib Bhattacharyya, Nicolas Epie	2024-11-25
EPI_ISL_19564436	2024-10-16	North America	USA	LB.1.7	Massachusetts State Public Health Lab	Massachusetts State Public Health Lab	Matthew Doucette, Esther Fortes, Sanjib Bhattacharyya, Nicolas Epie	2024-11-25
EPI_ISL_19564437	2024-10-15	North America	USA	KP.3.1.1	Massachusetts State Public Health Lab	Massachusetts State Public Health Lab	Matthew Doucette, Esther Fortes, Sanjib Bhattacharyya, Nicolas Epie	2024-11-25
EPI_ISL_19564438	2024-10-15	North America	USA	KP.3.1.1	Massachusetts State Public Health Lab	Massachusetts State Public Health Lab	Matthew Doucette, Esther Fortes, Sanjib Bhattacharyya, Nicolas Epie	2024-11-25
EPI_ISL_19564439	2024-10-15	North America	USA	KP.3.1.1	Massachusetts State Public Health Lab	Massachusetts State Public Health Lab	Matthew Doucette, Esther Fortes, Sanjib Bhattacharyya, Nicolas Epie	2024-11-25
EPI_ISL_19564440	2024-10-15	North America	USA	KP.3.1.1	Massachusetts State Public Health Lab	Massachusetts State Public Health Lab	Matthew Doucette, Esther Fortes, Sanjib Bhattacharyya, Nicolas Epie	2024-11-25
EPI_ISL_19564441	2024-10-14	North America	USA	KP.3	Massachusetts State Public Health Lab	Massachusetts State Public Health Lab	Matthew Doucette, Esther Fortes, Sanjib Bhattacharyya, Nicolas Epie	2024-11-25
EPI_ISL_19564442	2024-10-13	North America	USA	KP.3	Massachusetts State Public Health Lab	Massachusetts State Public Health Lab	Matthew Doucette, Esther Fortes, Sanjib Bhattacharyya, Nicolas Epie	2024-11-25
EPI_ISL_19564443	2024-10-13	North America	USA	KP.3	Massachusetts State Public Health Lab	Massachusetts State Public Health Lab	Matthew Doucette, Esther Fortes, Sanjib Bhattacharyya, Nicolas Epie	2024-11-25
EPI_ISL_19564444	2024-10-24	North America	USA	LB.1	Massachusetts State Public Health Lab	Massachusetts State Public Health Lab	Matthew Doucette, Esther Fortes, Sanjib Bhattacharyya, Nicolas Epie	2024-11-25
EPI_ISL_19564445	2024-10-23	North America	USA	JN.1.9.2	Massachusetts State Public Health Lab	Massachusetts State Public Health Lab	Matthew Doucette, Esther Fortes, Sanjib Bhattacharyya, Nicolas Epie	2024-11-25
EPI_ISL_19564446	2024-10-23	North America	USA	KP.3.1.1	Massachusetts State Public Health Lab	Massachusetts State Public Health Lab	Matthew Doucette, Esther Fortes, Sanjib Bhattacharyya, Nicolas Epie	2024-11-25
EPI_ISL_19564447	2024-10-25	North America	USA	KP.3.1.1	Massachusetts State Public Health Lab	Massachusetts State Public Health Lab	Matthew Doucette, Esther Fortes, Sanjib Bhattacharyya, Nicolas Epie	2024-11-25
EPI_ISL_19564448	2024-10-24	North America	USA	KP.3.1.1	Massachusetts State Public Health Lab	Massachusetts State Public Health Lab	Matthew Doucette, Esther Fortes, Sanjib Bhattacharyya, Nicolas Epie	2024-11-25
EPI_ISL_19564449	2024-10-23	North America	USA	KP.3.1.1	Massachusetts State Public Health Lab	Massachusetts State Public Health Lab	Matthew Doucette, Esther Fortes, Sanjib Bhattacharyya, Nicolas Epie	2024-11-25
EPI_ISL_19564450	2024-10-26	North America	USA	KP.3	Massachusetts State Public Health Lab	Massachusetts State Public Health Lab	Matthew Doucette, Esther Fortes, Sanjib Bhattacharyya, Nicolas Epie	2024-11-25
EPI_ISL_19564451	2024-10-23	North America	USA	JN.1.18.6	Massachusetts State Public Health Lab	Massachusetts State Public Health Lab	Matthew Doucette, Esther Fortes, Sanjib Bhattacharyya, Nicolas Epie	2024-11-25
EPI_ISL_19564452	2024-10-31	North America	USA	KP.3.1.1	Massachusetts State Public Health Lab	Massachusetts State Public Health Lab	Matthew Doucette, Esther Fortes, Sanjib Bhattacharyya, Nicolas Epie	2024-11-25
EPI_ISL_19564453	2024-10-29	North America	USA	KP.3.1.1	Massachusetts State Public Health Lab	Massachusetts State Public Health Lab	Matthew Doucette, Esther Fortes, Sanjib Bhattacharyya, Nicolas Epie	2024-11-25
EPI_ISL_19564454	2024-10-31	North America	USA	KP.3.1.1	Massachusetts State Public Health Lab	Massachusetts State Public Health Lab	Matthew Doucette, Esther Fortes, Sanjib Bhattacharyya, Nicolas Epie	2024-11-25
EPI_ISL_19564455	2024-11-03	North America	USA	LB.1.1	Massachusetts State Public Health Lab	Massachusetts State Public Health Lab	Matthew Doucette, Esther Fortes, Sanjib Bhattacharyya, Nicolas Epie	2024-11-25
EPI_ISL_19564456	2024-11-03	North America	USA	MC.1	Massachusetts State Public Health Lab	Massachusetts State Public Health Lab	Matthew Doucette, Esther Fortes, Sanjib Bhattacharyya, Nicolas Epie	2024-11-25
EPI_ISL_19564457	2024-11-01	North America	USA	KP.3.1.1	Massachusetts State Public Health Lab	Massachusetts State Public Health Lab	Matthew Doucette, Esther Fortes, Sanjib Bhattacharyya, Nicolas Epie	2024-11-25
EPI_ISL_19564458	2024-11-01	North America	USA	KP.3.1.1	Massachusetts State Public Health Lab	Massachusetts State Public Health Lab	Matthew Doucette, Esther Fortes, Sanjib Bhattacharyya, Nicolas Epie	2024-11-25
EPI_ISL_19564459	2024-11-01	North America	USA	KP.3.1.1	Massachusetts State Public Health Lab	Massachusetts State Public Health Lab	Matthew Doucette, Esther Fortes, Sanjib Bhattacharyya, Nicolas Epie	2024-11-25
EPI_ISL_19564460	2024-10-31	North America	USA	KP.3.1.1	Massachusetts State Public Health Lab	Massachusetts State Public Health Lab	Matthew Doucette, Esther Fortes, Sanjib Bhattacharyya, Nicolas Epie	2024-11-25
EPI_ISL_19564461	2024-10-30	North America	USA	KP.3.1.1	Massachusetts State Public Health Lab	Massachusetts State Public Health Lab	Matthew Doucette, Esther Fortes, Sanjib Bhattacharyya, Nicolas Epie	2024-11-25
EPI_ISL_19564462	2024-10-29	North America	USA	XEC	Massachusetts State Public Health Lab	Massachusetts State Public Health Lab	Matthew Doucette, Esther Fortes, Sanjib Bhattacharyya, Nicolas Epie	2024-11-25
EPI_ISL_19564463	2024-10-29	North America	USA	KP.3.1.1	Massachusetts State Public Health Lab	Massachusetts State Public Health Lab	Matthew Doucette, Esther Fortes, Sanjib Bhattacharyya, Nicolas Epie	2024-11-25
EPI_ISL_19565035	2024-10-10	North America	USA	KP.3.1	Michigan Department of Health and Human Services, Bureau of Laboratories	Michigan Department of Health and Human Services, Bureau of Laboratories	Blankenship HM, Riner D, Soehnlen MK	2024-11-26
EPI_ISL_19565033	2024-10-08	North America	USA	KP.3.1.1	Michigan Department of Health and Human Services, Bureau of Laboratories	Michigan Department of Health and Human Services, Bureau of Laboratories	Blankenship HM, Riner D, Soehnlen MK	2024-11-26
EPI_ISL_19565034	2024-10-09	North America	USA	KP.3.1	Michigan Department of Health and Human Services, Bureau of Laboratories	Michigan Department of Health and Human Services, Bureau of Laboratories	Blankenship HM, Riner D, Soehnlen MK	2024-11-26
EPI_ISL_19565032	2024-10-15	North America	USA	KP.3.1	Michigan Department of Health and Human Services, Bureau of Laboratories	Michigan Department of Health and Human Services, Bureau of Laboratories	Blankenship HM, Riner D, Soehnlen MK	2024-11-26
EPI_ISL_19565036	2024-10-13	North America	USA	KP.3.1.1	Michigan Department of Health and Human Services, Bureau of Laboratories	Michigan Department of Health and Human Services, Bureau of Laboratories	Blankenship HM, Riner D, Soehnlen MK	2024-11-26
EPI_ISL_19565037	2024-10-16	North America	USA	KP.3.1	Michigan Department of Health and Human Services, Bureau of Laboratories	Michigan Department of Health and Human Services, Bureau of Laboratories	Blankenship HM, Riner D, Soehnlen MK	2024-11-26
EPI_ISL_19565038	2024-10-16	North America	USA	KP.3.1.1	Michigan Department of Health and Human Services, Bureau of Laboratories	Michigan Department of Health and Human Services, Bureau of Laboratories	Blankenship HM, Riner D, Soehnlen MK	2024-11-26
EPI_ISL_19565762	2024-11-17	North America	USA	KP.3.1	Clinical Enterprise: CDC	Ginkgo Bioworks Concentric	Keith Robison, Dongjuan Dai, Brintha Girinathan, Allison Hicks, Bryan Cosca, Alex Plocik, Birgitte Simen, Andy Rothstein	2024-11-26
EPI_ISL_19565764	2024-11-17	North America	USA	KP.3.3	Clinical Enterprise: CDC	Ginkgo Bioworks Concentric	Keith Robison, Dongjuan Dai, Brintha Girinathan, Allison Hicks, Bryan Cosca, Alex Plocik, Birgitte Simen, Andy Rothstein	2024-11-26
EPI_ISL_19565763	2024-11-17	North America	USA	XEC	Clinical Enterprise: CDC	Ginkgo Bioworks Concentric	Keith Robison, Dongjuan Dai, Brintha Girinathan, Allison Hicks, Bryan Cosca, Alex Plocik, Birgitte Simen, Andy Rothstein	2024-11-26
EPI_ISL_19565765	2024-11-17	North America	USA	KP.3.1.1	Clinical Enterprise: CDC	Ginkgo Bioworks Concentric	Keith Robison, Dongjuan Dai, Brintha Girinathan, Allison Hicks, Bryan Cosca, Alex Plocik, Birgitte Simen, Andy Rothstein	2024-11-26
EPI_ISL_19565766	2024-11-17	North America	USA	XEC	Clinical Enterprise: CDC	Ginkgo Bioworks Concentric	Keith Robison, Dongjuan Dai, Brintha Girinathan, Allison Hicks, Bryan Cosca, Alex Plocik, Birgitte Simen, Andy Rothstein	2024-11-26
EPI_ISL_19565898	2024-10-04	North America	USA	KP.3.5	State Laboratories Division, Hawaii State Department of Health	State Laboratories Division, Hawaii State Department of Health	Pamela O'Brien, Drew Kuwazaki, Samantha Sruba, Briana Ofilas, Erin Turban, Remedios Gose, Daniel P. Strange	2024-11-26
EPI_ISL_19565893	2024-10-02	North America	USA	KP.3.1.1	State Laboratories Division, Hawaii State Department of Health	State Laboratories Division, Hawaii State Department of Health	Pamela O'Brien, Drew Kuwazaki, Samantha Sruba, Briana Ofilas, Erin Turban, Remedios Gose, Daniel P. Strange	2024-11-26
EPI_ISL_19565870	2024-10-26	North America	USA	KP.3.1.1	State Laboratories Division, Hawaii State Department of Health	State Laboratories Division, Hawaii State Department of Health	Pamela O'Brien, Drew Kuwazaki, Samantha Sruba, Briana Ofilas, Erin Turban, Remedios Gose, Daniel P. Strange	2024-11-26
EPI_ISL_19565891	2024-10-01	North America	USA	KP.3.3.1	State Laboratories Division, Hawaii State Department of Health	State Laboratories Division, Hawaii State Department of Health	Pamela O'Brien, Drew Kuwazaki, Samantha Sruba, Briana Ofilas, Erin Turban, Remedios Gose, Daniel P. Strange	2024-11-26
EPI_ISL_19565890	2024-10-01	North America	USA	KP.3.1.1	State Laboratories Division, Hawaii State Department of Health	State Laboratories Division, Hawaii State Department of Health	Pamela O'Brien, Drew Kuwazaki, Samantha Sruba, Briana Ofilas, Erin Turban, Remedios Gose, Daniel P. Strange	2024-11-26
EPI_ISL_19565892	2024-10-02	North America	USA	KP.3.1.1	State Laboratories Division, Hawaii State Department of Health	State Laboratories Division, Hawaii State Department of Health	Pamela O'Brien, Drew Kuwazaki, Samantha Sruba, Briana Ofilas, Erin Turban, Remedios Gose, Daniel P. Strange	2024-11-26
EPI_ISL_19565871	2024-10-28	North America	USA	KP.3.1.1	State Laboratories Division, Hawaii State Department of Health	State Laboratories Division, Hawaii State Department of Health	Pamela O'Brien, Drew Kuwazaki, Samantha Sruba, Briana Ofilas, Erin Turban, Remedios Gose, Daniel P. Strange	2024-11-26
EPI_ISL_19565872	2024-10-29	North America	USA	XEC	State Laboratories Division, Hawaii State Department of Health	State Laboratories Division, Hawaii State Department of Health	Pamela O'Brien, Drew Kuwazaki, Samantha Sruba, Briana Ofilas, Erin Turban, Remedios Gose, Daniel P. Strange	2024-11-26
EPI_ISL_19565894	2024-10-02	North America	USA	KP.3.3	State Laboratories Division, Hawaii State Department of Health	State Laboratories Division, Hawaii State Department of Health	Pamela O'Brien, Drew Kuwazaki, Samantha Sruba, Briana Ofilas, Erin Turban, Remedios Gose, Daniel P. Strange	2024-11-26
EPI_ISL_19565873	2024-10-20	North America	USA	XEC	State Laboratories Division, Hawaii State Department of Health	State Laboratories Division, Hawaii State Department of Health	Pamela O'Brien, Drew Kuwazaki, Samantha Sruba, Briana Ofilas, Erin Turban, Remedios Gose, Daniel P. Strange	2024-11-26
EPI_ISL_19565874	2024-10-20	North America	USA	KP.3.1.1	State Laboratories Division, Hawaii State Department of Health	State Laboratories Division, Hawaii State Department of Health	Pamela O'Brien, Drew Kuwazaki, Samantha Sruba, Briana Ofilas, Erin Turban, Remedios Gose, Daniel P. Strange	2024-11-26
EPI_ISL_19565895	2024-10-04	North America	USA	KP.3.1.1	State Laboratories Division, Hawaii State Department of Health	State Laboratories Division, Hawaii State Department of Health	Pamela O'Brien, Drew Kuwazaki, Samantha Sruba, Briana Ofilas, Erin Turban, Remedios Gose, Daniel P. Strange	2024-11-26
EPI_ISL_19565896	2024-10-04	North America	USA	KP.3.1.1	State Laboratories Division, Hawaii State Department of Health	State Laboratories Division, Hawaii State Department of Health	Pamela O'Brien, Drew Kuwazaki, Samantha Sruba, Briana Ofilas, Erin Turban, Remedios Gose, Daniel P. Strange	2024-11-26
EPI_ISL_19565875	2024-10-31	North America	USA	XEC	State Laboratories Division, Hawaii State Department of Health	State Laboratories Division, Hawaii State Department of Health	Pamela O'Brien, Drew Kuwazaki, Samantha Sruba, Briana Ofilas, Erin Turban, Remedios Gose, Daniel P. Strange	2024-11-26
EPI_ISL_19565897	2024-10-04	North America	USA	KP.3.1.1	State Laboratories Division, Hawaii State Department of Health	State Laboratories Division, Hawaii State Department of Health	Pamela O'Brien, Drew Kuwazaki, Samantha Sruba, Briana Ofilas, Erin Turban, Remedios Gose, Daniel P. Strange	2024-11-26
EPI_ISL_19565876	2024-10-31	North America	USA	XEC	State Laboratories Division, Hawaii State Department of Health	State Laboratories Division, Hawaii State Department of Health	Pamela O'Brien, Drew Kuwazaki, Samantha Sruba, Briana Ofilas, Erin Turban, Remedios Gose, Daniel P. Strange	2024-11-26
EPI_ISL_19565877	2024-10-31	North America	USA	XEC	State Laboratories Division, Hawaii State Department of Health	State Laboratories Division, Hawaii State Department of Health	Pamela O'Brien, Drew Kuwazaki, Samantha Sruba, Briana Ofilas, Erin Turban, Remedios Gose, Daniel P. Strange	2024-11-26
EPI_ISL_19565899	2024-10-04	North America	USA	KP.3.1.1	State Laboratories Division, Hawaii State Department of Health	State Laboratories Division, Hawaii State Department of Health	Pamela O'Brien, Drew Kuwazaki, Samantha Sruba, Briana Ofilas, Erin Turban, Remedios Gose, Daniel P. Strange	2024-11-26
EPI_ISL_19565878	2024-11-04	North America	USA	XEC	State Laboratories Division, Hawaii State Department of Health	State Laboratories Division, Hawaii State Department of Health	Pamela O'Brien, Drew Kuwazaki, Samantha Sruba, Briana Ofilas, Erin Turban, Remedios Gose, Daniel P. Strange	2024-11-26
EPI_ISL_19565879	2024-11-04	North America	USA	XEC	State Laboratories Division, Hawaii State Department of Health	State Laboratories Division, Hawaii State Department of Health	Pamela O'Brien, Drew Kuwazaki, Samantha Sruba, Briana Ofilas, Erin Turban, Remedios Gose, Daniel P. Strange	2024-11-26
EPI_ISL_19565858	2024-10-04	North America	USA	KP.3.1.1	State Laboratories Division, Hawaii State Department of Health	State Laboratories Division, Hawaii State Department of Health	Pamela O'Brien, Drew Kuwazaki, Samantha Sruba, Briana Ofilas, Erin Turban, Remedios Gose, Daniel P. Strange	2024-11-26
EPI_ISL_19565862	2024-10-14	North America	USA	KP.1.1.3	State Laboratories Division, Hawaii State Department of Health	State Laboratories Division, Hawaii State Department of Health	Pamela O'Brien, Drew Kuwazaki, Samantha Sruba, Briana Ofilas, Erin Turban, Remedios Gose, Daniel P. Strange	2024-11-26
EPI_ISL_19565880	2024-11-04	North America	USA	JN.1.37	State Laboratories Division, Hawaii State Department of Health	State Laboratories Division, Hawaii State Department of Health	Pamela O'Brien, Drew Kuwazaki, Samantha Sruba, Briana Ofilas, Erin Turban, Remedios Gose, Daniel P. Strange	2024-11-26
EPI_ISL_19565867	2024-10-17	North America	USA	KP.1.1.3	State Laboratories Division, Hawaii State Department of Health	State Laboratories Division, Hawaii State Department of Health	Pamela O'Brien, Drew Kuwazaki, Samantha Sruba, Briana Ofilas, Erin Turban, Remedios Gose, Daniel P. Strange	2024-11-26
EPI_ISL_19565861	2024-10-11	North America	USA	KP.2.3	State Laboratories Division, Hawaii State Department of Health	State Laboratories Division, Hawaii State Department of Health	Pamela O'Brien, Drew Kuwazaki, Samantha Sruba, Briana Ofilas, Erin Turban, Remedios Gose, Daniel P. Strange	2024-11-26
EPI_ISL_19565770	2024-11-04	North America	USA	KP.3.1.1	Quest Diagnostics Incorporated	Laboratory Branch, Coronaviruses and Other Respiratory Viruses Division, National Center for Immunization and Respiratory Diseases, Centers for Disease Control and Prevention (CDC)	Dakota Howard, Dhwani Batra, Peter Cook, Jason Caravas, Benjamin Rambo-Martin, Yvette Unoarumhi, Kristine Lacek, Shatavia Morrison, Christopher Gulvik, Erisa Sula, S. Rosenthal, A. Gerasimova, R. Kagan, B. Anderson, M. Hua, Y. Liu, L. Bernstein, K. Livingston, A. Perez, I. Shlyakhter, R. Rolando, R. Owen, P. Tanpaiboon, F. Lacbawan, Paritra Mandal, Moneeb Bajwa, Natalie Thornburg, Reina Chau, Nehalraza Momin, Clinton Paden, Duncan MacCannell	2024-11-26
EPI_ISL_19565771	2024-11-04	North America	USA	KP.3.1.1	Quest Diagnostics Incorporated	Laboratory Branch, Coronaviruses and Other Respiratory Viruses Division, National Center for Immunization and Respiratory Diseases, Centers for Disease Control and Prevention (CDC)	Dakota Howard, Dhwani Batra, Peter Cook, Jason Caravas, Benjamin Rambo-Martin, Yvette Unoarumhi, Kristine Lacek, Shatavia Morrison, Christopher Gulvik, Erisa Sula, S. Rosenthal, A. Gerasimova, R. Kagan, B. Anderson, M. Hua, Y. Liu, L. Bernstein, K. Livingston, A. Perez, I. Shlyakhter, R. Rolando, R. Owen, P. Tanpaiboon, F. Lacbawan, Paritra Mandal, Moneeb Bajwa, Natalie Thornburg, Reina Chau, Nehalraza Momin, Clinton Paden, Duncan MacCannell	2024-11-26
EPI_ISL_19565772	2024-11-04	North America	USA	JN.1.40	Quest Diagnostics Incorporated	Laboratory Branch, Coronaviruses and Other Respiratory Viruses Division, National Center for Immunization and Respiratory Diseases, Centers for Disease Control and Prevention (CDC)	Dakota Howard, Dhwani Batra, Peter Cook, Jason Caravas, Benjamin Rambo-Martin, Yvette Unoarumhi, Kristine Lacek, Shatavia Morrison, Christopher Gulvik, Erisa Sula, S. Rosenthal, A. Gerasimova, R. Kagan, B. Anderson, M. Hua, Y. Liu, L. Bernstein, K. Livingston, A. Perez, I. Shlyakhter, R. Rolando, R. Owen, P. Tanpaiboon, F. Lacbawan, Paritra Mandal, Moneeb Bajwa, Natalie Thornburg, Reina Chau, Nehalraza Momin, Clinton Paden, Duncan MacCannell	2024-11-26
EPI_ISL_19565776	2024-11-04	North America	USA	KP.3.1.1	Quest Diagnostics Incorporated	Laboratory Branch, Coronaviruses and Other Respiratory Viruses Division, National Center for Immunization and Respiratory Diseases, Centers for Disease Control and Prevention (CDC)	Dakota Howard, Dhwani Batra, Peter Cook, Jason Caravas, Benjamin Rambo-Martin, Yvette Unoarumhi, Kristine Lacek, Shatavia Morrison, Christopher Gulvik, Erisa Sula, S. Rosenthal, A. Gerasimova, R. Kagan, B. Anderson, M. Hua, Y. Liu, L. Bernstein, K. Livingston, A. Perez, I. Shlyakhter, R. Rolando, R. Owen, P. Tanpaiboon, F. Lacbawan, Paritra Mandal, Moneeb Bajwa, Natalie Thornburg, Reina Chau, Nehalraza Momin, Clinton Paden, Duncan MacCannell	2024-11-26
EPI_ISL_19565773	2024-11-04	North America	USA	XEC	Quest Diagnostics Incorporated	Laboratory Branch, Coronaviruses and Other Respiratory Viruses Division, National Center for Immunization and Respiratory Diseases, Centers for Disease Control and Prevention (CDC)	Dakota Howard, Dhwani Batra, Peter Cook, Jason Caravas, Benjamin Rambo-Martin, Yvette Unoarumhi, Kristine Lacek, Shatavia Morrison, Christopher Gulvik, Erisa Sula, S. Rosenthal, A. Gerasimova, R. Kagan, B. Anderson, M. Hua, Y. Liu, L. Bernstein, K. Livingston, A. Perez, I. Shlyakhter, R. Rolando, R. Owen, P. Tanpaiboon, F. Lacbawan, Paritra Mandal, Moneeb Bajwa, Natalie Thornburg, Reina Chau, Nehalraza Momin, Clinton Paden, Duncan MacCannell	2024-11-26
EPI_ISL_19565774	2024-11-04	North America	USA	MA.1	Quest Diagnostics Incorporated	Laboratory Branch, Coronaviruses and Other Respiratory Viruses Division, National Center for Immunization and Respiratory Diseases, Centers for Disease Control and Prevention (CDC)	Dakota Howard, Dhwani Batra, Peter Cook, Jason Caravas, Benjamin Rambo-Martin, Yvette Unoarumhi, Kristine Lacek, Shatavia Morrison, Christopher Gulvik, Erisa Sula, S. Rosenthal, A. Gerasimova, R. Kagan, B. Anderson, M. Hua, Y. Liu, L. Bernstein, K. Livingston, A. Perez, I. Shlyakhter, R. Rolando, R. Owen, P. Tanpaiboon, F. Lacbawan, Paritra Mandal, Moneeb Bajwa, Natalie Thornburg, Reina Chau, Nehalraza Momin, Clinton Paden, Duncan MacCannell	2024-11-26
EPI_ISL_19565775	2024-11-04	North America	USA	KP.3.1.1	Quest Diagnostics Incorporated	Laboratory Branch, Coronaviruses and Other Respiratory Viruses Division, National Center for Immunization and Respiratory Diseases, Centers for Disease Control and Prevention (CDC)	Dakota Howard, Dhwani Batra, Peter Cook, Jason Caravas, Benjamin Rambo-Martin, Yvette Unoarumhi, Kristine Lacek, Shatavia Morrison, Christopher Gulvik, Erisa Sula, S. Rosenthal, A. Gerasimova, R. Kagan, B. Anderson, M. Hua, Y. Liu, L. Bernstein, K. Livingston, A. Perez, I. Shlyakhter, R. Rolando, R. Owen, P. Tanpaiboon, F. Lacbawan, Paritra Mandal, Moneeb Bajwa, Natalie Thornburg, Reina Chau, Nehalraza Momin, Clinton Paden, Duncan MacCannell	2024-11-26
EPI_ISL_19565777	2024-11-04	North America	USA	KP.3.1.1	Quest Diagnostics Incorporated	Laboratory Branch, Coronaviruses and Other Respiratory Viruses Division, National Center for Immunization and Respiratory Diseases, Centers for Disease Control and Prevention (CDC)	Dakota Howard, Dhwani Batra, Peter Cook, Jason Caravas, Benjamin Rambo-Martin, Yvette Unoarumhi, Kristine Lacek, Shatavia Morrison, Christopher Gulvik, Erisa Sula, S. Rosenthal, A. Gerasimova, R. Kagan, B. Anderson, M. Hua, Y. Liu, L. Bernstein, K. Livingston, A. Perez, I. Shlyakhter, R. Rolando, R. Owen, P. Tanpaiboon, F. Lacbawan, Paritra Mandal, Moneeb Bajwa, Natalie Thornburg, Reina Chau, Nehalraza Momin, Clinton Paden, Duncan MacCannell	2024-11-26
EPI_ISL_19565810	2024-11-07	North America	USA	KP.3.1.1	Quest Diagnostics Incorporated	Laboratory Branch, Coronaviruses and Other Respiratory Viruses Division, National Center for Immunization and Respiratory Diseases, Centers for Disease Control and Prevention (CDC)	Dakota Howard, Dhwani Batra, Peter Cook, Jason Caravas, Benjamin Rambo-Martin, Yvette Unoarumhi, Kristine Lacek, Shatavia Morrison, Christopher Gulvik, Erisa Sula, S. Rosenthal, A. Gerasimova, R. Kagan, B. Anderson, M. Hua, Y. Liu, L. Bernstein, K. Livingston, A. Perez, I. Shlyakhter, R. Rolando, R. Owen, P. Tanpaiboon, F. Lacbawan, Paritra Mandal, Moneeb Bajwa, Natalie Thornburg, Reina Chau, Nehalraza Momin, Clinton Paden, Duncan MacCannell	2024-11-26
EPI_ISL_19565778	2024-11-04	North America	USA	XEC	Quest Diagnostics Incorporated	Laboratory Branch, Coronaviruses and Other Respiratory Viruses Division, National Center for Immunization and Respiratory Diseases, Centers for Disease Control and Prevention (CDC)	Dakota Howard, Dhwani Batra, Peter Cook, Jason Caravas, Benjamin Rambo-Martin, Yvette Unoarumhi, Kristine Lacek, Shatavia Morrison, Christopher Gulvik, Erisa Sula, S. Rosenthal, A. Gerasimova, R. Kagan, B. Anderson, M. Hua, Y. Liu, L. Bernstein, K. Livingston, A. Perez, I. Shlyakhter, R. Rolando, R. Owen, P. Tanpaiboon, F. Lacbawan, Paritra Mandal, Moneeb Bajwa, Natalie Thornburg, Reina Chau, Nehalraza Momin, Clinton Paden, Duncan MacCannell	2024-11-26
EPI_ISL_19565779	2024-11-04	North America	USA	KP.3.1.1	Quest Diagnostics Incorporated	Laboratory Branch, Coronaviruses and Other Respiratory Viruses Division, National Center for Immunization and Respiratory Diseases, Centers for Disease Control and Prevention (CDC)	Dakota Howard, Dhwani Batra, Peter Cook, Jason Caravas, Benjamin Rambo-Martin, Yvette Unoarumhi, Kristine Lacek, Shatavia Morrison, Christopher Gulvik, Erisa Sula, S. Rosenthal, A. Gerasimova, R. Kagan, B. Anderson, M. Hua, Y. Liu, L. Bernstein, K. Livingston, A. Perez, I. Shlyakhter, R. Rolando, R. Owen, P. Tanpaiboon, F. Lacbawan, Paritra Mandal, Moneeb Bajwa, Natalie Thornburg, Reina Chau, Nehalraza Momin, Clinton Paden, Duncan MacCannell	2024-11-26
EPI_ISL_19565812	2024-11-07	North America	USA	XEC	Quest Diagnostics Incorporated	Laboratory Branch, Coronaviruses and Other Respiratory Viruses Division, National Center for Immunization and Respiratory Diseases, Centers for Disease Control and Prevention (CDC)	Dakota Howard, Dhwani Batra, Peter Cook, Jason Caravas, Benjamin Rambo-Martin, Yvette Unoarumhi, Kristine Lacek, Shatavia Morrison, Christopher Gulvik, Erisa Sula, S. Rosenthal, A. Gerasimova, R. Kagan, B. Anderson, M. Hua, Y. Liu, L. Bernstein, K. Livingston, A. Perez, I. Shlyakhter, R. Rolando, R. Owen, P. Tanpaiboon, F. Lacbawan, Paritra Mandal, Moneeb Bajwa, Natalie Thornburg, Reina Chau, Nehalraza Momin, Clinton Paden, Duncan MacCannell	2024-11-26
EPI_ISL_19565813	2024-11-07	North America	USA	KP.3.1.1	Quest Diagnostics Incorporated	Laboratory Branch, Coronaviruses and Other Respiratory Viruses Division, National Center for Immunization and Respiratory Diseases, Centers for Disease Control and Prevention (CDC)	Dakota Howard, Dhwani Batra, Peter Cook, Jason Caravas, Benjamin Rambo-Martin, Yvette Unoarumhi, Kristine Lacek, Shatavia Morrison, Christopher Gulvik, Erisa Sula, S. Rosenthal, A. Gerasimova, R. Kagan, B. Anderson, M. Hua, Y. Liu, L. Bernstein, K. Livingston, A. Perez, I. Shlyakhter, R. Rolando, R. Owen, P. Tanpaiboon, F. Lacbawan, Paritra Mandal, Moneeb Bajwa, Natalie Thornburg, Reina Chau, Nehalraza Momin, Clinton Paden, Duncan MacCannell	2024-11-26
EPI_ISL_19565814	2024-11-08	North America	USA	JN.1.10	Quest Diagnostics Incorporated	Laboratory Branch, Coronaviruses and Other Respiratory Viruses Division, National Center for Immunization and Respiratory Diseases, Centers for Disease Control and Prevention (CDC)	Dakota Howard, Dhwani Batra, Peter Cook, Jason Caravas, Benjamin Rambo-Martin, Yvette Unoarumhi, Kristine Lacek, Shatavia Morrison, Christopher Gulvik, Erisa Sula, S. Rosenthal, A. Gerasimova, R. Kagan, B. Anderson, M. Hua, Y. Liu, L. Bernstein, K. Livingston, A. Perez, I. Shlyakhter, R. Rolando, R. Owen, P. Tanpaiboon, F. Lacbawan, Paritra Mandal, Moneeb Bajwa, Natalie Thornburg, Reina Chau, Nehalraza Momin, Clinton Paden, Duncan MacCannell	2024-11-26
EPI_ISL_19565815	2024-11-08	North America	USA	KP.3.1.1	Quest Diagnostics Incorporated	Laboratory Branch, Coronaviruses and Other Respiratory Viruses Division, National Center for Immunization and Respiratory Diseases, Centers for Disease Control and Prevention (CDC)	Dakota Howard, Dhwani Batra, Peter Cook, Jason Caravas, Benjamin Rambo-Martin, Yvette Unoarumhi, Kristine Lacek, Shatavia Morrison, Christopher Gulvik, Erisa Sula, S. Rosenthal, A. Gerasimova, R. Kagan, B. Anderson, M. Hua, Y. Liu, L. Bernstein, K. Livingston, A. Perez, I. Shlyakhter, R. Rolando, R. Owen, P. Tanpaiboon, F. Lacbawan, Paritra Mandal, Moneeb Bajwa, Natalie Thornburg, Reina Chau, Nehalraza Momin, Clinton Paden, Duncan MacCannell	2024-11-26
EPI_ISL_19565816	2024-11-08	North America	USA	KP.3.1.1	Quest Diagnostics Incorporated	Laboratory Branch, Coronaviruses and Other Respiratory Viruses Division, National Center for Immunization and Respiratory Diseases, Centers for Disease Control and Prevention (CDC)	Dakota Howard, Dhwani Batra, Peter Cook, Jason Caravas, Benjamin Rambo-Martin, Yvette Unoarumhi, Kristine Lacek, Shatavia Morrison, Christopher Gulvik, Erisa Sula, S. Rosenthal, A. Gerasimova, R. Kagan, B. Anderson, M. Hua, Y. Liu, L. Bernstein, K. Livingston, A. Perez, I. Shlyakhter, R. Rolando, R. Owen, P. Tanpaiboon, F. Lacbawan, Paritra Mandal, Moneeb Bajwa, Natalie Thornburg, Reina Chau, Nehalraza Momin, Clinton Paden, Duncan MacCannell	2024-11-26
EPI_ISL_19565817	2024-11-08	North America	USA	KP.3.1.1	Quest Diagnostics Incorporated	Laboratory Branch, Coronaviruses and Other Respiratory Viruses Division, National Center for Immunization and Respiratory Diseases, Centers for Disease Control and Prevention (CDC)	Dakota Howard, Dhwani Batra, Peter Cook, Jason Caravas, Benjamin Rambo-Martin, Yvette Unoarumhi, Kristine Lacek, Shatavia Morrison, Christopher Gulvik, Erisa Sula, S. Rosenthal, A. Gerasimova, R. Kagan, B. Anderson, M. Hua, Y. Liu, L. Bernstein, K. Livingston, A. Perez, I. Shlyakhter, R. Rolando, R. Owen, P. Tanpaiboon, F. Lacbawan, Paritra Mandal, Moneeb Bajwa, Natalie Thornburg, Reina Chau, Nehalraza Momin, Clinton Paden, Duncan MacCannell	2024-11-26
EPI_ISL_19565818	2024-11-08	North America	USA	KP.3.1.1	Quest Diagnostics Incorporated	Laboratory Branch, Coronaviruses and Other Respiratory Viruses Division, National Center for Immunization and Respiratory Diseases, Centers for Disease Control and Prevention (CDC)	Dakota Howard, Dhwani Batra, Peter Cook, Jason Caravas, Benjamin Rambo-Martin, Yvette Unoarumhi, Kristine Lacek, Shatavia Morrison, Christopher Gulvik, Erisa Sula, S. Rosenthal, A. Gerasimova, R. Kagan, B. Anderson, M. Hua, Y. Liu, L. Bernstein, K. Livingston, A. Perez, I. Shlyakhter, R. Rolando, R. Owen, P. Tanpaiboon, F. Lacbawan, Paritra Mandal, Moneeb Bajwa, Natalie Thornburg, Reina Chau, Nehalraza Momin, Clinton Paden, Duncan MacCannell	2024-11-26
EPI_ISL_19565767	2024-11-04	North America	USA	KP.3.1.1	Quest Diagnostics Incorporated	Laboratory Branch, Coronaviruses and Other Respiratory Viruses Division, National Center for Immunization and Respiratory Diseases, Centers for Disease Control and Prevention (CDC)	Dakota Howard, Dhwani Batra, Peter Cook, Jason Caravas, Benjamin Rambo-Martin, Yvette Unoarumhi, Kristine Lacek, Shatavia Morrison, Christopher Gulvik, Erisa Sula, S. Rosenthal, A. Gerasimova, R. Kagan, B. Anderson, M. Hua, Y. Liu, L. Bernstein, K. Livingston, A. Perez, I. Shlyakhter, R. Rolando, R. Owen, P. Tanpaiboon, F. Lacbawan, Paritra Mandal, Moneeb Bajwa, Natalie Thornburg, Reina Chau, Nehalraza Momin, Clinton Paden, Duncan MacCannell	2024-11-26
EPI_ISL_19565806	2024-11-06	North America	USA	XEC	Quest Diagnostics Incorporated	Laboratory Branch, Coronaviruses and Other Respiratory Viruses Division, National Center for Immunization and Respiratory Diseases, Centers for Disease Control and Prevention (CDC)	Dakota Howard, Dhwani Batra, Peter Cook, Jason Caravas, Benjamin Rambo-Martin, Yvette Unoarumhi, Kristine Lacek, Shatavia Morrison, Christopher Gulvik, Erisa Sula, S. Rosenthal, A. Gerasimova, R. Kagan, B. Anderson, M. Hua, Y. Liu, L. Bernstein, K. Livingston, A. Perez, I. Shlyakhter, R. Rolando, R. Owen, P. Tanpaiboon, F. Lacbawan, Paritra Mandal, Moneeb Bajwa, Natalie Thornburg, Reina Chau, Nehalraza Momin, Clinton Paden, Duncan MacCannell	2024-11-26
EPI_ISL_19565800	2024-11-06	North America	USA	XEC	Quest Diagnostics Incorporated	Laboratory Branch, Coronaviruses and Other Respiratory Viruses Division, National Center for Immunization and Respiratory Diseases, Centers for Disease Control and Prevention (CDC)	Dakota Howard, Dhwani Batra, Peter Cook, Jason Caravas, Benjamin Rambo-Martin, Yvette Unoarumhi, Kristine Lacek, Shatavia Morrison, Christopher Gulvik, Erisa Sula, S. Rosenthal, A. Gerasimova, R. Kagan, B. Anderson, M. Hua, Y. Liu, L. Bernstein, K. Livingston, A. Perez, I. Shlyakhter, R. Rolando, R. Owen, P. Tanpaiboon, F. Lacbawan, Paritra Mandal, Moneeb Bajwa, Natalie Thornburg, Reina Chau, Nehalraza Momin, Clinton Paden, Duncan MacCannell	2024-11-26
EPI_ISL_19565781	2024-11-04	North America	USA	KP.3.1.1	Quest Diagnostics Incorporated	Laboratory Branch, Coronaviruses and Other Respiratory Viruses Division, National Center for Immunization and Respiratory Diseases, Centers for Disease Control and Prevention (CDC)	Dakota Howard, Dhwani Batra, Peter Cook, Jason Caravas, Benjamin Rambo-Martin, Yvette Unoarumhi, Kristine Lacek, Shatavia Morrison, Christopher Gulvik, Erisa Sula, S. Rosenthal, A. Gerasimova, R. Kagan, B. Anderson, M. Hua, Y. Liu, L. Bernstein, K. Livingston, A. Perez, I. Shlyakhter, R. Rolando, R. Owen, P. Tanpaiboon, F. Lacbawan, Paritra Mandal, Moneeb Bajwa, Natalie Thornburg, Reina Chau, Nehalraza Momin, Clinton Paden, Duncan MacCannell	2024-11-26
EPI_ISL_19565789	2024-11-05	North America	USA	XEC.1	Quest Diagnostics Incorporated	Laboratory Branch, Coronaviruses and Other Respiratory Viruses Division, National Center for Immunization and Respiratory Diseases, Centers for Disease Control and Prevention (CDC)	Dakota Howard, Dhwani Batra, Peter Cook, Jason Caravas, Benjamin Rambo-Martin, Yvette Unoarumhi, Kristine Lacek, Shatavia Morrison, Christopher Gulvik, Erisa Sula, S. Rosenthal, A. Gerasimova, R. Kagan, B. Anderson, M. Hua, Y. Liu, L. Bernstein, K. Livingston, A. Perez, I. Shlyakhter, R. Rolando, R. Owen, P. Tanpaiboon, F. Lacbawan, Paritra Mandal, Moneeb Bajwa, Natalie Thornburg, Reina Chau, Nehalraza Momin, Clinton Paden, Duncan MacCannell	2024-11-26
EPI_ISL_19565768	2024-11-04	North America	USA	XEC	Quest Diagnostics Incorporated	Laboratory Branch, Coronaviruses and Other Respiratory Viruses Division, National Center for Immunization and Respiratory Diseases, Centers for Disease Control and Prevention (CDC)	Dakota Howard, Dhwani Batra, Peter Cook, Jason Caravas, Benjamin Rambo-Martin, Yvette Unoarumhi, Kristine Lacek, Shatavia Morrison, Christopher Gulvik, Erisa Sula, S. Rosenthal, A. Gerasimova, R. Kagan, B. Anderson, M. Hua, Y. Liu, L. Bernstein, K. Livingston, A. Perez, I. Shlyakhter, R. Rolando, R. Owen, P. Tanpaiboon, F. Lacbawan, Paritra Mandal, Moneeb Bajwa, Natalie Thornburg, Reina Chau, Nehalraza Momin, Clinton Paden, Duncan MacCannell	2024-11-26
EPI_ISL_19565802	2024-11-06	North America	USA	JN.1.8	Quest Diagnostics Incorporated	Laboratory Branch, Coronaviruses and Other Respiratory Viruses Division, National Center for Immunization and Respiratory Diseases, Centers for Disease Control and Prevention (CDC)	Dakota Howard, Dhwani Batra, Peter Cook, Jason Caravas, Benjamin Rambo-Martin, Yvette Unoarumhi, Kristine Lacek, Shatavia Morrison, Christopher Gulvik, Erisa Sula, S. Rosenthal, A. Gerasimova, R. Kagan, B. Anderson, M. Hua, Y. Liu, L. Bernstein, K. Livingston, A. Perez, I. Shlyakhter, R. Rolando, R. Owen, P. Tanpaiboon, F. Lacbawan, Paritra Mandal, Moneeb Bajwa, Natalie Thornburg, Reina Chau, Nehalraza Momin, Clinton Paden, Duncan MacCannell	2024-11-26
EPI_ISL_19565801	2024-11-06	North America	USA	KP.3.1.1	Quest Diagnostics Incorporated	Laboratory Branch, Coronaviruses and Other Respiratory Viruses Division, National Center for Immunization and Respiratory Diseases, Centers for Disease Control and Prevention (CDC)	Dakota Howard, Dhwani Batra, Peter Cook, Jason Caravas, Benjamin Rambo-Martin, Yvette Unoarumhi, Kristine Lacek, Shatavia Morrison, Christopher Gulvik, Erisa Sula, S. Rosenthal, A. Gerasimova, R. Kagan, B. Anderson, M. Hua, Y. Liu, L. Bernstein, K. Livingston, A. Perez, I. Shlyakhter, R. Rolando, R. Owen, P. Tanpaiboon, F. Lacbawan, Paritra Mandal, Moneeb Bajwa, Natalie Thornburg, Reina Chau, Nehalraza Momin, Clinton Paden, Duncan MacCannell	2024-11-26
EPI_ISL_19565769	2024-11-04	North America	USA	KP.2.3	Quest Diagnostics Incorporated	Laboratory Branch, Coronaviruses and Other Respiratory Viruses Division, National Center for Immunization and Respiratory Diseases, Centers for Disease Control and Prevention (CDC)	Dakota Howard, Dhwani Batra, Peter Cook, Jason Caravas, Benjamin Rambo-Martin, Yvette Unoarumhi, Kristine Lacek, Shatavia Morrison, Christopher Gulvik, Erisa Sula, S. Rosenthal, A. Gerasimova, R. Kagan, B. Anderson, M. Hua, Y. Liu, L. Bernstein, K. Livingston, A. Perez, I. Shlyakhter, R. Rolando, R. Owen, P. Tanpaiboon, F. Lacbawan, Paritra Mandal, Moneeb Bajwa, Natalie Thornburg, Reina Chau, Nehalraza Momin, Clinton Paden, Duncan MacCannell	2024-11-26
EPI_ISL_19565803	2024-11-06	North America	USA	KP.3.1.1	Quest Diagnostics Incorporated	Laboratory Branch, Coronaviruses and Other Respiratory Viruses Division, National Center for Immunization and Respiratory Diseases, Centers for Disease Control and Prevention (CDC)	Dakota Howard, Dhwani Batra, Peter Cook, Jason Caravas, Benjamin Rambo-Martin, Yvette Unoarumhi, Kristine Lacek, Shatavia Morrison, Christopher Gulvik, Erisa Sula, S. Rosenthal, A. Gerasimova, R. Kagan, B. Anderson, M. Hua, Y. Liu, L. Bernstein, K. Livingston, A. Perez, I. Shlyakhter, R. Rolando, R. Owen, P. Tanpaiboon, F. Lacbawan, Paritra Mandal, Moneeb Bajwa, Natalie Thornburg, Reina Chau, Nehalraza Momin, Clinton Paden, Duncan MacCannell	2024-11-26
EPI_ISL_19565804	2024-11-06	North America	USA	KP.3.1.1	Quest Diagnostics Incorporated	Laboratory Branch, Coronaviruses and Other Respiratory Viruses Division, National Center for Immunization and Respiratory Diseases, Centers for Disease Control and Prevention (CDC)	Dakota Howard, Dhwani Batra, Peter Cook, Jason Caravas, Benjamin Rambo-Martin, Yvette Unoarumhi, Kristine Lacek, Shatavia Morrison, Christopher Gulvik, Erisa Sula, S. Rosenthal, A. Gerasimova, R. Kagan, B. Anderson, M. Hua, Y. Liu, L. Bernstein, K. Livingston, A. Perez, I. Shlyakhter, R. Rolando, R. Owen, P. Tanpaiboon, F. Lacbawan, Paritra Mandal, Moneeb Bajwa, Natalie Thornburg, Reina Chau, Nehalraza Momin, Clinton Paden, Duncan MacCannell	2024-11-26
EPI_ISL_19565805	2024-11-06	North America	USA	JN.1.8	Quest Diagnostics Incorporated	Laboratory Branch, Coronaviruses and Other Respiratory Viruses Division, National Center for Immunization and Respiratory Diseases, Centers for Disease Control and Prevention (CDC)	Dakota Howard, Dhwani Batra, Peter Cook, Jason Caravas, Benjamin Rambo-Martin, Yvette Unoarumhi, Kristine Lacek, Shatavia Morrison, Christopher Gulvik, Erisa Sula, S. Rosenthal, A. Gerasimova, R. Kagan, B. Anderson, M. Hua, Y. Liu, L. Bernstein, K. Livingston, A. Perez, I. Shlyakhter, R. Rolando, R. Owen, P. Tanpaiboon, F. Lacbawan, Paritra Mandal, Moneeb Bajwa, Natalie Thornburg, Reina Chau, Nehalraza Momin, Clinton Paden, Duncan MacCannell	2024-11-26
EPI_ISL_19565807	2024-11-06	North America	USA	KP.3.1.1	Quest Diagnostics Incorporated	Laboratory Branch, Coronaviruses and Other Respiratory Viruses Division, National Center for Immunization and Respiratory Diseases, Centers for Disease Control and Prevention (CDC)	Dakota Howard, Dhwani Batra, Peter Cook, Jason Caravas, Benjamin Rambo-Martin, Yvette Unoarumhi, Kristine Lacek, Shatavia Morrison, Christopher Gulvik, Erisa Sula, S. Rosenthal, A. Gerasimova, R. Kagan, B. Anderson, M. Hua, Y. Liu, L. Bernstein, K. Livingston, A. Perez, I. Shlyakhter, R. Rolando, R. Owen, P. Tanpaiboon, F. Lacbawan, Paritra Mandal, Moneeb Bajwa, Natalie Thornburg, Reina Chau, Nehalraza Momin, Clinton Paden, Duncan MacCannell	2024-11-26
EPI_ISL_19565808	2024-11-07	North America	USA	JN.1.21	Quest Diagnostics Incorporated	Laboratory Branch, Coronaviruses and Other Respiratory Viruses Division, National Center for Immunization and Respiratory Diseases, Centers for Disease Control and Prevention (CDC)	Dakota Howard, Dhwani Batra, Peter Cook, Jason Caravas, Benjamin Rambo-Martin, Yvette Unoarumhi, Kristine Lacek, Shatavia Morrison, Christopher Gulvik, Erisa Sula, S. Rosenthal, A. Gerasimova, R. Kagan, B. Anderson, M. Hua, Y. Liu, L. Bernstein, K. Livingston, A. Perez, I. Shlyakhter, R. Rolando, R. Owen, P. Tanpaiboon, F. Lacbawan, Paritra Mandal, Moneeb Bajwa, Natalie Thornburg, Reina Chau, Nehalraza Momin, Clinton Paden, Duncan MacCannell	2024-11-26
EPI_ISL_19565809	2024-11-07	North America	USA	KP.3.1.1	Quest Diagnostics Incorporated	Laboratory Branch, Coronaviruses and Other Respiratory Viruses Division, National Center for Immunization and Respiratory Diseases, Centers for Disease Control and Prevention (CDC)	Dakota Howard, Dhwani Batra, Peter Cook, Jason Caravas, Benjamin Rambo-Martin, Yvette Unoarumhi, Kristine Lacek, Shatavia Morrison, Christopher Gulvik, Erisa Sula, S. Rosenthal, A. Gerasimova, R. Kagan, B. Anderson, M. Hua, Y. Liu, L. Bernstein, K. Livingston, A. Perez, I. Shlyakhter, R. Rolando, R. Owen, P. Tanpaiboon, F. Lacbawan, Paritra Mandal, Moneeb Bajwa, Natalie Thornburg, Reina Chau, Nehalraza Momin, Clinton Paden, Duncan MacCannell	2024-11-26
EPI_ISL_19565790	2024-11-05	North America	USA	KP.3.1.1	Quest Diagnostics Incorporated	Laboratory Branch, Coronaviruses and Other Respiratory Viruses Division, National Center for Immunization and Respiratory Diseases, Centers for Disease Control and Prevention (CDC)	Dakota Howard, Dhwani Batra, Peter Cook, Jason Caravas, Benjamin Rambo-Martin, Yvette Unoarumhi, Kristine Lacek, Shatavia Morrison, Christopher Gulvik, Erisa Sula, S. Rosenthal, A. Gerasimova, R. Kagan, B. Anderson, M. Hua, Y. Liu, L. Bernstein, K. Livingston, A. Perez, I. Shlyakhter, R. Rolando, R. Owen, P. Tanpaiboon, F. Lacbawan, Paritra Mandal, Moneeb Bajwa, Natalie Thornburg, Reina Chau, Nehalraza Momin, Clinton Paden, Duncan MacCannell	2024-11-26
EPI_ISL_19565791	2024-11-05	North America	USA	MC.1	Quest Diagnostics Incorporated	Laboratory Branch, Coronaviruses and Other Respiratory Viruses Division, National Center for Immunization and Respiratory Diseases, Centers for Disease Control and Prevention (CDC)	Dakota Howard, Dhwani Batra, Peter Cook, Jason Caravas, Benjamin Rambo-Martin, Yvette Unoarumhi, Kristine Lacek, Shatavia Morrison, Christopher Gulvik, Erisa Sula, S. Rosenthal, A. Gerasimova, R. Kagan, B. Anderson, M. Hua, Y. Liu, L. Bernstein, K. Livingston, A. Perez, I. Shlyakhter, R. Rolando, R. Owen, P. Tanpaiboon, F. Lacbawan, Paritra Mandal, Moneeb Bajwa, Natalie Thornburg, Reina Chau, Nehalraza Momin, Clinton Paden, Duncan MacCannell	2024-11-26
EPI_ISL_19565792	2024-11-05	North America	USA	KP.3.1.1	Quest Diagnostics Incorporated	Laboratory Branch, Coronaviruses and Other Respiratory Viruses Division, National Center for Immunization and Respiratory Diseases, Centers for Disease Control and Prevention (CDC)	Dakota Howard, Dhwani Batra, Peter Cook, Jason Caravas, Benjamin Rambo-Martin, Yvette Unoarumhi, Kristine Lacek, Shatavia Morrison, Christopher Gulvik, Erisa Sula, S. Rosenthal, A. Gerasimova, R. Kagan, B. Anderson, M. Hua, Y. Liu, L. Bernstein, K. Livingston, A. Perez, I. Shlyakhter, R. Rolando, R. Owen, P. Tanpaiboon, F. Lacbawan, Paritra Mandal, Moneeb Bajwa, Natalie Thornburg, Reina Chau, Nehalraza Momin, Clinton Paden, Duncan MacCannell	2024-11-26
EPI_ISL_19565793	2024-11-05	North America	USA	XEC	Quest Diagnostics Incorporated	Laboratory Branch, Coronaviruses and Other Respiratory Viruses Division, National Center for Immunization and Respiratory Diseases, Centers for Disease Control and Prevention (CDC)	Dakota Howard, Dhwani Batra, Peter Cook, Jason Caravas, Benjamin Rambo-Martin, Yvette Unoarumhi, Kristine Lacek, Shatavia Morrison, Christopher Gulvik, Erisa Sula, S. Rosenthal, A. Gerasimova, R. Kagan, B. Anderson, M. Hua, Y. Liu, L. Bernstein, K. Livingston, A. Perez, I. Shlyakhter, R. Rolando, R. Owen, P. Tanpaiboon, F. Lacbawan, Paritra Mandal, Moneeb Bajwa, Natalie Thornburg, Reina Chau, Nehalraza Momin, Clinton Paden, Duncan MacCannell	2024-11-26
EPI_ISL_19565794	2024-11-05	North America	USA	KP.3.1.1	Quest Diagnostics Incorporated	Laboratory Branch, Coronaviruses and Other Respiratory Viruses Division, National Center for Immunization and Respiratory Diseases, Centers for Disease Control and Prevention (CDC)	Dakota Howard, Dhwani Batra, Peter Cook, Jason Caravas, Benjamin Rambo-Martin, Yvette Unoarumhi, Kristine Lacek, Shatavia Morrison, Christopher Gulvik, Erisa Sula, S. Rosenthal, A. Gerasimova, R. Kagan, B. Anderson, M. Hua, Y. Liu, L. Bernstein, K. Livingston, A. Perez, I. Shlyakhter, R. Rolando, R. Owen, P. Tanpaiboon, F. Lacbawan, Paritra Mandal, Moneeb Bajwa, Natalie Thornburg, Reina Chau, Nehalraza Momin, Clinton Paden, Duncan MacCannell	2024-11-26
EPI_ISL_19565795	2024-11-05	North America	USA	KP.2.3	Quest Diagnostics Incorporated	Laboratory Branch, Coronaviruses and Other Respiratory Viruses Division, National Center for Immunization and Respiratory Diseases, Centers for Disease Control and Prevention (CDC)	Dakota Howard, Dhwani Batra, Peter Cook, Jason Caravas, Benjamin Rambo-Martin, Yvette Unoarumhi, Kristine Lacek, Shatavia Morrison, Christopher Gulvik, Erisa Sula, S. Rosenthal, A. Gerasimova, R. Kagan, B. Anderson, M. Hua, Y. Liu, L. Bernstein, K. Livingston, A. Perez, I. Shlyakhter, R. Rolando, R. Owen, P. Tanpaiboon, F. Lacbawan, Paritra Mandal, Moneeb Bajwa, Natalie Thornburg, Reina Chau, Nehalraza Momin, Clinton Paden, Duncan MacCannell	2024-11-26
EPI_ISL_19565796	2024-11-05	North America	USA	MC.1	Quest Diagnostics Incorporated	Laboratory Branch, Coronaviruses and Other Respiratory Viruses Division, National Center for Immunization and Respiratory Diseases, Centers for Disease Control and Prevention (CDC)	Dakota Howard, Dhwani Batra, Peter Cook, Jason Caravas, Benjamin Rambo-Martin, Yvette Unoarumhi, Kristine Lacek, Shatavia Morrison, Christopher Gulvik, Erisa Sula, S. Rosenthal, A. Gerasimova, R. Kagan, B. Anderson, M. Hua, Y. Liu, L. Bernstein, K. Livingston, A. Perez, I. Shlyakhter, R. Rolando, R. Owen, P. Tanpaiboon, F. Lacbawan, Paritra Mandal, Moneeb Bajwa, Natalie Thornburg, Reina Chau, Nehalraza Momin, Clinton Paden, Duncan MacCannell	2024-11-26
EPI_ISL_19565797	2024-11-05	North America	USA	KP.3.1.1	Quest Diagnostics Incorporated	Laboratory Branch, Coronaviruses and Other Respiratory Viruses Division, National Center for Immunization and Respiratory Diseases, Centers for Disease Control and Prevention (CDC)	Dakota Howard, Dhwani Batra, Peter Cook, Jason Caravas, Benjamin Rambo-Martin, Yvette Unoarumhi, Kristine Lacek, Shatavia Morrison, Christopher Gulvik, Erisa Sula, S. Rosenthal, A. Gerasimova, R. Kagan, B. Anderson, M. Hua, Y. Liu, L. Bernstein, K. Livingston, A. Perez, I. Shlyakhter, R. Rolando, R. Owen, P. Tanpaiboon, F. Lacbawan, Paritra Mandal, Moneeb Bajwa, Natalie Thornburg, Reina Chau, Nehalraza Momin, Clinton Paden, Duncan MacCannell	2024-11-26
EPI_ISL_19565799	2024-11-05	North America	USA	KP.3.1.1	Quest Diagnostics Incorporated	Laboratory Branch, Coronaviruses and Other Respiratory Viruses Division, National Center for Immunization and Respiratory Diseases, Centers for Disease Control and Prevention (CDC)	Dakota Howard, Dhwani Batra, Peter Cook, Jason Caravas, Benjamin Rambo-Martin, Yvette Unoarumhi, Kristine Lacek, Shatavia Morrison, Christopher Gulvik, Erisa Sula, S. Rosenthal, A. Gerasimova, R. Kagan, B. Anderson, M. Hua, Y. Liu, L. Bernstein, K. Livingston, A. Perez, I. Shlyakhter, R. Rolando, R. Owen, P. Tanpaiboon, F. Lacbawan, Paritra Mandal, Moneeb Bajwa, Natalie Thornburg, Reina Chau, Nehalraza Momin, Clinton Paden, Duncan MacCannell	2024-11-26
EPI_ISL_19565780	2024-11-04	North America	USA	KP.3.1.1	Quest Diagnostics Incorporated	Laboratory Branch, Coronaviruses and Other Respiratory Viruses Division, National Center for Immunization and Respiratory Diseases, Centers for Disease Control and Prevention (CDC)	Dakota Howard, Dhwani Batra, Peter Cook, Jason Caravas, Benjamin Rambo-Martin, Yvette Unoarumhi, Kristine Lacek, Shatavia Morrison, Christopher Gulvik, Erisa Sula, S. Rosenthal, A. Gerasimova, R. Kagan, B. Anderson, M. Hua, Y. Liu, L. Bernstein, K. Livingston, A. Perez, I. Shlyakhter, R. Rolando, R. Owen, P. Tanpaiboon, F. Lacbawan, Paritra Mandal, Moneeb Bajwa, Natalie Thornburg, Reina Chau, Nehalraza Momin, Clinton Paden, Duncan MacCannell	2024-11-26
EPI_ISL_19565782	2024-11-04	North America	USA	XEC	Quest Diagnostics Incorporated	Laboratory Branch, Coronaviruses and Other Respiratory Viruses Division, National Center for Immunization and Respiratory Diseases, Centers for Disease Control and Prevention (CDC)	Dakota Howard, Dhwani Batra, Peter Cook, Jason Caravas, Benjamin Rambo-Martin, Yvette Unoarumhi, Kristine Lacek, Shatavia Morrison, Christopher Gulvik, Erisa Sula, S. Rosenthal, A. Gerasimova, R. Kagan, B. Anderson, M. Hua, Y. Liu, L. Bernstein, K. Livingston, A. Perez, I. Shlyakhter, R. Rolando, R. Owen, P. Tanpaiboon, F. Lacbawan, Paritra Mandal, Moneeb Bajwa, Natalie Thornburg, Reina Chau, Nehalraza Momin, Clinton Paden, Duncan MacCannell	2024-11-26
EPI_ISL_19565783	2024-11-04	North America	USA	KP.3.1.1	Quest Diagnostics Incorporated	Laboratory Branch, Coronaviruses and Other Respiratory Viruses Division, National Center for Immunization and Respiratory Diseases, Centers for Disease Control and Prevention (CDC)	Dakota Howard, Dhwani Batra, Peter Cook, Jason Caravas, Benjamin Rambo-Martin, Yvette Unoarumhi, Kristine Lacek, Shatavia Morrison, Christopher Gulvik, Erisa Sula, S. Rosenthal, A. Gerasimova, R. Kagan, B. Anderson, M. Hua, Y. Liu, L. Bernstein, K. Livingston, A. Perez, I. Shlyakhter, R. Rolando, R. Owen, P. Tanpaiboon, F. Lacbawan, Paritra Mandal, Moneeb Bajwa, Natalie Thornburg, Reina Chau, Nehalraza Momin, Clinton Paden, Duncan MacCannell	2024-11-26
EPI_ISL_19565786	2024-11-05	North America	USA	JN.1.8	Quest Diagnostics Incorporated	Laboratory Branch, Coronaviruses and Other Respiratory Viruses Division, National Center for Immunization and Respiratory Diseases, Centers for Disease Control and Prevention (CDC)	Dakota Howard, Dhwani Batra, Peter Cook, Jason Caravas, Benjamin Rambo-Martin, Yvette Unoarumhi, Kristine Lacek, Shatavia Morrison, Christopher Gulvik, Erisa Sula, S. Rosenthal, A. Gerasimova, R. Kagan, B. Anderson, M. Hua, Y. Liu, L. Bernstein, K. Livingston, A. Perez, I. Shlyakhter, R. Rolando, R. Owen, P. Tanpaiboon, F. Lacbawan, Paritra Mandal, Moneeb Bajwa, Natalie Thornburg, Reina Chau, Nehalraza Momin, Clinton Paden, Duncan MacCannell	2024-11-26
EPI_ISL_19565787	2024-11-05	North America	USA	XEC	Quest Diagnostics Incorporated	Laboratory Branch, Coronaviruses and Other Respiratory Viruses Division, National Center for Immunization and Respiratory Diseases, Centers for Disease Control and Prevention (CDC)	Dakota Howard, Dhwani Batra, Peter Cook, Jason Caravas, Benjamin Rambo-Martin, Yvette Unoarumhi, Kristine Lacek, Shatavia Morrison, Christopher Gulvik, Erisa Sula, S. Rosenthal, A. Gerasimova, R. Kagan, B. Anderson, M. Hua, Y. Liu, L. Bernstein, K. Livingston, A. Perez, I. Shlyakhter, R. Rolando, R. Owen, P. Tanpaiboon, F. Lacbawan, Paritra Mandal, Moneeb Bajwa, Natalie Thornburg, Reina Chau, Nehalraza Momin, Clinton Paden, Duncan MacCannell	2024-11-26
EPI_ISL_19565788	2024-11-05	North America	USA	LB.1.4	Quest Diagnostics Incorporated	Laboratory Branch, Coronaviruses and Other Respiratory Viruses Division, National Center for Immunization and Respiratory Diseases, Centers for Disease Control and Prevention (CDC)	Dakota Howard, Dhwani Batra, Peter Cook, Jason Caravas, Benjamin Rambo-Martin, Yvette Unoarumhi, Kristine Lacek, Shatavia Morrison, Christopher Gulvik, Erisa Sula, S. Rosenthal, A. Gerasimova, R. Kagan, B. Anderson, M. Hua, Y. Liu, L. Bernstein, K. Livingston, A. Perez, I. Shlyakhter, R. Rolando, R. Owen, P. Tanpaiboon, F. Lacbawan, Paritra Mandal, Moneeb Bajwa, Natalie Thornburg, Reina Chau, Nehalraza Momin, Clinton Paden, Duncan MacCannell	2024-11-26
EPI_ISL_19565921	2024-11-12	North America	USA	XEC	Rush University Medical Center	RIPHL at Rush University Medical Center	Stefan Green, Kevin Kunstman, Hannah Barbian, Sofiya Bobrovska, Felix Araujo Perez, Giancarlo Balangue, Marisol Dominguez, Erin Newcomer, Mary Hayden, Joyce Houlihan, Diane Springer	2024-11-26
EPI_ISL_19565935	2024-11-07	North America	USA	KP.3.1.1	Loyola University Medical Center	RIPHL at Rush University Medical Center	Stefan Green, Kevin Kunstman, Hannah Barbian, Sofiya Bobrovska, Felix Araujo Perez, Giancarlo Balangue, Marisol Dominguez, Erin Newcomer, Amanda Herrington, Kathleen McKinley	2024-11-26
EPI_ISL_19565926	2024-10-01	North America	USA	KP.3.1.1	University of Chicago Medicine	RIPHL at Rush University Medical Center	Stefan Green, Kevin Kunstman, Hannah Barbian, Sofiya Bobrovska, Felix Araujo Perez, Giancarlo Balangue, Marisol Dominguez, Erin Newcomer, Lauren Megger, Nedra Love	2024-11-26
EPI_ISL_19565922	2024-11-08	North America	USA	KP.3.1.1	Rush University Medical Center	RIPHL at Rush University Medical Center	Stefan Green, Kevin Kunstman, Hannah Barbian, Sofiya Bobrovska, Felix Araujo Perez, Giancarlo Balangue, Marisol Dominguez, Erin Newcomer, Mary Hayden, Joyce Houlihan, Diane Springer	2024-11-26
EPI_ISL_19565930	2024-10-04	North America	USA	KP.3.1.1	University of Chicago Medicine	RIPHL at Rush University Medical Center	Stefan Green, Kevin Kunstman, Hannah Barbian, Sofiya Bobrovska, Felix Araujo Perez, Giancarlo Balangue, Marisol Dominguez, Erin Newcomer, Lauren Megger, Nedra Love	2024-11-26
EPI_ISL_19565931	2024-10-08	North America	USA	MC.1	University of Chicago Medicine	RIPHL at Rush University Medical Center	Stefan Green, Kevin Kunstman, Hannah Barbian, Sofiya Bobrovska, Felix Araujo Perez, Giancarlo Balangue, Marisol Dominguez, Erin Newcomer, Lauren Megger, Nedra Love	2024-11-26
EPI_ISL_19565932	2024-10-08	North America	USA	KP.3.1.1	University of Chicago Medicine	RIPHL at Rush University Medical Center	Stefan Green, Kevin Kunstman, Hannah Barbian, Sofiya Bobrovska, Felix Araujo Perez, Giancarlo Balangue, Marisol Dominguez, Erin Newcomer, Lauren Megger, Nedra Love	2024-11-26
EPI_ISL_19565924	2024-10-02	North America	USA	KP.2.2	University of Chicago Medicine	RIPHL at Rush University Medical Center	Stefan Green, Kevin Kunstman, Hannah Barbian, Sofiya Bobrovska, Felix Araujo Perez, Giancarlo Balangue, Marisol Dominguez, Erin Newcomer, Lauren Megger, Nedra Love	2024-11-26
EPI_ISL_19565933	2024-10-07	North America	USA	KP.2.3	University of Chicago Medicine	RIPHL at Rush University Medical Center	Stefan Green, Kevin Kunstman, Hannah Barbian, Sofiya Bobrovska, Felix Araujo Perez, Giancarlo Balangue, Marisol Dominguez, Erin Newcomer, Lauren Megger, Nedra Love	2024-11-26
EPI_ISL_19565923	2024-11-12	North America	USA	KP.3.1.1	Rush University Medical Center	RIPHL at Rush University Medical Center	Stefan Green, Kevin Kunstman, Hannah Barbian, Sofiya Bobrovska, Felix Araujo Perez, Giancarlo Balangue, Marisol Dominguez, Erin Newcomer, Mary Hayden, Joyce Houlihan, Diane Springer	2024-11-26
EPI_ISL_19565934	2024-11-06	North America	USA	KP.3.1.1	Loyola University Medical Center	RIPHL at Rush University Medical Center	Stefan Green, Kevin Kunstman, Hannah Barbian, Sofiya Bobrovska, Felix Araujo Perez, Giancarlo Balangue, Marisol Dominguez, Erin Newcomer, Amanda Herrington, Kathleen McKinley	2024-11-26
EPI_ISL_19565925	2024-10-02	North America	USA	KP.3.1.1	University of Chicago Medicine	RIPHL at Rush University Medical Center	Stefan Green, Kevin Kunstman, Hannah Barbian, Sofiya Bobrovska, Felix Araujo Perez, Giancarlo Balangue, Marisol Dominguez, Erin Newcomer, Lauren Megger, Nedra Love	2024-11-26
EPI_ISL_19565936	2024-11-07	North America	USA	KP.3.1.1	Loyola University Medical Center	RIPHL at Rush University Medical Center	Stefan Green, Kevin Kunstman, Hannah Barbian, Sofiya Bobrovska, Felix Araujo Perez, Giancarlo Balangue, Marisol Dominguez, Erin Newcomer, Amanda Herrington, Kathleen McKinley	2024-11-26
EPI_ISL_19565937	2024-11-10	North America	USA	KP.3.1.1	Loyola University Medical Center	RIPHL at Rush University Medical Center	Stefan Green, Kevin Kunstman, Hannah Barbian, Sofiya Bobrovska, Felix Araujo Perez, Giancarlo Balangue, Marisol Dominguez, Erin Newcomer, Amanda Herrington, Kathleen McKinley	2024-11-26
EPI_ISL_19565927	2024-10-07	North America	USA	KP.3.1.1	University of Chicago Medicine	RIPHL at Rush University Medical Center	Stefan Green, Kevin Kunstman, Hannah Barbian, Sofiya Bobrovska, Felix Araujo Perez, Giancarlo Balangue, Marisol Dominguez, Erin Newcomer, Lauren Megger, Nedra Love	2024-11-26
EPI_ISL_19565938	2024-11-10	North America	USA	JN.1.49.1	Loyola University Medical Center	RIPHL at Rush University Medical Center	Stefan Green, Kevin Kunstman, Hannah Barbian, Sofiya Bobrovska, Felix Araujo Perez, Giancarlo Balangue, Marisol Dominguez, Erin Newcomer, Amanda Herrington, Kathleen McKinley	2024-11-26
EPI_ISL_19565928	2024-10-06	North America	USA	KP.3.1.1	University of Chicago Medicine	RIPHL at Rush University Medical Center	Stefan Green, Kevin Kunstman, Hannah Barbian, Sofiya Bobrovska, Felix Araujo Perez, Giancarlo Balangue, Marisol Dominguez, Erin Newcomer, Lauren Megger, Nedra Love	2024-11-26
EPI_ISL_19565929	2024-10-03	North America	USA	KP.3.1.1	University of Chicago Medicine	RIPHL at Rush University Medical Center	Stefan Green, Kevin Kunstman, Hannah Barbian, Sofiya Bobrovska, Felix Araujo Perez, Giancarlo Balangue, Marisol Dominguez, Erin Newcomer, Lauren Megger, Nedra Love	2024-11-26
EPI_ISL_19566299	2024-11-09	North America	USA	XEC	Rush University Medical Center	Regional Innovative Public Health Laboratory, Rush University Medical Center	Stefan Green, Kevin Kunstman, Hannah Barbian, Sofiya Bobrovska, Felix Araujo Perez, Giancarlo Balangue, Marisol Dominguez, Erin Newcomer, Mary Hayden, Joyce Houlihan, Diane Springer	2024-11-26
EPI_ISL_19565798	2024-11-05	North America	USA	XEC	Quest Diagnostics Incorporated	Laboratory Branch, Coronaviruses and Other Respiratory Viruses Division, National Center for Immunization and Respiratory Diseases, Centers for Disease Control and Prevention (CDC)	Dakota Howard, Dhwani Batra, Peter Cook, Jason Caravas, Benjamin Rambo-Martin, Yvette Unoarumhi, Kristine Lacek, Shatavia Morrison, Christopher Gulvik, Erisa Sula, S. Rosenthal, A. Gerasimova, R. Kagan, B. Anderson, M. Hua, Y. Liu, L. Bernstein, K. Livingston, A. Perez, I. Shlyakhter, R. Rolando, R. Owen, P. Tanpaiboon, F. Lacbawan, Paritra Mandal, Moneeb Bajwa, Natalie Thornburg, Reina Chau, Nehalraza Momin, Clinton Paden, Duncan MacCannell	2024-11-26
EPI_ISL_19565811	2024-11-07	North America	USA	NL.2	Quest Diagnostics Incorporated	Laboratory Branch, Coronaviruses and Other Respiratory Viruses Division, National Center for Immunization and Respiratory Diseases, Centers for Disease Control and Prevention (CDC)	Dakota Howard, Dhwani Batra, Peter Cook, Jason Caravas, Benjamin Rambo-Martin, Yvette Unoarumhi, Kristine Lacek, Shatavia Morrison, Christopher Gulvik, Erisa Sula, S. Rosenthal, A. Gerasimova, R. Kagan, B. Anderson, M. Hua, Y. Liu, L. Bernstein, K. Livingston, A. Perez, I. Shlyakhter, R. Rolando, R. Owen, P. Tanpaiboon, F. Lacbawan, Paritra Mandal, Moneeb Bajwa, Natalie Thornburg, Reina Chau, Nehalraza Momin, Clinton Paden, Duncan MacCannell	2024-11-26
EPI_ISL_19565785	2024-11-05	North America	USA	XEC	Quest Diagnostics Incorporated	Laboratory Branch, Coronaviruses and Other Respiratory Viruses Division, National Center for Immunization and Respiratory Diseases, Centers for Disease Control and Prevention (CDC)	Dakota Howard, Dhwani Batra, Peter Cook, Jason Caravas, Benjamin Rambo-Martin, Yvette Unoarumhi, Kristine Lacek, Shatavia Morrison, Christopher Gulvik, Erisa Sula, S. Rosenthal, A. Gerasimova, R. Kagan, B. Anderson, M. Hua, Y. Liu, L. Bernstein, K. Livingston, A. Perez, I. Shlyakhter, R. Rolando, R. Owen, P. Tanpaiboon, F. Lacbawan, Paritra Mandal, Moneeb Bajwa, Natalie Thornburg, Reina Chau, Nehalraza Momin, Clinton Paden, Duncan MacCannell	2024-11-26
EPI_ISL_19565784	2024-11-05	North America	USA	NL.2	Quest Diagnostics Incorporated	Laboratory Branch, Coronaviruses and Other Respiratory Viruses Division, National Center for Immunization and Respiratory Diseases, Centers for Disease Control and Prevention (CDC)	Dakota Howard, Dhwani Batra, Peter Cook, Jason Caravas, Benjamin Rambo-Martin, Yvette Unoarumhi, Kristine Lacek, Shatavia Morrison, Christopher Gulvik, Erisa Sula, S. Rosenthal, A. Gerasimova, R. Kagan, B. Anderson, M. Hua, Y. Liu, L. Bernstein, K. Livingston, A. Perez, I. Shlyakhter, R. Rolando, R. Owen, P. Tanpaiboon, F. Lacbawan, Paritra Mandal, Moneeb Bajwa, Natalie Thornburg, Reina Chau, Nehalraza Momin, Clinton Paden, Duncan MacCannell	2024-11-26
EPI_ISL_19571655	2024-10-24	North America	USA	JN.11	Public Health Lab- Molecular, Oklahoma Department of Health	Public Health Lab- Molecular, Oklahoma Department of Health	Mattingly, H., Anderson, L., Manek, M., Dunn, T. and Taylor, T.	2024-11-26
EPI_ISL_19571656	2024-10-30	North America	USA	JN.11	Public Health Lab- Molecular, Oklahoma Department of Health	Public Health Lab- Molecular, Oklahoma Department of Health	Mattingly, H., Anderson, L., Manek, M., Dunn, T. and Taylor, T.	2024-11-26
EPI_ISL_19571657	2024-11-13	North America	USA	JN.11	Public Health Lab- Molecular, Oklahoma Department of Health	Public Health Lab- Molecular, Oklahoma Department of Health	Mattingly, H., Anderson, L., Manek, M., Dunn, T. and Taylor, T.	2024-11-26
EPI_ISL_19571658	2024-11-05	North America	USA	JN.11	Public Health Lab- Molecular, Oklahoma Department of Health	Public Health Lab- Molecular, Oklahoma Department of Health	Mattingly, H., Anderson, L., Manek, M., Dunn, T. and Taylor, T.	2024-11-26
EPI_ISL_19571659	2024-10-06	North America	USA	JN.11	Public Health Lab- Molecular, Oklahoma Department of Health	Public Health Lab- Molecular, Oklahoma Department of Health	Mattingly, H., Anderson, L., Manek, M., Dunn, T. and Taylor, T.	2024-11-26
EPI_ISL_19571660	2024-11-04	North America	USA	JN.11	Public Health Lab- Molecular, Oklahoma Department of Health	Public Health Lab- Molecular, Oklahoma Department of Health	Mattingly, H., Anderson, L., Manek, M., Dunn, T. and Taylor, T.	2024-11-26
EPI_ISL_19571661	2024-10-21	North America	USA	JN.11	Public Health Lab- Molecular, Oklahoma Department of Health	Public Health Lab- Molecular, Oklahoma Department of Health	Mattingly, H., Anderson, L., Manek, M., Dunn, T. and Taylor, T.	2024-11-26
EPI_ISL_19571662	2024-10-23	North America	USA	BA.2.86.1	Public Health Lab- Molecular, Oklahoma Department of Health	Public Health Lab- Molecular, Oklahoma Department of Health	Mattingly, H., Anderson, L., Manek, M., Dunn, T. and Taylor, T.	2024-11-26
EPI_ISL_19571663	2024-11-10	North America	USA	JN.11	Public Health Lab- Molecular, Oklahoma Department of Health	Public Health Lab- Molecular, Oklahoma Department of Health	Mattingly, H., Anderson, L., Manek, M., Dunn, T. and Taylor, T.	2024-11-26
EPI_ISL_19571665	2024-11-06	North America	USA	JN.11	Public Health Lab- Molecular, Oklahoma Department of Health	Public Health Lab- Molecular, Oklahoma Department of Health	Mattingly, H., Anderson, L., Manek, M., Dunn, T. and Taylor, T.	2024-11-26
EPI_ISL_19571666	2024-10-27	North America	USA	JN.11	Public Health Lab- Molecular, Oklahoma Department of Health	Public Health Lab- Molecular, Oklahoma Department of Health	Mattingly, H., Anderson, L., Manek, M., Dunn, T. and Taylor, T.	2024-11-26
EPI_ISL_19571667	2024-10-18	North America	USA	JN.11	Public Health Lab- Molecular, Oklahoma Department of Health	Public Health Lab- Molecular, Oklahoma Department of Health	Mattingly, H., Anderson, L., Manek, M., Dunn, T. and Taylor, T.	2024-11-26
EPI_ISL_19571668	2024-11-07	North America	USA	BA.2	Public Health Lab- Molecular, Oklahoma Department of Health	Public Health Lab- Molecular, Oklahoma Department of Health	Mattingly, H., Anderson, L., Manek, M., Dunn, T. and Taylor, T.	2024-11-26
EPI_ISL_19566463	2024-11-11	North America	USA	KP.1.1.3	Virginia Division of Consolidated Laboratory Services	Virginia Commonwealth University	Gregory A Buck, Myrna G Serrano, Laahirie Edupuganti	2024-11-27
EPI_ISL_19566464	2024-11-14	North America	USA	KP.3.1	Virginia Division of Consolidated Laboratory Services	Virginia Commonwealth University	Gregory A Buck, Myrna G Serrano, Laahirie Edupuganti	2024-11-27
EPI_ISL_19566465	2024-11-13	North America	USA	XEC	Virginia Division of Consolidated Laboratory Services	Virginia Commonwealth University	Gregory A Buck, Myrna G Serrano, Laahirie Edupuganti	2024-11-27
EPI_ISL_19566466	2024-11-14	North America	USA	KP.3.1	Virginia Division of Consolidated Laboratory Services	Virginia Commonwealth University	Gregory A Buck, Myrna G Serrano, Laahirie Edupuganti	2024-11-27
EPI_ISL_19566467	2024-11-18	North America	USA	MC.1	Virginia Division of Consolidated Laboratory Services	Virginia Commonwealth University	Gregory A Buck, Myrna G Serrano, Laahirie Edupuganti	2024-11-27
EPI_ISL_19566468	2024-11-13	North America	USA	KP.2.3	Virginia Division of Consolidated Laboratory Services	Virginia Commonwealth University	Gregory A Buck, Myrna G Serrano, Laahirie Edupuganti	2024-11-27
EPI_ISL_19566579	2024-11-10	North America	USA	JN.1.11	Ochsner LSU Health	LSUHS Emerging Viral Threat Laboratory	Jennifer L. Carroll, Rona S. Scott, Ricardo Costa, Alexander Mijalis, Andrew D. Yurochko, Christopher G. Kevil, John A. Vanchiere, Krista Queen, Jarrod Sawyer	2024-11-27
EPI_ISL_19566580	2024-10-29	North America	USA	JN.1.11	Ochsner LSU Health	LSUHS Emerging Viral Threat Laboratory	Jennifer L. Carroll, Rona S. Scott, Ricardo Costa, Alexander Mijalis, Andrew D. Yurochko, Christopher G. Kevil, John A. Vanchiere, Krista Queen, Jarrod Sawyer	2024-11-27
EPI_ISL_19566581	2024-10-31	North America	USA	JN.1.11	The Family Doctors	LSUHS Emerging Viral Threat Laboratory	Ricardo Costa, Alexander Mijalis, Jennifer L. Carroll, Rona S. Scott, Andrew D. Yurochko, Christopher G. Kevil, John A. Vanchiere, Krista Queen, Jarrod Sawyer	2024-11-27
EPI_ISL_19566582	2024-11-01	North America	USA	JN.1	The Family Doctors	LSUHS Emerging Viral Threat Laboratory	Ricardo Costa, Alexander Mijalis, Jennifer L. Carroll, Rona S. Scott, Andrew D. Yurochko, Christopher G. Kevil, John A. Vanchiere, Krista Queen, Jarrod Sawyer	2024-11-27
EPI_ISL_19566583	2024-11-04	North America	USA	JN.1	The Family Doctors	LSUHS Emerging Viral Threat Laboratory	Ricardo Costa, Alexander Mijalis, Jennifer L. Carroll, Rona S. Scott, Andrew D. Yurochko, Christopher G. Kevil, John A. Vanchiere, Krista Queen, Jarrod Sawyer	2024-11-27
EPI_ISL_19566584	2024-10-20	North America	USA	JN.1.11	Willis-Knighton Medical Center Hospital Laboratory	LSUHS Emerging Viral Threat Laboratory	Lorie M. Atkins, April N. Johnson, Ricardo Costa, Alexander Mijalis, Jennifer L. Carroll, Rona S. Scott, Andrew D. Yurochko, Christopher G. Kevil, John A. Vanchiere, Krista Queen, Joseph A. Bocchini, Jarrod Sawyer	2024-11-27
EPI_ISL_19566585	2024-10-21	North America	USA	XEC	Willis-Knighton Medical Center Hospital Laboratory	LSUHS Emerging Viral Threat Laboratory	Lorie M. Atkins, April N. Johnson, Ricardo Costa, Alexander Mijalis, Jennifer L. Carroll, Rona S. Scott, Andrew D. Yurochko, Christopher G. Kevil, John A. Vanchiere, Krista Queen, Joseph A. Bocchini, Jarrod Sawyer	2024-11-27
EPI_ISL_19566586	2024-10-22	North America	USA	JN.1.11	Willis-Knighton Medical Center Hospital Laboratory	LSUHS Emerging Viral Threat Laboratory	Lorie M. Atkins, April N. Johnson, Ricardo Costa, Alexander Mijalis, Jennifer L. Carroll, Rona S. Scott, Andrew D. Yurochko, Christopher G. Kevil, John A. Vanchiere, Krista Queen, Joseph A. Bocchini, Jarrod Sawyer	2024-11-27
EPI_ISL_19566587	2024-10-07	North America	USA	JN.1.11	Willis-Knighton Medical Center Hospital Laboratory	LSUHS Emerging Viral Threat Laboratory	Lorie M. Atkins, April N. Johnson, Ricardo Costa, Alexander Mijalis, Jennifer L. Carroll, Rona S. Scott, Andrew D. Yurochko, Christopher G. Kevil, John A. Vanchiere, Krista Queen, Joseph A. Bocchini, Jarrod Sawyer	2024-11-27
EPI_ISL_19566588	2024-10-23	North America	USA	JN.1.11	Willis-Knighton Medical Center Hospital Laboratory	LSUHS Emerging Viral Threat Laboratory	Lorie M. Atkins, April N. Johnson, Ricardo Costa, Alexander Mijalis, Jennifer L. Carroll, Rona S. Scott, Andrew D. Yurochko, Christopher G. Kevil, John A. Vanchiere, Krista Queen, Joseph A. Bocchini, Jarrod Sawyer	2024-11-27
EPI_ISL_19566589	2024-10-23	North America	USA	JN.1	Willis-Knighton Medical Center Hospital Laboratory	LSUHS Emerging Viral Threat Laboratory	Lorie M. Atkins, April N. Johnson, Ricardo Costa, Alexander Mijalis, Jennifer L. Carroll, Rona S. Scott, Andrew D. Yurochko, Christopher G. Kevil, John A. Vanchiere, Krista Queen, Joseph A. Bocchini, Jarrod Sawyer	2024-11-27
EPI_ISL_19566590	2024-10-23	North America	USA	JN.1.11	Willis-Knighton Medical Center Hospital Laboratory	LSUHS Emerging Viral Threat Laboratory	Lorie M. Atkins, April N. Johnson, Ricardo Costa, Alexander Mijalis, Jennifer L. Carroll, Rona S. Scott, Andrew D. Yurochko, Christopher G. Kevil, John A. Vanchiere, Krista Queen, Joseph A. Bocchini, Jarrod Sawyer	2024-11-27
EPI_ISL_19566591	2024-10-24	North America	USA	JN.1	Willis-Knighton Medical Center Hospital Laboratory	LSUHS Emerging Viral Threat Laboratory	Lorie M. Atkins, April N. Johnson, Ricardo Costa, Alexander Mijalis, Jennifer L. Carroll, Rona S. Scott, Andrew D. Yurochko, Christopher G. Kevil, John A. Vanchiere, Krista Queen, Joseph A. Bocchini, Jarrod Sawyer	2024-11-27
EPI_ISL_19566592	2024-10-24	North America	USA	JN.1.11	Willis-Knighton Medical Center Hospital Laboratory	LSUHS Emerging Viral Threat Laboratory	Lorie M. Atkins, April N. Johnson, Ricardo Costa, Alexander Mijalis, Jennifer L. Carroll, Rona S. Scott, Andrew D. Yurochko, Christopher G. Kevil, John A. Vanchiere, Krista Queen, Joseph A. Bocchini, Jarrod Sawyer	2024-11-27
EPI_ISL_19566593	2024-10-24	North America	USA	JN.1.11	Willis-Knighton Medical Center Hospital Laboratory	LSUHS Emerging Viral Threat Laboratory	Lorie M. Atkins, April N. Johnson, Ricardo Costa, Alexander Mijalis, Jennifer L. Carroll, Rona S. Scott, Andrew D. Yurochko, Christopher G. Kevil, John A. Vanchiere, Krista Queen, Joseph A. Bocchini, Jarrod Sawyer	2024-11-27
EPI_ISL_19566594	2024-10-24	North America	USA	JN.1.11	Willis-Knighton Medical Center Hospital Laboratory	LSUHS Emerging Viral Threat Laboratory	Lorie M. Atkins, April N. Johnson, Ricardo Costa, Alexander Mijalis, Jennifer L. Carroll, Rona S. Scott, Andrew D. Yurochko, Christopher G. Kevil, John A. Vanchiere, Krista Queen, Joseph A. Bocchini, Jarrod Sawyer	2024-11-27
EPI_ISL_19566595	2024-11-10	North America	USA	JN.1.11	Willis-Knighton Medical Center Hospital Laboratory	LSUHS Emerging Viral Threat Laboratory	Lorie M. Atkins, April N. Johnson, Ricardo Costa, Alexander Mijalis, Jennifer L. Carroll, Rona S. Scott, Andrew D. Yurochko, Christopher G. Kevil, John A. Vanchiere, Krista Queen, Joseph A. Bocchini, Jarrod Sawyer	2024-11-27
EPI_ISL_19566596	2024-10-25	North America	USA	JN.1.11	Willis-Knighton Medical Center Hospital Laboratory	LSUHS Emerging Viral Threat Laboratory	Lorie M. Atkins, April N. Johnson, Ricardo Costa, Alexander Mijalis, Jennifer L. Carroll, Rona S. Scott, Andrew D. Yurochko, Christopher G. Kevil, John A. Vanchiere, Krista Queen, Joseph A. Bocchini, Jarrod Sawyer	2024-11-27
EPI_ISL_19566597	2024-10-21	North America	USA	XEC	Willis-Knighton Medical Center Hospital Laboratory	LSUHS Emerging Viral Threat Laboratory	Lorie M. Atkins, April N. Johnson, Ricardo Costa, Alexander Mijalis, Jennifer L. Carroll, Rona S. Scott, Andrew D. Yurochko, Christopher G. Kevil, John A. Vanchiere, Krista Queen, Joseph A. Bocchini, Jarrod Sawyer	2024-11-27
EPI_ISL_19566598	2024-10-26	North America	USA	XEC	Willis-Knighton Medical Center Hospital Laboratory	LSUHS Emerging Viral Threat Laboratory	Lorie M. Atkins, April N. Johnson, Ricardo Costa, Alexander Mijalis, Jennifer L. Carroll, Rona S. Scott, Andrew D. Yurochko, Christopher G. Kevil, John A. Vanchiere, Krista Queen, Joseph A. Bocchini, Jarrod Sawyer	2024-11-27
EPI_ISL_19566599	2024-10-26	North America	USA	JN.1.11	Willis-Knighton Medical Center Hospital Laboratory	LSUHS Emerging Viral Threat Laboratory	Lorie M. Atkins, April N. Johnson, Ricardo Costa, Alexander Mijalis, Jennifer L. Carroll, Rona S. Scott, Andrew D. Yurochko, Christopher G. Kevil, John A. Vanchiere, Krista Queen, Joseph A. Bocchini, Jarrod Sawyer	2024-11-27
EPI_ISL_19566600	2024-10-27	North America	USA	JN.1	Willis-Knighton Medical Center Hospital Laboratory	LSUHS Emerging Viral Threat Laboratory	Lorie M. Atkins, April N. Johnson, Ricardo Costa, Alexander Mijalis, Jennifer L. Carroll, Rona S. Scott, Andrew D. Yurochko, Christopher G. Kevil, John A. Vanchiere, Krista Queen, Joseph A. Bocchini, Jarrod Sawyer	2024-11-27
EPI_ISL_19566601	2024-10-29	North America	USA	JN.1	Willis-Knighton Medical Center Hospital Laboratory	LSUHS Emerging Viral Threat Laboratory	Lorie M. Atkins, April N. Johnson, Ricardo Costa, Alexander Mijalis, Jennifer L. Carroll, Rona S. Scott, Andrew D. Yurochko, Christopher G. Kevil, John A. Vanchiere, Krista Queen, Joseph A. Bocchini, Jarrod Sawyer	2024-11-27
EPI_ISL_19566602	2024-10-30	North America	USA	JN.1.11	Willis-Knighton Medical Center Hospital Laboratory	LSUHS Emerging Viral Threat Laboratory	Lorie M. Atkins, April N. Johnson, Ricardo Costa, Alexander Mijalis, Jennifer L. Carroll, Rona S. Scott, Andrew D. Yurochko, Christopher G. Kevil, John A. Vanchiere, Krista Queen, Joseph A. Bocchini, Jarrod Sawyer	2024-11-27
EPI_ISL_19566603	2024-11-21	North America	USA	JN.1	Willis-Knighton Medical Center Hospital Laboratory	LSUHS Emerging Viral Threat Laboratory	Lorie M. Atkins, April N. Johnson, Ricardo Costa, Alexander Mijalis, Jennifer L. Carroll, Rona S. Scott, Andrew D. Yurochko, Christopher G. Kevil, John A. Vanchiere, Krista Queen, Joseph A. Bocchini, Jarrod Sawyer	2024-11-27
EPI_ISL_19566604	2024-11-10	North America	USA	JN.1.11	Willis-Knighton Medical Center Hospital Laboratory	LSUHS Emerging Viral Threat Laboratory	Lorie M. Atkins, April N. Johnson, Ricardo Costa, Alexander Mijalis, Jennifer L. Carroll, Rona S. Scott, Andrew D. Yurochko, Christopher G. Kevil, John A. Vanchiere, Krista Queen, Joseph A. Bocchini, Jarrod Sawyer	2024-11-27
EPI_ISL_19566605	2024-11-10	North America	USA	JN.1	Willis-Knighton Medical Center Hospital Laboratory	LSUHS Emerging Viral Threat Laboratory	Lorie M. Atkins, April N. Johnson, Ricardo Costa, Alexander Mijalis, Jennifer L. Carroll, Rona S. Scott, Andrew D. Yurochko, Christopher G. Kevil, John A. Vanchiere, Krista Queen, Joseph A. Bocchini, Jarrod Sawyer	2024-11-27
EPI_ISL_19566606	2024-11-10	North America	USA	JN.1.11	Willis-Knighton Medical Center Hospital Laboratory	LSUHS Emerging Viral Threat Laboratory	Lorie M. Atkins, April N. Johnson, Ricardo Costa, Alexander Mijalis, Jennifer L. Carroll, Rona S. Scott, Andrew D. Yurochko, Christopher G. Kevil, John A. Vanchiere, Krista Queen, Joseph A. Bocchini, Jarrod Sawyer	2024-11-27
EPI_ISL_19566607	2024-11-10	North America	USA	JN.1.18	Willis-Knighton Medical Center Hospital Laboratory	LSUHS Emerging Viral Threat Laboratory	Lorie M. Atkins, April N. Johnson, Ricardo Costa, Alexander Mijalis, Jennifer L. Carroll, Rona S. Scott, Andrew D. Yurochko, Christopher G. Kevil, John A. Vanchiere, Krista Queen, Joseph A. Bocchini, Jarrod Sawyer	2024-11-27
EPI_ISL_19566608	2024-11-10	North America	USA	JN.1	Willis-Knighton Medical Center Hospital Laboratory	LSUHS Emerging Viral Threat Laboratory	Lorie M. Atkins, April N. Johnson, Ricardo Costa, Alexander Mijalis, Jennifer L. Carroll, Rona S. Scott, Andrew D. Yurochko, Christopher G. Kevil, John A. Vanchiere, Krista Queen, Joseph A. Bocchini, Jarrod Sawyer	2024-11-27
EPI_ISL_19566609	2024-10-15	North America	USA	JN.1.11	Willis-Knighton Medical Center Hospital Laboratory	LSUHS Emerging Viral Threat Laboratory	Lorie M. Atkins, April N. Johnson, Ricardo Costa, Alexander Mijalis, Jennifer L. Carroll, Rona S. Scott, Andrew D. Yurochko, Christopher G. Kevil, John A. Vanchiere, Krista Queen, Joseph A. Bocchini, Jarrod Sawyer	2024-11-27
EPI_ISL_19566610	2024-10-15	North America	USA	JN.1.11	Willis-Knighton Medical Center Hospital Laboratory	LSUHS Emerging Viral Threat Laboratory	Lorie M. Atkins, April N. Johnson, Ricardo Costa, Alexander Mijalis, Jennifer L. Carroll, Rona S. Scott, Andrew D. Yurochko, Christopher G. Kevil, John A. Vanchiere, Krista Queen, Joseph A. Bocchini, Jarrod Sawyer	2024-11-27
EPI_ISL_19566611	2024-10-16	North America	USA	JN.1.11	Willis-Knighton Medical Center Hospital Laboratory	LSUHS Emerging Viral Threat Laboratory	Lorie M. Atkins, April N. Johnson, Ricardo Costa, Alexander Mijalis, Jennifer L. Carroll, Rona S. Scott, Andrew D. Yurochko, Christopher G. Kevil, John A. Vanchiere, Krista Queen, Joseph A. Bocchini, Jarrod Sawyer	2024-11-27
EPI_ISL_19566612	2024-11-10	North America	USA	JN.1.11	Willis-Knighton Medical Center Hospital Laboratory	LSUHS Emerging Viral Threat Laboratory	Lorie M. Atkins, April N. Johnson, Ricardo Costa, Alexander Mijalis, Jennifer L. Carroll, Rona S. Scott, Andrew D. Yurochko, Christopher G. Kevil, John A. Vanchiere, Krista Queen, Joseph A. Bocchini, Jarrod Sawyer	2024-11-27
EPI_ISL_19566613	2024-10-18	North America	USA	JN.1	Willis-Knighton Medical Center Hospital Laboratory	LSUHS Emerging Viral Threat Laboratory	Lorie M. Atkins, April N. Johnson, Ricardo Costa, Alexander Mijalis, Jennifer L. Carroll, Rona S. Scott, Andrew D. Yurochko, Christopher G. Kevil, John A. Vanchiere, Krista Queen, Joseph A. Bocchini, Jarrod Sawyer	2024-11-27
EPI_ISL_19566614	2024-11-10	North America	USA	JN.1	Willis-Knighton Medical Center Hospital Laboratory	LSUHS Emerging Viral Threat Laboratory	Lorie M. Atkins, April N. Johnson, Ricardo Costa, Alexander Mijalis, Jennifer L. Carroll, Rona S. Scott, Andrew D. Yurochko, Christopher G. Kevil, John A. Vanchiere, Krista Queen, Joseph A. Bocchini, Jarrod Sawyer	2024-11-27
EPI_ISL_19566615	2024-10-19	North America	USA	JN.1	Willis-Knighton Medical Center Hospital Laboratory	LSUHS Emerging Viral Threat Laboratory	Lorie M. Atkins, April N. Johnson, Ricardo Costa, Alexander Mijalis, Jennifer L. Carroll, Rona S. Scott, Andrew D. Yurochko, Christopher G. Kevil, John A. Vanchiere, Krista Queen, Joseph A. Bocchini, Jarrod Sawyer	2024-11-27
EPI_ISL_19566616	2024-10-19	North America	USA	JN.1.11	Willis-Knighton Medical Center Hospital Laboratory	LSUHS Emerging Viral Threat Laboratory	Lorie M. Atkins, April N. Johnson, Ricardo Costa, Alexander Mijalis, Jennifer L. Carroll, Rona S. Scott, Andrew D. Yurochko, Christopher G. Kevil, John A. Vanchiere, Krista Queen, Joseph A. Bocchini, Jarrod Sawyer	2024-11-27
EPI_ISL_19566850	2024-11-20	North America	USA	XEC	State Hygienic Laboratory at the University of Iowa	State Hygienic Laboratory at the University of Iowa	Valerie Reeb, Erik Twait, Anna Yakos, Kris Eveland, Jeff Benfer, Wes Hottel, Alankar Kampoowale, Whitney Platte, Cassie Conley, Alex Lundin	2024-11-27
EPI_ISL_19566851	2024-11-10	North America	USA	XEC	State Hygienic Laboratory at the University of Iowa	State Hygienic Laboratory at the University of Iowa	Valerie Reeb, Erik Twait, Anna Yakos, Kris Eveland, Jeff Benfer, Wes Hottel, Alankar Kampoowale, Whitney Platte, Cassie Conley, Alex Lundin	2024-11-27
EPI_ISL_19566852	2024-11-19	North America	USA	XEC	State Hygienic Laboratory at the University of Iowa	State Hygienic Laboratory at the University of Iowa	Valerie Reeb, Erik Twait, Anna Yakos, Kris Eveland, Jeff Benfer, Wes Hottel, Alankar Kampoowale, Whitney Platte, Cassie Conley, Alex Lundin	2024-11-27
EPI_ISL_19566853	2024-11-17	North America	USA	XEC	State Hygienic Laboratory at the University of Iowa	State Hygienic Laboratory at the University of Iowa	Valerie Reeb, Erik Twait, Anna Yakos, Kris Eveland, Jeff Benfer, Wes Hottel, Alankar Kampoowale, Whitney Platte, Cassie Conley, Alex Lundin	2024-11-27
EPI_ISL_19566854	2024-11-21	North America	USA	XEC	State Hygienic Laboratory at the University of Iowa	State Hygienic Laboratory at the University of Iowa	Valerie Reeb, Erik Twait, Anna Yakos, Kris Eveland, Jeff Benfer, Wes Hottel, Alankar Kampoowale, Whitney Platte, Cassie Conley, Alex Lundin	2024-11-27
EPI_ISL_19566855	2024-11-21	North America	USA	XEC	State Hygienic Laboratory at the University of Iowa	State Hygienic Laboratory at the University of Iowa	Valerie Reeb, Erik Twait, Anna Yakos, Kris Eveland, Jeff Benfer, Wes Hottel, Alankar Kampoowale, Whitney Platte, Cassie Conley, Alex Lundin	2024-11-27
EPI_ISL_19566856	2024-11-14	North America	USA	XEC	State Hygienic Laboratory at the University of Iowa	State Hygienic Laboratory at the University of Iowa	Valerie Reeb, Erik Twait, Anna Yakos, Kris Eveland, Jeff Benfer, Wes Hottel, Alankar Kampoowale, Whitney Platte, Cassie Conley, Alex Lundin	2024-11-27
EPI_ISL_19566893	2024-10-01	North America	USA	KP.3.1.1	Nevada State Public Health Laboratory	Nevada State Public Health Laboratory	Danielle Siao, David Hess, Mark Pandori	2024-11-27
EPI_ISL_19567612	2024-10-18	North America	USA	KP.3.1.1	State Laboratories Division, Hawaii State Department of Health	State Laboratories Division, Hawaii State Department of Health	Pamela O'Brien, Drew Kuwazaki, Samantha Sruba, Briana Ofilas, Erin Turban, Remedios Gose, Daniel P. Strange	2024-11-27
EPI_ISL_19567613	2024-10-28	North America	USA	KP.3.1.1	State Laboratories Division, Hawaii State Department of Health	State Laboratories Division, Hawaii State Department of Health	Pamela O'Brien, Drew Kuwazaki, Samantha Sruba, Briana Ofilas, Erin Turban, Remedios Gose, Daniel P. Strange	2024-11-27
EPI_ISL_19567614	2024-10-29	North America	USA	XEC	State Laboratories Division, Hawaii State Department of Health	State Laboratories Division, Hawaii State Department of Health	Pamela O'Brien, Drew Kuwazaki, Samantha Sruba, Briana Ofilas, Erin Turban, Remedios Gose, Daniel P. Strange	2024-11-27
EPI_ISL_19567615	2024-10-21	North America	USA	MC.1	State Laboratories Division, Hawaii State Department of Health	State Laboratories Division, Hawaii State Department of Health	Pamela O'Brien, Drew Kuwazaki, Samantha Sruba, Briana Ofilas, Erin Turban, Remedios Gose, Daniel P. Strange	2024-11-27
EPI_ISL_19567616	2024-10-21	North America	USA	KP.3.1.1	State Laboratories Division, Hawaii State Department of Health	State Laboratories Division, Hawaii State Department of Health	Pamela O'Brien, Drew Kuwazaki, Samantha Sruba, Briana Ofilas, Erin Turban, Remedios Gose, Daniel P. Strange	2024-11-27
EPI_ISL_19567617	2024-10-21	North America	USA	MC.1	State Laboratories Division, Hawaii State Department of Health	State Laboratories Division, Hawaii State Department of Health	Pamela O'Brien, Drew Kuwazaki, Samantha Sruba, Briana Ofilas, Erin Turban, Remedios Gose, Daniel P. Strange	2024-11-27
EPI_ISL_19567618	2024-10-22	North America	USA	KP.3.1.1	State Laboratories Division, Hawaii State Department of Health	State Laboratories Division, Hawaii State Department of Health	Pamela O'Brien, Drew Kuwazaki, Samantha Sruba, Briana Ofilas, Erin Turban, Remedios Gose, Daniel P. Strange	2024-11-27
EPI_ISL_19567619	2024-10-25	North America	USA	KP.3.1.1	State Laboratories Division, Hawaii State Department of Health	State Laboratories Division, Hawaii State Department of Health	Pamela O'Brien, Drew Kuwazaki, Samantha Sruba, Briana Ofilas, Erin Turban, Remedios Gose, Daniel P. Strange	2024-11-27
EPI_ISL_19567620	2024-10-25	North America	USA	XEC	State Laboratories Division, Hawaii State Department of Health	State Laboratories Division, Hawaii State Department of Health	Pamela O'Brien, Drew Kuwazaki, Samantha Sruba, Briana Ofilas, Erin Turban, Remedios Gose, Daniel P. Strange	2024-11-27
EPI_ISL_19567621	2024-10-31	North America	USA	XEC	State Laboratories Division, Hawaii State Department of Health	State Laboratories Division, Hawaii State Department of Health	Pamela O'Brien, Drew Kuwazaki, Samantha Sruba, Briana Ofilas, Erin Turban, Remedios Gose, Daniel P. Strange	2024-11-27
EPI_ISL_19567632	2024-10-03	North America	USA	KP.3.3.1	State Laboratories Division, Hawaii State Department of Health	State Laboratories Division, Hawaii State Department of Health	Pamela O'Brien, Drew Kuwazaki, Samantha Sruba, Briana Ofilas, Erin Turban, Remedios Gose, Daniel P. Strange	2024-11-27
EPI_ISL_19567633	2024-10-05	North America	USA	XEC	State Laboratories Division, Hawaii State Department of Health	State Laboratories Division, Hawaii State Department of Health	Pamela O'Brien, Drew Kuwazaki, Samantha Sruba, Briana Ofilas, Erin Turban, Remedios Gose, Daniel P. Strange	2024-11-27
EPI_ISL_19567634	2024-10-10	North America	USA	KP.3.1.1	State Laboratories Division, Hawaii State Department of Health	State Laboratories Division, Hawaii State Department of Health	Pamela O'Brien, Drew Kuwazaki, Samantha Sruba, Briana Ofilas, Erin Turban, Remedios Gose, Daniel P. Strange	2024-11-27
EPI_ISL_19567635	2024-10-15	North America	USA	MC.1	State Laboratories Division, Hawaii State Department of Health	State Laboratories Division, Hawaii State Department of Health	Pamela O'Brien, Drew Kuwazaki, Samantha Sruba, Briana Ofilas, Erin Turban, Remedios Gose, Daniel P. Strange	2024-11-27
EPI_ISL_19567636	2024-10-16	North America	USA	XEC	State Laboratories Division, Hawaii State Department of Health	State Laboratories Division, Hawaii State Department of Health	Pamela O'Brien, Drew Kuwazaki, Samantha Sruba, Briana Ofilas, Erin Turban, Remedios Gose, Daniel P. Strange	2024-11-27
EPI_ISL_19567637	2024-10-18	North America	USA	KP.2.3	State Laboratories Division, Hawaii State Department of Health	State Laboratories Division, Hawaii State Department of Health	Pamela O'Brien, Drew Kuwazaki, Samantha Sruba, Briana Ofilas, Erin Turban, Remedios Gose, Daniel P. Strange	2024-11-27
EPI_ISL_19567638	2024-10-19	North America	USA	KP.2.3	State Laboratories Division, Hawaii State Department of Health	State Laboratories Division, Hawaii State Department of Health	Pamela O'Brien, Drew Kuwazaki, Samantha Sruba, Briana Ofilas, Erin Turban, Remedios Gose, Daniel P. Strange	2024-11-27
EPI_ISL_19567639	2024-10-21	North America	USA	KP.3.1.1	State Laboratories Division, Hawaii State Department of Health	State Laboratories Division, Hawaii State Department of Health	Pamela O'Brien, Drew Kuwazaki, Samantha Sruba, Briana Ofilas, Erin Turban, Remedios Gose, Daniel P. Strange	2024-11-27
EPI_ISL_19567640	2024-10-23	North America	USA	KP.3.1.1	State Laboratories Division, Hawaii State Department of Health	State Laboratories Division, Hawaii State Department of Health	Pamela O'Brien, Drew Kuwazaki, Samantha Sruba, Briana Ofilas, Erin Turban, Remedios Gose, Daniel P. Strange	2024-11-27
EPI_ISL_19567641	2024-10-24	North America	USA	XDY	State Laboratories Division, Hawaii State Department of Health	State Laboratories Division, Hawaii State Department of Health	Pamela O'Brien, Drew Kuwazaki, Samantha Sruba, Briana Ofilas, Erin Turban, Remedios Gose, Daniel P. Strange	2024-11-27
EPI_ISL_19567642	2024-10-28	North America	USA	KP.3.1.1	State Laboratories Division, Hawaii State Department of Health	State Laboratories Division, Hawaii State Department of Health	Pamela O'Brien, Drew Kuwazaki, Samantha Sruba, Briana Ofilas, Erin Turban, Remedios Gose, Daniel P. Strange	2024-11-27
EPI_ISL_19567644	2024-10-29	North America	USA	KP.1.1.3	State Laboratories Division, Hawaii State Department of Health	State Laboratories Division, Hawaii State Department of Health	Pamela O'Brien, Drew Kuwazaki, Samantha Sruba, Briana Ofilas, Erin Turban, Remedios Gose, Daniel P. Strange	2024-11-27
EPI_ISL_19567646	2024-10-30	North America	USA	KP.2.3	State Laboratories Division, Hawaii State Department of Health	State Laboratories Division, Hawaii State Department of Health	Pamela O'Brien, Drew Kuwazaki, Samantha Sruba, Briana Ofilas, Erin Turban, Remedios Gose, Daniel P. Strange	2024-11-27
EPI_ISL_19567647	2024-10-30	North America	USA	KP.3.1.1	State Laboratories Division, Hawaii State Department of Health	State Laboratories Division, Hawaii State Department of Health	Pamela O'Brien, Drew Kuwazaki, Samantha Sruba, Briana Ofilas, Erin Turban, Remedios Gose, Daniel P. Strange	2024-11-27
EPI_ISL_19567648	2024-10-31	North America	USA	KP.2.3	State Laboratories Division, Hawaii State Department of Health	State Laboratories Division, Hawaii State Department of Health	Pamela O'Brien, Drew Kuwazaki, Samantha Sruba, Briana Ofilas, Erin Turban, Remedios Gose, Daniel P. Strange	2024-11-27
EPI_ISL_19567649	2024-11-01	North America	USA	KP.1.1.3	State Laboratories Division, Hawaii State Department of Health	State Laboratories Division, Hawaii State Department of Health	Pamela O'Brien, Drew Kuwazaki, Samantha Sruba, Briana Ofilas, Erin Turban, Remedios Gose, Daniel P. Strange	2024-11-27
EPI_ISL_19567650	2024-11-01	North America	USA	KP.3.1.1	State Laboratories Division, Hawaii State Department of Health	State Laboratories Division, Hawaii State Department of Health	Pamela O'Brien, Drew Kuwazaki, Samantha Sruba, Briana Ofilas, Erin Turban, Remedios Gose, Daniel P. Strange	2024-11-27
EPI_ISL_19567651	2024-11-02	North America	USA	KP.3.1.1	State Laboratories Division, Hawaii State Department of Health	State Laboratories Division, Hawaii State Department of Health	Pamela O'Brien, Drew Kuwazaki, Samantha Sruba, Briana Ofilas, Erin Turban, Remedios Gose, Daniel P. Strange	2024-11-27
EPI_ISL_19567652	2024-10-07	North America	USA	KP.3.1.1	State Laboratories Division, Hawaii State Department of Health	State Laboratories Division, Hawaii State Department of Health	Pamela O'Brien, Drew Kuwazaki, Samantha Sruba, Briana Ofilas, Erin Turban, Remedios Gose, Daniel P. Strange	2024-11-27
EPI_ISL_19567653	2024-10-07	North America	USA	KP.1.1.3	State Laboratories Division, Hawaii State Department of Health	State Laboratories Division, Hawaii State Department of Health	Pamela O'Brien, Drew Kuwazaki, Samantha Sruba, Briana Ofilas, Erin Turban, Remedios Gose, Daniel P. Strange	2024-11-27
EPI_ISL_19567654	2024-10-07	North America	USA	KP.3.1.1	State Laboratories Division, Hawaii State Department of Health	State Laboratories Division, Hawaii State Department of Health	Pamela O'Brien, Drew Kuwazaki, Samantha Sruba, Briana Ofilas, Erin Turban, Remedios Gose, Daniel P. Strange	2024-11-27
EPI_ISL_19567655	2024-10-08	North America	USA	KP.3.1.1	State Laboratories Division, Hawaii State Department of Health	State Laboratories Division, Hawaii State Department of Health	Pamela O'Brien, Drew Kuwazaki, Samantha Sruba, Briana Ofilas, Erin Turban, Remedios Gose, Daniel P. Strange	2024-11-27
EPI_ISL_19567656	2024-10-08	North America	USA	XEC	State Laboratories Division, Hawaii State Department of Health	State Laboratories Division, Hawaii State Department of Health	Pamela O'Brien, Drew Kuwazaki, Samantha Sruba, Briana Ofilas, Erin Turban, Remedios Gose, Daniel P. Strange	2024-11-27
EPI_ISL_19567657	2024-11-09	North America	USA	KP.3.1.1	State Laboratories Division, Hawaii State Department of Health	State Laboratories Division, Hawaii State Department of Health	Pamela O'Brien, Drew Kuwazaki, Samantha Sruba, Briana Ofilas, Erin Turban, Remedios Gose, Daniel P. Strange	2024-11-27
EPI_ISL_19567658	2024-11-13	North America	USA	KP.3.1.1	State Laboratories Division, Hawaii State Department of Health	State Laboratories Division, Hawaii State Department of Health	Pamela O'Brien, Drew Kuwazaki, Samantha Sruba, Briana Ofilas, Erin Turban, Remedios Gose, Daniel P. Strange	2024-11-27
EPI_ISL_19572265	2024-10-07	North America	USA	KP.3.1.1	University of Michigan, Lauring Lab, Department of Microbiology and Immunology	University of Michigan, Lauring Lab, Department of Microbiology and Immunology	Lauring, A.S. and Papalambros, L.K.	2024-11-27
EPI_ISL_19572268	2024-10-04	North America	USA	KP.3.1.1	University of Michigan, Lauring Lab, Department of Microbiology and Immunology	University of Michigan, Lauring Lab, Department of Microbiology and Immunology	Lauring, A.S. and Papalambros, L.K.	2024-11-27
EPI_ISL_19572269	2024-10-29	North America	USA	KP.3.1.1	University of Michigan, Lauring Lab, Department of Microbiology and Immunology	University of Michigan, Lauring Lab, Department of Microbiology and Immunology	Lauring, A.S. and Papalambros, L.K.	2024-11-27
EPI_ISL_19572272	2024-10-09	North America	USA	KP.3.1.1	University of Michigan, Lauring Lab, Department of Microbiology and Immunology	University of Michigan, Lauring Lab, Department of Microbiology and Immunology	Lauring, A.S. and Papalambros, L.K.	2024-11-27
EPI_ISL_19572273	2024-10-21	North America	USA	KP.2.3	University of Michigan, Lauring Lab, Department of Microbiology and Immunology	University of Michigan, Lauring Lab, Department of Microbiology and Immunology	Lauring, A.S. and Papalambros, L.K.	2024-11-27
EPI_ISL_19572274	2024-10-04	North America	USA	KP.3.1.1	University of Michigan, Lauring Lab, Department of Microbiology and Immunology	University of Michigan, Lauring Lab, Department of Microbiology and Immunology	Lauring, A.S. and Papalambros, L.K.	2024-11-27
EPI_ISL_19572275	2024-10-15	North America	USA	KP.3.1.1	University of Michigan, Lauring Lab, Department of Microbiology and Immunology	University of Michigan, Lauring Lab, Department of Microbiology and Immunology	Lauring, A.S. and Papalambros, L.K.	2024-11-27
EPI_ISL_19572276	2024-10-20	North America	USA	KP.3.1.1	University of Michigan, Lauring Lab, Department of Microbiology and Immunology	University of Michigan, Lauring Lab, Department of Microbiology and Immunology	Lauring, A.S. and Papalambros, L.K.	2024-11-27
EPI_ISL_19572277	2024-10-30	North America	USA	JN.1.40	University of Michigan, Lauring Lab, Department of Microbiology and Immunology	University of Michigan, Lauring Lab, Department of Microbiology and Immunology	Lauring, A.S. and Papalambros, L.K.	2024-11-27
EPI_ISL_19572279	2024-10-24	North America	USA	KP.3.1.1	University of Michigan, Lauring Lab, Department of Microbiology and Immunology	University of Michigan, Lauring Lab, Department of Microbiology and Immunology	Lauring, A.S. and Papalambros, L.K.	2024-11-27
EPI_ISL_19572283	2024-10-16	North America	USA	KP.2.3.3	University of Michigan, Lauring Lab, Department of Microbiology and Immunology	University of Michigan, Lauring Lab, Department of Microbiology and Immunology	Lauring, A.S. and Papalambros, L.K.	2024-11-27
EPI_ISL_19572285	2024-10-21	North America	USA	LB.1.1	University of Michigan, Lauring Lab, Department of Microbiology and Immunology	University of Michigan, Lauring Lab, Department of Microbiology and Immunology	Lauring, A.S. and Papalambros, L.K.	2024-11-27
EPI_ISL_19572286	2024-10-10	North America	USA	KP.2.3	University of Michigan, Lauring Lab, Department of Microbiology and Immunology	University of Michigan, Lauring Lab, Department of Microbiology and Immunology	Lauring, A.S. and Papalambros, L.K.	2024-11-27
EPI_ISL_19572287	2024-10-11	North America	USA	XEC	University of Michigan, Lauring Lab, Department of Microbiology and Immunology	University of Michigan, Lauring Lab, Department of Microbiology and Immunology	Lauring, A.S. and Papalambros, L.K.	2024-11-27
EPI_ISL_19572288	2024-10-05	North America	USA	KP.3.1.1	University of Michigan, Lauring Lab, Department of Microbiology and Immunology	University of Michigan, Lauring Lab, Department of Microbiology and Immunology	Lauring, A.S. and Papalambros, L.K.	2024-11-27
EPI_ISL_19572289	2024-10-21	North America	USA	KP.3.1.1	University of Michigan, Lauring Lab, Department of Microbiology and Immunology	University of Michigan, Lauring Lab, Department of Microbiology and Immunology	Lauring, A.S. and Papalambros, L.K.	2024-11-27
EPI_ISL_19572290	2024-10-17	North America	USA	KP.3.1.1	University of Michigan, Lauring Lab, Department of Microbiology and Immunology	University of Michigan, Lauring Lab, Department of Microbiology and Immunology	Lauring, A.S. and Papalambros, L.K.	2024-11-27
EPI_ISL_19572291	2024-10-22	North America	USA	KP.3.1.1	University of Michigan, Lauring Lab, Department of Microbiology and Immunology	University of Michigan, Lauring Lab, Department of Microbiology and Immunology	Lauring, A.S. and Papalambros, L.K.	2024-11-27
EPI_ISL_19572292	2024-10-09	North America	USA	KP.3.1.1	University of Michigan, Lauring Lab, Department of Microbiology and Immunology	University of Michigan, Lauring Lab, Department of Microbiology and Immunology	Lauring, A.S. and Papalambros, L.K.	2024-11-27
EPI_ISL_19572293	2024-10-16	North America	USA	KP.3.4	University of Michigan, Lauring Lab, Department of Microbiology and Immunology	University of Michigan, Lauring Lab, Department of Microbiology and Immunology	Lauring, A.S. and Papalambros, L.K.	2024-11-27
EPI_ISL_19572294	2024-10-22	North America	USA	KP.2.3	University of Michigan, Lauring Lab, Department of Microbiology and Immunology	University of Michigan, Lauring Lab, Department of Microbiology and Immunology	Lauring, A.S. and Papalambros, L.K.	2024-11-27
EPI_ISL_19572295	2024-10-14	North America	USA	MA.1	University of Michigan, Lauring Lab, Department of Microbiology and Immunology	University of Michigan, Lauring Lab, Department of Microbiology and Immunology	Lauring, A.S. and Papalambros, L.K.	2024-11-27
EPI_ISL_19572297	2024-10-20	North America	USA	KP.3.1	University of Michigan, Lauring Lab, Department of Microbiology and Immunology	University of Michigan, Lauring Lab, Department of Microbiology and Immunology	Lauring, A.S. and Papalambros, L.K.	2024-11-27
EPI_ISL_19572298	2024-10-07	North America	USA	KP.1.1.3	University of Michigan, Lauring Lab, Department of Microbiology and Immunology	University of Michigan, Lauring Lab, Department of Microbiology and Immunology	Lauring, A.S. and Papalambros, L.K.	2024-11-27
EPI_ISL_19572300	2024-10-13	North America	USA	XEC	University of Michigan, Lauring Lab, Department of Microbiology and Immunology	University of Michigan, Lauring Lab, Department of Microbiology and Immunology	Lauring, A.S. and Papalambros, L.K.	2024-11-27
EPI_ISL_19572301	2024-10-06	North America	USA	KP.3.1.1	University of Michigan, Lauring Lab, Department of Microbiology and Immunology	University of Michigan, Lauring Lab, Department of Microbiology and Immunology	Lauring, A.S. and Papalambros, L.K.	2024-11-27
EPI_ISL_19572302	2024-10-28	North America	USA	JN.1.16	University of Michigan, Lauring Lab, Department of Microbiology and Immunology	University of Michigan, Lauring Lab, Department of Microbiology and Immunology	Lauring, A.S. and Papalambros, L.K.	2024-11-27
EPI_ISL_19572303	2024-10-23	North America	USA	KP.3.1.1	University of Michigan, Lauring Lab, Department of Microbiology and Immunology	University of Michigan, Lauring Lab, Department of Microbiology and Immunology	Lauring, A.S. and Papalambros, L.K.	2024-11-27
EPI_ISL_19572304	2024-10-23	North America	USA	KP.3.1.1	University of Michigan, Lauring Lab, Department of Microbiology and Immunology	University of Michigan, Lauring Lab, Department of Microbiology and Immunology	Lauring, A.S. and Papalambros, L.K.	2024-11-27
EPI_ISL_19572305	2024-10-23	North America	USA	KP.3.1.1	University of Michigan, Lauring Lab, Department of Microbiology and Immunology	University of Michigan, Lauring Lab, Department of Microbiology and Immunology	Lauring, A.S. and Papalambros, L.K.	2024-11-27
EPI_ISL_19572307	2024-10-20	North America	USA	KP.3.1.1	University of Michigan, Lauring Lab, Department of Microbiology and Immunology	University of Michigan, Lauring Lab, Department of Microbiology and Immunology	Lauring, A.S. and Papalambros, L.K.	2024-11-27
EPI_ISL_19572309	2024-10-07	North America	USA	XEC.1	University of Michigan, Lauring Lab, Department of Microbiology and Immunology	University of Michigan, Lauring Lab, Department of Microbiology and Immunology	Lauring, A.S. and Papalambros, L.K.	2024-11-27
EPI_ISL_19572310	2024-10-23	North America	USA	KP.3.1.1	University of Michigan, Lauring Lab, Department of Microbiology and Immunology	University of Michigan, Lauring Lab, Department of Microbiology and Immunology	Lauring, A.S. and Papalambros, L.K.	2024-11-27
EPI_ISL_19572312	2024-10-14	North America	USA	KP.2.3	University of Michigan, Lauring Lab, Department of Microbiology and Immunology	University of Michigan, Lauring Lab, Department of Microbiology and Immunology	Lauring, A.S. and Papalambros, L.K.	2024-11-27
EPI_ISL_19572313	2024-10-21	North America	USA	KP.3.1.1	University of Michigan, Lauring Lab, Department of Microbiology and Immunology	University of Michigan, Lauring Lab, Department of Microbiology and Immunology	Lauring, A.S. and Papalambros, L.K.	2024-11-27
EPI_ISL_19572314	2024-10-01	North America	USA	KP.3.1.1	University of Michigan, Lauring Lab, Department of Microbiology and Immunology	University of Michigan, Lauring Lab, Department of Microbiology and Immunology	Lauring, A.S. and Papalambros, L.K.	2024-11-27
EPI_ISL_19572316	2024-10-15	North America	USA	MC.1	University of Michigan, Lauring Lab, Department of Microbiology and Immunology	University of Michigan, Lauring Lab, Department of Microbiology and Immunology	Lauring, A.S. and Papalambros, L.K.	2024-11-27
EPI_ISL_19572318	2024-10-11	North America	USA	JN.1.10	University of Michigan, Lauring Lab, Department of Microbiology and Immunology	University of Michigan, Lauring Lab, Department of Microbiology and Immunology	Lauring, A.S. and Papalambros, L.K.	2024-11-27
EPI_ISL_19572320	2024-10-18	North America	USA	XEC	University of Michigan, Lauring Lab, Department of Microbiology and Immunology	University of Michigan, Lauring Lab, Department of Microbiology and Immunology	Lauring, A.S. and Papalambros, L.K.	2024-11-27
EPI_ISL_19572323	2024-10-08	North America	USA	MC.1	University of Michigan, Lauring Lab, Department of Microbiology and Immunology	University of Michigan, Lauring Lab, Department of Microbiology and Immunology	Lauring, A.S. and Papalambros, L.K.	2024-11-27
EPI_ISL_19572324	2024-10-15	North America	USA	KP.1.1.3	University of Michigan, Lauring Lab, Department of Microbiology and Immunology	University of Michigan, Lauring Lab, Department of Microbiology and Immunology	Lauring, A.S. and Papalambros, L.K.	2024-11-27
EPI_ISL_19572327	2024-10-01	North America	USA	KP.3.1.1	University of Michigan, Lauring Lab, Department of Microbiology and Immunology	University of Michigan, Lauring Lab, Department of Microbiology and Immunology	Lauring, A.S. and Papalambros, L.K.	2024-11-27
EPI_ISL_19572328	2024-10-27	North America	USA	MC.1	University of Michigan, Lauring Lab, Department of Microbiology and Immunology	University of Michigan, Lauring Lab, Department of Microbiology and Immunology	Lauring, A.S. and Papalambros, L.K.	2024-11-27
EPI_ISL_19572330	2024-10-06	North America	USA	KP.3.1.1	University of Michigan, Lauring Lab, Department of Microbiology and Immunology	University of Michigan, Lauring Lab, Department of Microbiology and Immunology	Lauring, A.S. and Papalambros, L.K.	2024-11-27
EPI_ISL_19572331	2024-10-04	North America	USA	JN.1.21	University of Michigan, Lauring Lab, Department of Microbiology and Immunology	University of Michigan, Lauring Lab, Department of Microbiology and Immunology	Lauring, A.S. and Papalambros, L.K.	2024-11-27
EPI_ISL_19572332	2024-10-15	North America	USA	KP.3.1.1	University of Michigan, Lauring Lab, Department of Microbiology and Immunology	University of Michigan, Lauring Lab, Department of Microbiology and Immunology	Lauring, A.S. and Papalambros, L.K.	2024-11-27
EPI_ISL_19572333	2024-10-10	North America	USA	KP.1.1.3	University of Michigan, Lauring Lab, Department of Microbiology and Immunology	University of Michigan, Lauring Lab, Department of Microbiology and Immunology	Lauring, A.S. and Papalambros, L.K.	2024-11-27
EPI_ISL_19572334	2024-10-02	North America	USA	KP.3.1.1	University of Michigan, Lauring Lab, Department of Microbiology and Immunology	University of Michigan, Lauring Lab, Department of Microbiology and Immunology	Lauring, A.S. and Papalambros, L.K.	2024-11-27
EPI_ISL_19572335	2024-10-17	North America	USA	XEC	University of Michigan, Lauring Lab, Department of Microbiology and Immunology	University of Michigan, Lauring Lab, Department of Microbiology and Immunology	Lauring, A.S. and Papalambros, L.K.	2024-11-27
EPI_ISL_19572339	2024-10-05	North America	USA	KP.3.1.1	University of Michigan, Lauring Lab, Department of Microbiology and Immunology	University of Michigan, Lauring Lab, Department of Microbiology and Immunology	Lauring, A.S. and Papalambros, L.K.	2024-11-27
EPI_ISL_19572340	2024-10-09	North America	USA	KP.3.1.1	University of Michigan, Lauring Lab, Department of Microbiology and Immunology	University of Michigan, Lauring Lab, Department of Microbiology and Immunology	Lauring, A.S. and Papalambros, L.K.	2024-11-27
EPI_ISL_19572343	2024-10-14	North America	USA	KP.3.2.3	University of Michigan, Lauring Lab, Department of Microbiology and Immunology	University of Michigan, Lauring Lab, Department of Microbiology and Immunology	Lauring, A.S. and Papalambros, L.K.	2024-11-27
EPI_ISL_19572344	2024-10-15	North America	USA	JN.1.20	University of Michigan, Lauring Lab, Department of Microbiology and Immunology	University of Michigan, Lauring Lab, Department of Microbiology and Immunology	Lauring, A.S. and Papalambros, L.K.	2024-11-27
EPI_ISL_19572345	2024-10-10	North America	USA	JN.1.20	University of Michigan, Lauring Lab, Department of Microbiology and Immunology	University of Michigan, Lauring Lab, Department of Microbiology and Immunology	Lauring, A.S. and Papalambros, L.K.	2024-11-27
EPI_ISL_19572346	2024-10-05	North America	USA	KP.3.1.1	University of Michigan, Lauring Lab, Department of Microbiology and Immunology	University of Michigan, Lauring Lab, Department of Microbiology and Immunology	Lauring, A.S. and Papalambros, L.K.	2024-11-27
EPI_ISL_19572347	2024-10-08	North America	USA	KP.3.1.1	University of Michigan, Lauring Lab, Department of Microbiology and Immunology	University of Michigan, Lauring Lab, Department of Microbiology and Immunology	Lauring, A.S. and Papalambros, L.K.	2024-11-27
EPI_ISL_19572351	2024-10-08	North America	USA	KP.2.3.4	University of Michigan, Lauring Lab, Department of Microbiology and Immunology	University of Michigan, Lauring Lab, Department of Microbiology and Immunology	Lauring, A.S. and Papalambros, L.K.	2024-11-27
EPI_ISL_19572352	2024-10-20	North America	USA	XEC	University of Michigan, Lauring Lab, Department of Microbiology and Immunology	University of Michigan, Lauring Lab, Department of Microbiology and Immunology	Lauring, A.S. and Papalambros, L.K.	2024-11-27
EPI_ISL_19572353	2024-10-08	North America	USA	KP.3.1.1	University of Michigan, Lauring Lab, Department of Microbiology and Immunology	University of Michigan, Lauring Lab, Department of Microbiology and Immunology	Lauring, A.S. and Papalambros, L.K.	2024-11-27
EPI_ISL_19572354	2024-10-18	North America	USA	KP.2.3	University of Michigan, Lauring Lab, Department of Microbiology and Immunology	University of Michigan, Lauring Lab, Department of Microbiology and Immunology	Lauring, A.S. and Papalambros, L.K.	2024-11-27
EPI_ISL_19572355	2024-10-17	North America	USA	XEC	University of Michigan, Lauring Lab, Department of Microbiology and Immunology	University of Michigan, Lauring Lab, Department of Microbiology and Immunology	Lauring, A.S. and Papalambros, L.K.	2024-11-27
EPI_ISL_19572356	2024-10-04	North America	USA	KP.3.1.1	University of Michigan, Lauring Lab, Department of Microbiology and Immunology	University of Michigan, Lauring Lab, Department of Microbiology and Immunology	Lauring, A.S. and Papalambros, L.K.	2024-11-27
EPI_ISL_19572358	2024-10-10	North America	USA	LF.3.1.1	University of Michigan, Lauring Lab, Department of Microbiology and Immunology	University of Michigan, Lauring Lab, Department of Microbiology and Immunology	Lauring, A.S. and Papalambros, L.K.	2024-11-27
EPI_ISL_19572359	2024-10-08	North America	USA	KP.3.1.1	University of Michigan, Lauring Lab, Department of Microbiology and Immunology	University of Michigan, Lauring Lab, Department of Microbiology and Immunology	Lauring, A.S. and Papalambros, L.K.	2024-11-27
EPI_ISL_19572361	2024-10-16	North America	USA	KP.3.1.1	University of Michigan, Lauring Lab, Department of Microbiology and Immunology	University of Michigan, Lauring Lab, Department of Microbiology and Immunology	Lauring, A.S. and Papalambros, L.K.	2024-11-27
EPI_ISL_19572362	2024-10-06	North America	USA	XDV.1	University of Michigan, Lauring Lab, Department of Microbiology and Immunology	University of Michigan, Lauring Lab, Department of Microbiology and Immunology	Lauring, A.S. and Papalambros, L.K.	2024-11-27
EPI_ISL_19572363	2024-10-17	North America	USA	XEC	University of Michigan, Lauring Lab, Department of Microbiology and Immunology	University of Michigan, Lauring Lab, Department of Microbiology and Immunology	Lauring, A.S. and Papalambros, L.K.	2024-11-27
EPI_ISL_19572365	2024-10-14	North America	USA	XEC	University of Michigan, Lauring Lab, Department of Microbiology and Immunology	University of Michigan, Lauring Lab, Department of Microbiology and Immunology	Lauring, A.S. and Papalambros, L.K.	2024-11-27
EPI_ISL_19572366	2024-10-22	North America	USA	KP.3.1.1	University of Michigan, Lauring Lab, Department of Microbiology and Immunology	University of Michigan, Lauring Lab, Department of Microbiology and Immunology	Lauring, A.S. and Papalambros, L.K.	2024-11-27
EPI_ISL_19572367	2024-10-09	North America	USA	KP.3.1.1	University of Michigan, Lauring Lab, Department of Microbiology and Immunology	University of Michigan, Lauring Lab, Department of Microbiology and Immunology	Lauring, A.S. and Papalambros, L.K.	2024-11-27
EPI_ISL_19572369	2024-10-07	North America	USA	KP.3.1.1	University of Michigan, Lauring Lab, Department of Microbiology and Immunology	University of Michigan, Lauring Lab, Department of Microbiology and Immunology	Lauring, A.S. and Papalambros, L.K.	2024-11-27
EPI_ISL_19572371	2024-10-08	North America	USA	KP.2.3	University of Michigan, Lauring Lab, Department of Microbiology and Immunology	University of Michigan, Lauring Lab, Department of Microbiology and Immunology	Lauring, A.S. and Papalambros, L.K.	2024-11-27
EPI_ISL_19572373	2024-10-27	North America	USA	KP.3.1.1	University of Michigan, Lauring Lab, Department of Microbiology and Immunology	University of Michigan, Lauring Lab, Department of Microbiology and Immunology	Lauring, A.S. and Papalambros, L.K.	2024-11-27
EPI_ISL_19572374	2024-10-13	North America	USA	KP.2.2	University of Michigan, Lauring Lab, Department of Microbiology and Immunology	University of Michigan, Lauring Lab, Department of Microbiology and Immunology	Lauring, A.S. and Papalambros, L.K.	2024-11-27
EPI_ISL_19572375	2024-10-02	North America	USA	KP.1.1.3	University of Michigan, Lauring Lab, Department of Microbiology and Immunology	University of Michigan, Lauring Lab, Department of Microbiology and Immunology	Lauring, A.S. and Papalambros, L.K.	2024-11-27
EPI_ISL_19572376	2024-10-23	North America	USA	XEC	University of Michigan, Lauring Lab, Department of Microbiology and Immunology	University of Michigan, Lauring Lab, Department of Microbiology and Immunology	Lauring, A.S. and Papalambros, L.K.	2024-11-27
EPI_ISL_19572377	2024-10-15	North America	USA	KP.3.1.1	University of Michigan, Lauring Lab, Department of Microbiology and Immunology	University of Michigan, Lauring Lab, Department of Microbiology and Immunology	Lauring, A.S. and Papalambros, L.K.	2024-11-27
EPI_ISL_19572378	2024-10-10	North America	USA	KP.3.1.1	University of Michigan, Lauring Lab, Department of Microbiology and Immunology	University of Michigan, Lauring Lab, Department of Microbiology and Immunology	Lauring, A.S. and Papalambros, L.K.	2024-11-27
EPI_ISL_19572380	2024-10-07	North America	USA	KP.3.1.1	University of Michigan, Lauring Lab, Department of Microbiology and Immunology	University of Michigan, Lauring Lab, Department of Microbiology and Immunology	Lauring, A.S. and Papalambros, L.K.	2024-11-27
EPI_ISL_19572381	2024-10-08	North America	USA	XDY	University of Michigan, Lauring Lab, Department of Microbiology and Immunology	University of Michigan, Lauring Lab, Department of Microbiology and Immunology	Lauring, A.S. and Papalambros, L.K.	2024-11-27
EPI_ISL_19572385	2024-10-11	North America	USA	KP.3.1.1	University of Michigan, Lauring Lab, Department of Microbiology and Immunology	University of Michigan, Lauring Lab, Department of Microbiology and Immunology	Lauring, A.S. and Papalambros, L.K.	2024-11-27
EPI_ISL_19572386	2024-10-18	North America	USA	KP.3.1.1	University of Michigan, Lauring Lab, Department of Microbiology and Immunology	University of Michigan, Lauring Lab, Department of Microbiology and Immunology	Lauring, A.S. and Papalambros, L.K.	2024-11-27
EPI_ISL_19572388	2024-10-14	North America	USA	KP.3.1.1	University of Michigan, Lauring Lab, Department of Microbiology and Immunology	University of Michigan, Lauring Lab, Department of Microbiology and Immunology	Lauring, A.S. and Papalambros, L.K.	2024-11-27
EPI_ISL_19572389	2024-10-02	North America	USA	KP.3.1.1	University of Michigan, Lauring Lab, Department of Microbiology and Immunology	University of Michigan, Lauring Lab, Department of Microbiology and Immunology	Lauring, A.S. and Papalambros, L.K.	2024-11-27
EPI_ISL_19572390	2024-10-09	North America	USA	KP.2.3	University of Michigan, Lauring Lab, Department of Microbiology and Immunology	University of Michigan, Lauring Lab, Department of Microbiology and Immunology	Lauring, A.S. and Papalambros, L.K.	2024-11-27
EPI_ISL_19572392	2024-10-15	North America	USA	KP.3.1.1	University of Michigan, Lauring Lab, Department of Microbiology and Immunology	University of Michigan, Lauring Lab, Department of Microbiology and Immunology	Lauring, A.S. and Papalambros, L.K.	2024-11-27
EPI_ISL_19572397	2024-10-11	North America	USA	KP.3.1.1	University of Michigan, Lauring Lab, Department of Microbiology and Immunology	University of Michigan, Lauring Lab, Department of Microbiology and Immunology	Lauring, A.S. and Papalambros, L.K.	2024-11-27
EPI_ISL_19572398	2024-10-13	North America	USA	XEC	University of Michigan, Lauring Lab, Department of Microbiology and Immunology	University of Michigan, Lauring Lab, Department of Microbiology and Immunology	Lauring, A.S. and Papalambros, L.K.	2024-11-27
EPI_ISL_19572399	2024-10-19	North America	USA	KP.3.1.1	University of Michigan, Lauring Lab, Department of Microbiology and Immunology	University of Michigan, Lauring Lab, Department of Microbiology and Immunology	Lauring, A.S. and Papalambros, L.K.	2024-11-27
EPI_ISL_19572402	2024-10-16	North America	USA	XEC	University of Michigan, Lauring Lab, Department of Microbiology and Immunology	University of Michigan, Lauring Lab, Department of Microbiology and Immunology	Lauring, A.S. and Papalambros, L.K.	2024-11-27
EPI_ISL_19572403	2024-10-08	North America	USA	KP.3.1.3	University of Michigan, Lauring Lab, Department of Microbiology and Immunology	University of Michigan, Lauring Lab, Department of Microbiology and Immunology	Lauring, A.S. and Papalambros, L.K.	2024-11-27
EPI_ISL_19572404	2024-10-07	North America	USA	KP.3.1.1	University of Michigan, Lauring Lab, Department of Microbiology and Immunology	University of Michigan, Lauring Lab, Department of Microbiology and Immunology	Lauring, A.S. and Papalambros, L.K.	2024-11-27
EPI_ISL_19573196	2024-11-18	North America	USA	XEC	Clinical Enterprise: CDC Multiplex Nasal Phase 3 (DC Indv) - Homo sapiens ribonuclease P RNA	Ginkgo Bioworks Concentric	Keith Robison, Dongjuan Dai, Brintha Girinathan, Allison Hicks, Bryan Cosca, Alex Plocik, Birgitte Simen, Andy Rothstein	2024-11-29
EPI_ISL_19573197	2024-11-18	North America	USA	XEC	Clinical Enterprise: CDC Multiplex Nasal Phase 3 (DC Indv) - Homo sapiens ribonuclease P RNA	Ginkgo Bioworks Concentric	Keith Robison, Dongjuan Dai, Brintha Girinathan, Allison Hicks, Bryan Cosca, Alex Plocik, Birgitte Simen, Andy Rothstein	2024-11-29
EPI_ISL_19573198	2024-11-18	North America	USA	XEC	Clinical Enterprise: CDC Multiplex Nasal Phase 3 (DC Pooled) - Homo sapiens ribonuclease P RNA	Ginkgo Bioworks Concentric	Keith Robison, Dongjuan Dai, Brintha Girinathan, Allison Hicks, Bryan Cosca, Alex Plocik, Birgitte Simen, Andy Rothstein	2024-11-29
EPI_ISL_19573199	2024-11-19	North America	USA	XDY	Clinical Enterprise: CDC Multiplex Nasal Phase 3 (DC Indv) - Homo sapiens ribonuclease P RNA	Ginkgo Bioworks Concentric	Keith Robison, Dongjuan Dai, Brintha Girinathan, Allison Hicks, Bryan Cosca, Alex Plocik, Birgitte Simen, Andy Rothstein	2024-11-29
EPI_ISL_19573200	2024-11-19	North America	USA	JN.1.40	Clinical Enterprise: CDC Multiplex Nasal Phase 3 (DC Indv) - Homo sapiens ribonuclease P RNA	Ginkgo Bioworks Concentric	Keith Robison, Dongjuan Dai, Brintha Girinathan, Allison Hicks, Bryan Cosca, Alex Plocik, Birgitte Simen, Andy Rothstein	2024-11-29
EPI_ISL_19573201	2024-11-18	North America	USA	XEC	Clinical Enterprise: CDC Multiplex Nasal Phase 3 (DC Pooled) - Homo sapiens ribonuclease P RNA	Ginkgo Bioworks Concentric	Keith Robison, Dongjuan Dai, Brintha Girinathan, Allison Hicks, Bryan Cosca, Alex Plocik, Birgitte Simen, Andy Rothstein	2024-11-29
EPI_ISL_19573202	2024-11-18	North America	USA	XEC	Clinical Enterprise: CDC Multiplex Nasal Phase 3 (DC Pooled) - Homo sapiens ribonuclease P RNA	Ginkgo Bioworks Concentric	Keith Robison, Dongjuan Dai, Brintha Girinathan, Allison Hicks, Bryan Cosca, Alex Plocik, Birgitte Simen, Andy Rothstein	2024-11-29
EPI_ISL_19573203	2024-11-18	North America	USA	KP.1.1.3	Clinical Enterprise: CDC Multiplex Nasal Phase 3 (DC Pooled) - Homo sapiens ribonuclease P RNA	Ginkgo Bioworks Concentric	Keith Robison, Dongjuan Dai, Brintha Girinathan, Allison Hicks, Bryan Cosca, Alex Plocik, Birgitte Simen, Andy Rothstein	2024-11-29
EPI_ISL_19573204	2024-11-19	North America	USA	KP.1.1.3	Clinical Enterprise: CDC Multiplex Nasal Phase 3 (DC Indv) - Homo sapiens ribonuclease P RNA	Ginkgo Bioworks Concentric	Keith Robison, Dongjuan Dai, Brintha Girinathan, Allison Hicks, Bryan Cosca, Alex Plocik, Birgitte Simen, Andy Rothstein	2024-11-29
EPI_ISL_19573205	2024-11-18	North America	USA	KP.3.1.1	Clinical Enterprise: CDC Multiplex Nasal Phase 3 (DC Indv) - Homo sapiens ribonuclease P RNA	Ginkgo Bioworks Concentric	Keith Robison, Dongjuan Dai, Brintha Girinathan, Allison Hicks, Bryan Cosca, Alex Plocik, Birgitte Simen, Andy Rothstein	2024-11-29
EPI_ISL_19573206	2024-11-18	North America	USA	XEC	Clinical Enterprise: CDC Multiplex Nasal Phase 3 (DC Indv) - Homo sapiens ribonuclease P RNA	Ginkgo Bioworks Concentric	Keith Robison, Dongjuan Dai, Brintha Girinathan, Allison Hicks, Bryan Cosca, Alex Plocik, Birgitte Simen, Andy Rothstein	2024-11-29
EPI_ISL_19573207	2024-11-20	North America	USA	JN.1.40	Clinical Enterprise: CDC Multiplex Nasal Phase 3 (DC Pooled) - Homo sapiens ribonuclease P RNA	Ginkgo Bioworks Concentric	Keith Robison, Dongjuan Dai, Brintha Girinathan, Allison Hicks, Bryan Cosca, Alex Plocik, Birgitte Simen, Andy Rothstein	2024-11-29
EPI_ISL_19573208	2024-11-18	North America	USA	KP.1.1.3	Clinical Enterprise: CDC Multiplex Nasal Phase 3 (DC Indv) - Homo sapiens ribonuclease P RNA	Ginkgo Bioworks Concentric	Keith Robison, Dongjuan Dai, Brintha Girinathan, Allison Hicks, Bryan Cosca, Alex Plocik, Birgitte Simen, Andy Rothstein	2024-11-29
EPI_ISL_19573209	2024-11-20	North America	USA	KP.3.1.1	Clinical Enterprise: CDC Multiplex Nasal Phase 3 (DC Indv) - Homo sapiens ribonuclease P RNA	Ginkgo Bioworks Concentric	Keith Robison, Dongjuan Dai, Brintha Girinathan, Allison Hicks, Bryan Cosca, Alex Plocik, Birgitte Simen, Andy Rothstein	2024-11-29
EPI_ISL_19573210	2024-11-20	North America	USA	XEC	Clinical Enterprise: CDC Multiplex Nasal Phase 3 (DC Indv) - Homo sapiens ribonuclease P RNA	Ginkgo Bioworks Concentric	Keith Robison, Dongjuan Dai, Brintha Girinathan, Allison Hicks, Bryan Cosca, Alex Plocik, Birgitte Simen, Andy Rothstein	2024-11-29
EPI_ISL_19573211	2024-11-21	North America	USA	XEC	Clinical Enterprise: CDC Multiplex Nasal Phase 3 (DC Indv) - Homo sapiens ribonuclease P RNA	Ginkgo Bioworks Concentric	Keith Robison, Dongjuan Dai, Brintha Girinathan, Allison Hicks, Bryan Cosca, Alex Plocik, Birgitte Simen, Andy Rothstein	2024-11-29
EPI_ISL_19573212	2024-11-20	North America	USA	XEC	Clinical Enterprise: CDC Multiplex Nasal Phase 3 (DC Indv) - Homo sapiens ribonuclease P RNA	Ginkgo Bioworks Concentric	Keith Robison, Dongjuan Dai, Brintha Girinathan, Allison Hicks, Bryan Cosca, Alex Plocik, Birgitte Simen, Andy Rothstein	2024-11-29
EPI_ISL_19573213	2024-11-21	North America	USA	JN.1.16	Clinical Enterprise: CDC Multiplex Nasal Phase 3 (DC Pooled) - Homo sapiens ribonuclease P RNA	Ginkgo Bioworks Concentric	Keith Robison, Dongjuan Dai, Brintha Girinathan, Allison Hicks, Bryan Cosca, Alex Plocik, Birgitte Simen, Andy Rothstein	2024-11-29
EPI_ISL_19573214	2024-11-20	North America	USA	XEC	Clinical Enterprise: CDC Multiplex Nasal Phase 3 (DC Pooled) - Homo sapiens ribonuclease P RNA	Ginkgo Bioworks Concentric	Keith Robison, Dongjuan Dai, Brintha Girinathan, Allison Hicks, Bryan Cosca, Alex Plocik, Birgitte Simen, Andy Rothstein	2024-11-29
EPI_ISL_19573215	2024-11-21	North America	USA	KP.1.1.3	Clinical Enterprise: CDC Multiplex Nasal Phase 3 (DC Pooled) - Homo sapiens ribonuclease P RNA	Ginkgo Bioworks Concentric	Keith Robison, Dongjuan Dai, Brintha Girinathan, Allison Hicks, Bryan Cosca, Alex Plocik, Birgitte Simen, Andy Rothstein	2024-11-29
EPI_ISL_19573216	2024-11-21	North America	USA	XEC	Clinical Enterprise: CDC Multiplex Nasal Phase 3 (DC Indv) - Homo sapiens ribonuclease P RNA	Ginkgo Bioworks Concentric	Keith Robison, Dongjuan Dai, Brintha Girinathan, Allison Hicks, Bryan Cosca, Alex Plocik, Birgitte Simen, Andy Rothstein	2024-11-29
EPI_ISL_19573217	2024-11-19	North America	USA	XEC	Clinical Enterprise: CDC Multiplex Nasal Phase 3 (DC Pooled) - Homo sapiens ribonuclease P RNA	Ginkgo Bioworks Concentric	Keith Robison, Dongjuan Dai, Brintha Girinathan, Allison Hicks, Bryan Cosca, Alex Plocik, Birgitte Simen, Andy Rothstein	2024-11-29
EPI_ISL_19573218	2024-11-19	North America	USA	JN.1.18.6	Clinical Enterprise: CDC Multiplex Nasal Phase 3 (DC Indv) - Homo sapiens ribonuclease P RNA	Ginkgo Bioworks Concentric	Keith Robison, Dongjuan Dai, Brintha Girinathan, Allison Hicks, Bryan Cosca, Alex Plocik, Birgitte Simen, Andy Rothstein	2024-11-29
EPI_ISL_19573219	2024-11-20	North America	USA	KP.3.1.1	Clinical Enterprise: CDC Multiplex Nasal Phase 3 (DC Indv) - Homo sapiens ribonuclease P RNA	Ginkgo Bioworks Concentric	Keith Robison, Dongjuan Dai, Brintha Girinathan, Allison Hicks, Bryan Cosca, Alex Plocik, Birgitte Simen, Andy Rothstein	2024-11-29
EPI_ISL_19573220	2024-11-20	North America	USA	MC.1	Clinical Enterprise: CDC Multiplex Nasal Phase 3 (DC Pooled) - Homo sapiens ribonuclease P RNA	Ginkgo Bioworks Concentric	Keith Robison, Dongjuan Dai, Brintha Girinathan, Allison Hicks, Bryan Cosca, Alex Plocik, Birgitte Simen, Andy Rothstein	2024-11-29
EPI_ISL_19573221	2024-11-22	North America	USA	XEC	Clinical Enterprise: CDC Multiplex Nasal Phase 3 (DC Indv) - Homo sapiens ribonuclease P RNA	Ginkgo Bioworks Concentric	Keith Robison, Dongjuan Dai, Brintha Girinathan, Allison Hicks, Bryan Cosca, Alex Plocik, Birgitte Simen, Andy Rothstein	2024-11-29
EPI_ISL_19573222	2024-11-18	North America	USA	LB.1.2	Clinical Enterprise: CDC Multiplex Nasal Phase 3 (DC Pooled) - Homo sapiens ribonuclease P RNA	Ginkgo Bioworks Concentric	Keith Robison, Dongjuan Dai, Brintha Girinathan, Allison Hicks, Bryan Cosca, Alex Plocik, Birgitte Simen, Andy Rothstein	2024-11-29
EPI_ISL_19573223	2024-11-20	North America	USA	KP.3.1.1	Clinical Enterprise: CDC Multiplex Nasal Phase 3 (DC Indv) - Homo sapiens ribonuclease P RNA	Ginkgo Bioworks Concentric	Keith Robison, Dongjuan Dai, Brintha Girinathan, Allison Hicks, Bryan Cosca, Alex Plocik, Birgitte Simen, Andy Rothstein	2024-11-29
EPI_ISL_19573224	2024-11-18	North America	USA	LB.1.2	Clinical Enterprise: CDC Multiplex Nasal Phase 3 (DC Indv) - Homo sapiens ribonuclease P RNA	Ginkgo Bioworks Concentric	Keith Robison, Dongjuan Dai, Brintha Girinathan, Allison Hicks, Bryan Cosca, Alex Plocik, Birgitte Simen, Andy Rothstein	2024-11-29
EPI_ISL_19573225	2024-11-18	North America	USA	XEC	Clinical Enterprise: CDC Multiplex Nasal Phase 3 (DC Indv) - Homo sapiens ribonuclease P RNA	Ginkgo Bioworks Concentric	Keith Robison, Dongjuan Dai, Brintha Girinathan, Allison Hicks, Bryan Cosca, Alex Plocik, Birgitte Simen, Andy Rothstein	2024-11-29
EPI_ISL_19573226	2024-11-21	North America	USA	XEC	Clinical Enterprise: CDC Multiplex Nasal Phase 3 (DC Pooled) - Homo sapiens ribonuclease P RNA	Ginkgo Bioworks Concentric	Keith Robison, Dongjuan Dai, Brintha Girinathan, Allison Hicks, Bryan Cosca, Alex Plocik, Birgitte Simen, Andy Rothstein	2024-11-29
EPI_ISL_19573227	2024-11-21	North America	USA	KP.1.1.3	Clinical Enterprise: CDC Multiplex Nasal Phase 3 (DC Indv) - Homo sapiens ribonuclease P RNA	Ginkgo Bioworks Concentric	Keith Robison, Dongjuan Dai, Brintha Girinathan, Allison Hicks, Bryan Cosca, Alex Plocik, Birgitte Simen, Andy Rothstein	2024-11-29
EPI_ISL_19573228	2024-11-19	North America	USA	XDY	Clinical Enterprise: CDC Multiplex Nasal Phase 3 (DC Pooled) - Homo sapiens ribonuclease P RNA	Ginkgo Bioworks Concentric	Keith Robison, Dongjuan Dai, Brintha Girinathan, Allison Hicks, Bryan Cosca, Alex Plocik, Birgitte Simen, Andy Rothstein	2024-11-29
EPI_ISL_19573229	2024-11-19	North America	USA	KP.1.1.3	Clinical Enterprise: CDC Multiplex Nasal Phase 3 (DC Pooled) - Homo sapiens ribonuclease P RNA	Ginkgo Bioworks Concentric	Keith Robison, Dongjuan Dai, Brintha Girinathan, Allison Hicks, Bryan Cosca, Alex Plocik, Birgitte Simen, Andy Rothstein	2024-11-29
EPI_ISL_19573230	2024-11-19	North America	USA	KP.2.3	Clinical Enterprise: CDC Multiplex Nasal Phase 3 (DC Indv) - Homo sapiens ribonuclease P RNA	Ginkgo Bioworks Concentric	Keith Robison, Dongjuan Dai, Brintha Girinathan, Allison Hicks, Bryan Cosca, Alex Plocik, Birgitte Simen, Andy Rothstein	2024-11-29
EPI_ISL_19573231	2024-11-19	North America	USA	KP.3.1.1	Clinical Enterprise: CDC Multiplex Nasal Phase 3 (DC Indv) - Homo sapiens ribonuclease P RNA	Ginkgo Bioworks Concentric	Keith Robison, Dongjuan Dai, Brintha Girinathan, Allison Hicks, Bryan Cosca, Alex Plocik, Birgitte Simen, Andy Rothstein	2024-11-29
EPI_ISL_19573232	2024-11-19	North America	USA	XEC	Clinical Enterprise: CDC Multiplex Nasal Phase 3 (DC Indv) - Homo sapiens ribonuclease P RNA	Ginkgo Bioworks Concentric	Keith Robison, Dongjuan Dai, Brintha Girinathan, Allison Hicks, Bryan Cosca, Alex Plocik, Birgitte Simen, Andy Rothstein	2024-11-29
EPI_ISL_19573233	2024-11-20	North America	USA	MC.1	Clinical Enterprise: CDC Multiplex Nasal Phase 3 (DC Indv) - Homo sapiens ribonuclease P RNA	Ginkgo Bioworks Concentric	Keith Robison, Dongjuan Dai, Brintha Girinathan, Allison Hicks, Bryan Cosca, Alex Plocik, Birgitte Simen, Andy Rothstein	2024-11-29
EPI_ISL_19573234	2024-11-19	North America	USA	XEC	Clinical Enterprise: CDC Multiplex Nasal Phase 3 (DC Indv) - Homo sapiens ribonuclease P RNA	Ginkgo Bioworks Concentric	Keith Robison, Dongjuan Dai, Brintha Girinathan, Allison Hicks, Bryan Cosca, Alex Plocik, Birgitte Simen, Andy Rothstein	2024-11-29
EPI_ISL_19573235	2024-11-19	North America	USA	KP.1.1.3	Clinical Enterprise: CDC Multiplex Nasal Phase 3 (DC Indv) - Homo sapiens ribonuclease P RNA	Ginkgo Bioworks Concentric	Keith Robison, Dongjuan Dai, Brintha Girinathan, Allison Hicks, Bryan Cosca, Alex Plocik, Birgitte Simen, Andy Rothstein	2024-11-29
EPI_ISL_19573236	2024-11-21	North America	USA	XEC	Clinical Enterprise: CDC Multiplex Nasal Phase 3 (DC Indv) - Homo sapiens ribonuclease P RNA	Ginkgo Bioworks Concentric	Keith Robison, Dongjuan Dai, Brintha Girinathan, Allison Hicks, Bryan Cosca, Alex Plocik, Birgitte Simen, Andy Rothstein	2024-11-29
EPI_ISL_19573238	2024-10-04	North America	USA	XEC	Connecticut State Public Health Laboratory	Connecticut State Public Health Laboratory	Claire Pearson, Tu N. Nguyen, Kutluhan Incekara, Neranjan V. Perera	2024-11-29
EPI_ISL_19573239	2024-10-05	North America	USA	JN.1.11	Connecticut State Public Health Laboratory	Connecticut State Public Health Laboratory	Claire Pearson, Tu N. Nguyen, Kutluhan Incekara, Neranjan V. Perera	2024-11-29
EPI_ISL_19573240	2024-10-07	North America	USA	KP.3.1.1	Connecticut State Public Health Laboratory	Connecticut State Public Health Laboratory	Claire Pearson, Tu N. Nguyen, Kutluhan Incekara, Neranjan V. Perera	2024-11-29
EPI_ISL_19573241	2024-10-09	North America	USA	JN.1.11	Connecticut State Public Health Laboratory	Connecticut State Public Health Laboratory	Claire Pearson, Tu N. Nguyen, Kutluhan Incekara, Neranjan V. Perera	2024-11-29
EPI_ISL_19573242	2024-10-06	North America	USA	JN.1.11	Connecticut State Public Health Laboratory	Connecticut State Public Health Laboratory	Claire Pearson, Tu N. Nguyen, Kutluhan Incekara, Neranjan V. Perera	2024-11-29
EPI_ISL_19573243	2024-10-07	North America	USA	JN.1.9.2	Connecticut State Public Health Laboratory	Connecticut State Public Health Laboratory	Claire Pearson, Tu N. Nguyen, Kutluhan Incekara, Neranjan V. Perera	2024-11-29
EPI_ISL_19573244	2024-10-08	North America	USA	JN.1.11	Connecticut State Public Health Laboratory	Connecticut State Public Health Laboratory	Claire Pearson, Tu N. Nguyen, Kutluhan Incekara, Neranjan V. Perera	2024-11-29
EPI_ISL_19573245	2024-10-04	North America	USA	KP.3.1.1	Connecticut State Public Health Laboratory	Connecticut State Public Health Laboratory	Claire Pearson, Tu N. Nguyen, Kutluhan Incekara, Neranjan V. Perera	2024-11-29
EPI_ISL_19573246	2024-10-08	North America	USA	JN.1.11	Connecticut State Public Health Laboratory	Connecticut State Public Health Laboratory	Claire Pearson, Tu N. Nguyen, Kutluhan Incekara, Neranjan V. Perera	2024-11-29
EPI_ISL_19573247	2024-10-02	North America	USA	JN.1.11	Connecticut State Public Health Laboratory	Connecticut State Public Health Laboratory	Claire Pearson, Tu N. Nguyen, Kutluhan Incekara, Neranjan V. Perera	2024-11-29
EPI_ISL_19573250	2024-10-02	North America	USA	JN.1.11	Connecticut State Public Health Laboratory	Connecticut State Public Health Laboratory	Claire Pearson, Tu N. Nguyen, Kutluhan Incekara, Neranjan V. Perera	2024-11-29
EPI_ISL_19573251	2024-10-01	North America	USA	JN.1.11	Connecticut State Public Health Laboratory	Connecticut State Public Health Laboratory	Claire Pearson, Tu N. Nguyen, Kutluhan Incekara, Neranjan V. Perera	2024-11-29
EPI_ISL_19573252	2024-10-01	North America	USA	JN.1.11	Connecticut State Public Health Laboratory	Connecticut State Public Health Laboratory	Claire Pearson, Tu N. Nguyen, Kutluhan Incekara, Neranjan V. Perera	2024-11-29
EPI_ISL_19573253	2024-10-02	North America	USA	JN.1.9.2	Connecticut State Public Health Laboratory	Connecticut State Public Health Laboratory	Claire Pearson, Tu N. Nguyen, Kutluhan Incekara, Neranjan V. Perera	2024-11-29
EPI_ISL_19573254	2024-10-01	North America	USA	JN.1.11	Connecticut State Public Health Laboratory	Connecticut State Public Health Laboratory	Claire Pearson, Tu N. Nguyen, Kutluhan Incekara, Neranjan V. Perera	2024-11-29
EPI_ISL_19573255	2024-10-08	North America	USA	KP.3.1.1	Connecticut State Public Health Laboratory	Connecticut State Public Health Laboratory	Claire Pearson, Tu N. Nguyen, Kutluhan Incekara, Neranjan V. Perera	2024-11-29
EPI_ISL_19573256	2024-10-07	North America	USA	KP.3	Connecticut State Public Health Laboratory	Connecticut State Public Health Laboratory	Claire Pearson, Tu N. Nguyen, Kutluhan Incekara, Neranjan V. Perera	2024-11-29
EPI_ISL_19573257	2024-10-04	North America	USA	MB.1	Connecticut State Public Health Laboratory	Connecticut State Public Health Laboratory	Claire Pearson, Tu N. Nguyen, Kutluhan Incekara, Neranjan V. Perera	2024-11-29
EPI_ISL_19573258	2024-10-07	North America	USA	JN.1.11	Connecticut State Public Health Laboratory	Connecticut State Public Health Laboratory	Claire Pearson, Tu N. Nguyen, Kutluhan Incekara, Neranjan V. Perera	2024-11-29
EPI_ISL_19573259	2024-10-07	North America	USA	JN.1.11	Connecticut State Public Health Laboratory	Connecticut State Public Health Laboratory	Claire Pearson, Tu N. Nguyen, Kutluhan Incekara, Neranjan V. Perera	2024-11-29
EPI_ISL_19573265	2024-10-10	North America	USA	KP.3.1.1	Connecticut State Public Health Laboratory	Connecticut State Public Health Laboratory	Claire Pearson, Tu N. Nguyen, Kutluhan Incekara, Neranjan V. Perera	2024-11-29
EPI_ISL_19573266	2024-10-15	North America	USA	KP.3.1.1	Connecticut State Public Health Laboratory	Connecticut State Public Health Laboratory	Claire Pearson, Tu N. Nguyen, Kutluhan Incekara, Neranjan V. Perera	2024-11-29
EPI_ISL_19573267	2024-10-15	North America	USA	KS.1	Connecticut State Public Health Laboratory	Connecticut State Public Health Laboratory	Claire Pearson, Tu N. Nguyen, Kutluhan Incekara, Neranjan V. Perera	2024-11-29
EPI_ISL_19573268	2024-10-02	North America	USA	KP.3.3.1	Connecticut State Public Health Laboratory	Connecticut State Public Health Laboratory	Claire Pearson, Tu N. Nguyen, Kutluhan Incekara, Neranjan V. Perera	2024-11-29
EPI_ISL_19573269	2024-10-02	North America	USA	KP.3.1	Connecticut State Public Health Laboratory	Connecticut State Public Health Laboratory	Claire Pearson, Tu N. Nguyen, Kutluhan Incekara, Neranjan V. Perera	2024-11-29
EPI_ISL_19573270	2024-10-05	North America	USA	KP.3.1.1	Connecticut State Public Health Laboratory	Connecticut State Public Health Laboratory	Claire Pearson, Tu N. Nguyen, Kutluhan Incekara, Neranjan V. Perera	2024-11-29
EPI_ISL_19573271	2024-10-14	North America	USA	KP.3.1	Connecticut State Public Health Laboratory	Connecticut State Public Health Laboratory	Claire Pearson, Tu N. Nguyen, Kutluhan Incekara, Neranjan V. Perera	2024-11-29
EPI_ISL_19573272	2024-10-13	North America	USA	KP.3.1.1	Connecticut State Public Health Laboratory	Connecticut State Public Health Laboratory	Claire Pearson, Tu N. Nguyen, Kutluhan Incekara, Neranjan V. Perera	2024-11-29
EPI_ISL_19573273	2024-10-14	North America	USA	KP.3.1.1	Connecticut State Public Health Laboratory	Connecticut State Public Health Laboratory	Claire Pearson, Tu N. Nguyen, Kutluhan Incekara, Neranjan V. Perera	2024-11-29
EPI_ISL_19573274	2024-10-16	North America	USA	KP.2.3	Connecticut State Public Health Laboratory	Connecticut State Public Health Laboratory	Claire Pearson, Tu N. Nguyen, Kutluhan Incekara, Neranjan V. Perera	2024-11-29
EPI_ISL_19573275	2024-10-14	North America	USA	KP.3.1.1	Connecticut State Public Health Laboratory	Connecticut State Public Health Laboratory	Claire Pearson, Tu N. Nguyen, Kutluhan Incekara, Neranjan V. Perera	2024-11-29
EPI_ISL_19573276	2024-10-20	North America	USA	XEC	Connecticut State Public Health Laboratory	Connecticut State Public Health Laboratory	Claire Pearson, Tu N. Nguyen, Kutluhan Incekara, Neranjan V. Perera	2024-11-29
EPI_ISL_19573277	2024-10-17	North America	USA	KP.3.1.1	Connecticut State Public Health Laboratory	Connecticut State Public Health Laboratory	Claire Pearson, Tu N. Nguyen, Kutluhan Incekara, Neranjan V. Perera	2024-11-29
EPI_ISL_19573278	2024-10-17	North America	USA	KP.3.1.1	Connecticut State Public Health Laboratory	Connecticut State Public Health Laboratory	Claire Pearson, Tu N. Nguyen, Kutluhan Incekara, Neranjan V. Perera	2024-11-29
EPI_ISL_19573279	2024-10-07	North America	USA	KP.3.1.1	Connecticut State Public Health Laboratory	Connecticut State Public Health Laboratory	Claire Pearson, Tu N. Nguyen, Kutluhan Incekara, Neranjan V. Perera	2024-11-29
EPI_ISL_19573280	2024-10-21	North America	USA	KP.3.1.1	Connecticut State Public Health Laboratory	Connecticut State Public Health Laboratory	Claire Pearson, Tu N. Nguyen, Kutluhan Incekara, Neranjan V. Perera	2024-11-29
EPI_ISL_19573281	2024-10-20	North America	USA	MC.1	Connecticut State Public Health Laboratory	Connecticut State Public Health Laboratory	Claire Pearson, Tu N. Nguyen, Kutluhan Incekara, Neranjan V. Perera	2024-11-29
EPI_ISL_19573282	2024-10-21	North America	USA	KP.3.1.1	Connecticut State Public Health Laboratory	Connecticut State Public Health Laboratory	Claire Pearson, Tu N. Nguyen, Kutluhan Incekara, Neranjan V. Perera	2024-11-29
EPI_ISL_19573283	2024-10-19	North America	USA	JN.1.8	Connecticut State Public Health Laboratory	Connecticut State Public Health Laboratory	Claire Pearson, Tu N. Nguyen, Kutluhan Incekara, Neranjan V. Perera	2024-11-29
EPI_ISL_19573284	2024-10-11	North America	USA	KP.2.2	Connecticut State Public Health Laboratory	Connecticut State Public Health Laboratory	Claire Pearson, Tu N. Nguyen, Kutluhan Incekara, Neranjan V. Perera	2024-11-29
EPI_ISL_19573285	2024-10-19	North America	USA	MC.1	Connecticut State Public Health Laboratory	Connecticut State Public Health Laboratory	Claire Pearson, Tu N. Nguyen, Kutluhan Incekara, Neranjan V. Perera	2024-11-29
EPI_ISL_19573286	2024-10-17	North America	USA	KP.2.3	Connecticut State Public Health Laboratory	Connecticut State Public Health Laboratory	Claire Pearson, Tu N. Nguyen, Kutluhan Incekara, Neranjan V. Perera	2024-11-29
EPI_ISL_19573287	2024-10-22	North America	USA	XDY	Connecticut State Public Health Laboratory	Connecticut State Public Health Laboratory	Claire Pearson, Tu N. Nguyen, Kutluhan Incekara, Neranjan V. Perera	2024-11-29
EPI_ISL_19573288	2024-10-19	North America	USA	KP.3.1.1	Connecticut State Public Health Laboratory	Connecticut State Public Health Laboratory	Claire Pearson, Tu N. Nguyen, Kutluhan Incekara, Neranjan V. Perera	2024-11-29
EPI_ISL_19573289	2024-10-19	North America	USA	KP.3.1	Connecticut State Public Health Laboratory	Connecticut State Public Health Laboratory	Claire Pearson, Tu N. Nguyen, Kutluhan Incekara, Neranjan V. Perera	2024-11-29
EPI_ISL_19574067	2024-11-08	North America	USA	KP.3.1.1	Laboratory Corporation of America	Laboratory Branch, Coronaviruses and Other Respiratory Viruses Division, National Center for Immunization and Respiratory Diseases, Centers for Disease Control and Prevention (CDC)	Dakota Howard, Dhwani Batra, Peter Cook, Jason Caravas, Benjamin Rambo-Martin, Natalie Thornburg, Yvette Unoarumhi, Reina Chau, Kristine Lacek, Paritra Mandal, Moneeb Bajwa, Nehalraza Momin, Shatavia Morrison, Christopher Gulvik, Erisa Sula, Minoo Agarwal, Eyad Almasri, Debbie Boles, Ayla Burns, Nuthawin Charoensri, Oren Cohen, Susan Countryman, Mary Cristobal, Bobbi Croy, Suzanne Dale, Hrushikesh Deshmukh, Amanda Douglas, Vincent Drouillon, Marcia Eisenberg, Howard Engler, Rama Ghatti, Prashant Gupta, Susan Hicks, Jake Humphrey, Lax Iyer, Lisa Pfefferle, Manoj Jain, Matthew Robinson, Mohan Kolli, Brian Krueger, Tim Kuphal, Stanley Letovsky, Michael Levandoski, Craig Lukasik, Jonathan Meltzer, Brian Norvell, Mindy Nye, Scott Parker, Christos Petropoulos, John Pruitt, Steven Ragan, Scott Ryan, Mike Sapeta, Jana Schroth, Suresh Selvaraju, Goran Stevovic, Amanda Suchanek, Andrea Throop, Lyndon Tilson, Thomas Urban, Joe Voshell, Kimberly Wagner, Jonathan Williams, Mary Williamson, Qian Zeng, Tricia Zwiefelhofer, Clinton Paden, Duncan MacCannell	2024-11-30
EPI_ISL_19574068	2024-11-08	North America	USA	KP.3.1.1	Laboratory Corporation of America	Laboratory Branch, Coronaviruses and Other Respiratory Viruses Division, National Center for Immunization and Respiratory Diseases, Centers for Disease Control and Prevention (CDC)	Dakota Howard, Dhwani Batra, Peter Cook, Jason Caravas, Benjamin Rambo-Martin, Natalie Thornburg, Yvette Unoarumhi, Reina Chau, Kristine Lacek, Paritra Mandal, Moneeb Bajwa, Nehalraza Momin, Shatavia Morrison, Christopher Gulvik, Erisa Sula, Minoo Agarwal, Eyad Almasri, Debbie Boles, Ayla Burns, Nuthawin Charoensri, Oren Cohen, Susan Countryman, Mary Cristobal, Bobbi Croy, Suzanne Dale, Hrushikesh Deshmukh, Amanda Douglas, Vincent Drouillon, Marcia Eisenberg, Howard Engler, Rama Ghatti, Prashant Gupta, Susan Hicks, Jake Humphrey, Lax Iyer, Lisa Pfefferle, Manoj Jain, Matthew Robinson, Mohan Kolli, Brian Krueger, Tim Kuphal, Stanley Letovsky, Michael Levandoski, Craig Lukasik, Jonathan Meltzer, Brian Norvell, Mindy Nye, Scott Parker, Christos Petropoulos, John Pruitt, Steven Ragan, Scott Ryan, Mike Sapeta, Jana Schroth, Suresh Selvaraju, Goran Stevovic, Amanda Suchanek, Andrea Throop, Lyndon Tilson, Thomas Urban, Joe Voshell, Kimberly Wagner, Jonathan Williams, Mary Williamson, Qian Zeng, Tricia Zwiefelhofer, Clinton Paden, Duncan MacCannell	2024-11-30
EPI_ISL_19574069	2024-11-09	North America	USA	KP.3	Laboratory Corporation of America	Laboratory Branch, Coronaviruses and Other Respiratory Viruses Division, National Center for Immunization and Respiratory Diseases, Centers for Disease Control and Prevention (CDC)	Dakota Howard, Dhwani Batra, Peter Cook, Jason Caravas, Benjamin Rambo-Martin, Natalie Thornburg, Yvette Unoarumhi, Reina Chau, Kristine Lacek, Paritra Mandal, Moneeb Bajwa, Nehalraza Momin, Shatavia Morrison, Christopher Gulvik, Erisa Sula, Minoo Agarwal, Eyad Almasri, Debbie Boles, Ayla Burns, Nuthawin Charoensri, Oren Cohen, Susan Countryman, Mary Cristobal, Bobbi Croy, Suzanne Dale, Hrushikesh Deshmukh, Amanda Douglas, Vincent Drouillon, Marcia Eisenberg, Howard Engler, Rama Ghatti, Prashant Gupta, Susan Hicks, Jake Humphrey, Lax Iyer, Lisa Pfefferle, Manoj Jain, Matthew Robinson, Mohan Kolli, Brian Krueger, Tim Kuphal, Stanley Letovsky, Michael Levandoski, Craig Lukasik, Jonathan Meltzer, Brian Norvell, Mindy Nye, Scott Parker, Christos Petropoulos, John Pruitt, Steven Ragan, Scott Ryan, Mike Sapeta, Jana Schroth, Suresh Selvaraju, Goran Stevovic, Amanda Suchanek, Andrea Throop, Lyndon Tilson, Thomas Urban, Joe Voshell, Kimberly Wagner, Jonathan Williams, Mary Williamson, Qian Zeng, Tricia Zwiefelhofer, Clinton Paden, Duncan MacCannell	2024-11-30
EPI_ISL_19574070	2024-11-09	North America	USA	KP.3.1.1	Laboratory Corporation of America	Laboratory Branch, Coronaviruses and Other Respiratory Viruses Division, National Center for Immunization and Respiratory Diseases, Centers for Disease Control and Prevention (CDC)	Dakota Howard, Dhwani Batra, Peter Cook, Jason Caravas, Benjamin Rambo-Martin, Natalie Thornburg, Yvette Unoarumhi, Reina Chau, Kristine Lacek, Paritra Mandal, Moneeb Bajwa, Nehalraza Momin, Shatavia Morrison, Christopher Gulvik, Erisa Sula, Minoo Agarwal, Eyad Almasri, Debbie Boles, Ayla Burns, Nuthawin Charoensri, Oren Cohen, Susan Countryman, Mary Cristobal, Bobbi Croy, Suzanne Dale, Hrushikesh Deshmukh, Amanda Douglas, Vincent Drouillon, Marcia Eisenberg, Howard Engler, Rama Ghatti, Prashant Gupta, Susan Hicks, Jake Humphrey, Lax Iyer, Lisa Pfefferle, Manoj Jain, Matthew Robinson, Mohan Kolli, Brian Krueger, Tim Kuphal, Stanley Letovsky, Michael Levandoski, Craig Lukasik, Jonathan Meltzer, Brian Norvell, Mindy Nye, Scott Parker, Christos Petropoulos, John Pruitt, Steven Ragan, Scott Ryan, Mike Sapeta, Jana Schroth, Suresh Selvaraju, Goran Stevovic, Amanda Suchanek, Andrea Throop, Lyndon Tilson, Thomas Urban, Joe Voshell, Kimberly Wagner, Jonathan Williams, Mary Williamson, Qian Zeng, Tricia Zwiefelhofer, Clinton Paden, Duncan MacCannell	2024-11-30
EPI_ISL_19574071	2024-11-09	North America	USA	KP.2	Laboratory Corporation of America	Laboratory Branch, Coronaviruses and Other Respiratory Viruses Division, National Center for Immunization and Respiratory Diseases, Centers for Disease Control and Prevention (CDC)	Dakota Howard, Dhwani Batra, Peter Cook, Jason Caravas, Benjamin Rambo-Martin, Natalie Thornburg, Yvette Unoarumhi, Reina Chau, Kristine Lacek, Paritra Mandal, Moneeb Bajwa, Nehalraza Momin, Shatavia Morrison, Christopher Gulvik, Erisa Sula, Minoo Agarwal, Eyad Almasri, Debbie Boles, Ayla Burns, Nuthawin Charoensri, Oren Cohen, Susan Countryman, Mary Cristobal, Bobbi Croy, Suzanne Dale, Hrushikesh Deshmukh, Amanda Douglas, Vincent Drouillon, Marcia Eisenberg, Howard Engler, Rama Ghatti, Prashant Gupta, Susan Hicks, Jake Humphrey, Lax Iyer, Lisa Pfefferle, Manoj Jain, Matthew Robinson, Mohan Kolli, Brian Krueger, Tim Kuphal, Stanley Letovsky, Michael Levandoski, Craig Lukasik, Jonathan Meltzer, Brian Norvell, Mindy Nye, Scott Parker, Christos Petropoulos, John Pruitt, Steven Ragan, Scott Ryan, Mike Sapeta, Jana Schroth, Suresh Selvaraju, Goran Stevovic, Amanda Suchanek, Andrea Throop, Lyndon Tilson, Thomas Urban, Joe Voshell, Kimberly Wagner, Jonathan Williams, Mary Williamson, Qian Zeng, Tricia Zwiefelhofer, Clinton Paden, Duncan MacCannell	2024-11-30
EPI_ISL_19574072	2024-11-10	North America	USA	KP.3.1.1	Laboratory Corporation of America	Laboratory Branch, Coronaviruses and Other Respiratory Viruses Division, National Center for Immunization and Respiratory Diseases, Centers for Disease Control and Prevention (CDC)	Dakota Howard, Dhwani Batra, Peter Cook, Jason Caravas, Benjamin Rambo-Martin, Natalie Thornburg, Yvette Unoarumhi, Reina Chau, Kristine Lacek, Paritra Mandal, Moneeb Bajwa, Nehalraza Momin, Shatavia Morrison, Christopher Gulvik, Erisa Sula, Minoo Agarwal, Eyad Almasri, Debbie Boles, Ayla Burns, Nuthawin Charoensri, Oren Cohen, Susan Countryman, Mary Cristobal, Bobbi Croy, Suzanne Dale, Hrushikesh Deshmukh, Amanda Douglas, Vincent Drouillon, Marcia Eisenberg, Howard Engler, Rama Ghatti, Prashant Gupta, Susan Hicks, Jake Humphrey, Lax Iyer, Lisa Pfefferle, Manoj Jain, Matthew Robinson, Mohan Kolli, Brian Krueger, Tim Kuphal, Stanley Letovsky, Michael Levandoski, Craig Lukasik, Jonathan Meltzer, Brian Norvell, Mindy Nye, Scott Parker, Christos Petropoulos, John Pruitt, Steven Ragan, Scott Ryan, Mike Sapeta, Jana Schroth, Suresh Selvaraju, Goran Stevovic, Amanda Suchanek, Andrea Throop, Lyndon Tilson, Thomas Urban, Joe Voshell, Kimberly Wagner, Jonathan Williams, Mary Williamson, Qian Zeng, Tricia Zwiefelhofer, Clinton Paden, Duncan MacCannell	2024-11-30
EPI_ISL_19574073	2024-11-11	North America	USA	KP.1.1.3	Laboratory Corporation of America	Laboratory Branch, Coronaviruses and Other Respiratory Viruses Division, National Center for Immunization and Respiratory Diseases, Centers for Disease Control and Prevention (CDC)	Dakota Howard, Dhwani Batra, Peter Cook, Jason Caravas, Benjamin Rambo-Martin, Natalie Thornburg, Yvette Unoarumhi, Reina Chau, Kristine Lacek, Paritra Mandal, Moneeb Bajwa, Nehalraza Momin, Shatavia Morrison, Christopher Gulvik, Erisa Sula, Minoo Agarwal, Eyad Almasri, Debbie Boles, Ayla Burns, Nuthawin Charoensri, Oren Cohen, Susan Countryman, Mary Cristobal, Bobbi Croy, Suzanne Dale, Hrushikesh Deshmukh, Amanda Douglas, Vincent Drouillon, Marcia Eisenberg, Howard Engler, Rama Ghatti, Prashant Gupta, Susan Hicks, Jake Humphrey, Lax Iyer, Lisa Pfefferle, Manoj Jain, Matthew Robinson, Mohan Kolli, Brian Krueger, Tim Kuphal, Stanley Letovsky, Michael Levandoski, Craig Lukasik, Jonathan Meltzer, Brian Norvell, Mindy Nye, Scott Parker, Christos Petropoulos, John Pruitt, Steven Ragan, Scott Ryan, Mike Sapeta, Jana Schroth, Suresh Selvaraju, Goran Stevovic, Amanda Suchanek, Andrea Throop, Lyndon Tilson, Thomas Urban, Joe Voshell, Kimberly Wagner, Jonathan Williams, Mary Williamson, Qian Zeng, Tricia Zwiefelhofer, Clinton Paden, Duncan MacCannell	2024-11-30
EPI_ISL_19574074	2024-11-11	North America	USA	KP.3.1.1	Laboratory Corporation of America	Laboratory Branch, Coronaviruses and Other Respiratory Viruses Division, National Center for Immunization and Respiratory Diseases, Centers for Disease Control and Prevention (CDC)	Dakota Howard, Dhwani Batra, Peter Cook, Jason Caravas, Benjamin Rambo-Martin, Natalie Thornburg, Yvette Unoarumhi, Reina Chau, Kristine Lacek, Paritra Mandal, Moneeb Bajwa, Nehalraza Momin, Shatavia Morrison, Christopher Gulvik, Erisa Sula, Minoo Agarwal, Eyad Almasri, Debbie Boles, Ayla Burns, Nuthawin Charoensri, Oren Cohen, Susan Countryman, Mary Cristobal, Bobbi Croy, Suzanne Dale, Hrushikesh Deshmukh, Amanda Douglas, Vincent Drouillon, Marcia Eisenberg, Howard Engler, Rama Ghatti, Prashant Gupta, Susan Hicks, Jake Humphrey, Lax Iyer, Lisa Pfefferle, Manoj Jain, Matthew Robinson, Mohan Kolli, Brian Krueger, Tim Kuphal, Stanley Letovsky, Michael Levandoski, Craig Lukasik, Jonathan Meltzer, Brian Norvell, Mindy Nye, Scott Parker, Christos Petropoulos, John Pruitt, Steven Ragan, Scott Ryan, Mike Sapeta, Jana Schroth, Suresh Selvaraju, Goran Stevovic, Amanda Suchanek, Andrea Throop, Lyndon Tilson, Thomas Urban, Joe Voshell, Kimberly Wagner, Jonathan Williams, Mary Williamson, Qian Zeng, Tricia Zwiefelhofer, Clinton Paden, Duncan MacCannell	2024-11-30
EPI_ISL_19574075	2024-11-11	North America	USA	JN.1.11.1	Laboratory Corporation of America	Laboratory Branch, Coronaviruses and Other Respiratory Viruses Division, National Center for Immunization and Respiratory Diseases, Centers for Disease Control and Prevention (CDC)	Dakota Howard, Dhwani Batra, Peter Cook, Jason Caravas, Benjamin Rambo-Martin, Natalie Thornburg, Yvette Unoarumhi, Reina Chau, Kristine Lacek, Paritra Mandal, Moneeb Bajwa, Nehalraza Momin, Shatavia Morrison, Christopher Gulvik, Erisa Sula, Minoo Agarwal, Eyad Almasri, Debbie Boles, Ayla Burns, Nuthawin Charoensri, Oren Cohen, Susan Countryman, Mary Cristobal, Bobbi Croy, Suzanne Dale, Hrushikesh Deshmukh, Amanda Douglas, Vincent Drouillon, Marcia Eisenberg, Howard Engler, Rama Ghatti, Prashant Gupta, Susan Hicks, Jake Humphrey, Lax Iyer, Lisa Pfefferle, Manoj Jain, Matthew Robinson, Mohan Kolli, Brian Krueger, Tim Kuphal, Stanley Letovsky, Michael Levandoski, Craig Lukasik, Jonathan Meltzer, Brian Norvell, Mindy Nye, Scott Parker, Christos Petropoulos, John Pruitt, Steven Ragan, Scott Ryan, Mike Sapeta, Jana Schroth, Suresh Selvaraju, Goran Stevovic, Amanda Suchanek, Andrea Throop, Lyndon Tilson, Thomas Urban, Joe Voshell, Kimberly Wagner, Jonathan Williams, Mary Williamson, Qian Zeng, Tricia Zwiefelhofer, Clinton Paden, Duncan MacCannell	2024-11-30
EPI_ISL_19574076	2024-11-11	North America	USA	JN.1.16	Laboratory Corporation of America	Laboratory Branch, Coronaviruses and Other Respiratory Viruses Division, National Center for Immunization and Respiratory Diseases, Centers for Disease Control and Prevention (CDC)	Dakota Howard, Dhwani Batra, Peter Cook, Jason Caravas, Benjamin Rambo-Martin, Natalie Thornburg, Yvette Unoarumhi, Reina Chau, Kristine Lacek, Paritra Mandal, Moneeb Bajwa, Nehalraza Momin, Shatavia Morrison, Christopher Gulvik, Erisa Sula, Minoo Agarwal, Eyad Almasri, Debbie Boles, Ayla Burns, Nuthawin Charoensri, Oren Cohen, Susan Countryman, Mary Cristobal, Bobbi Croy, Suzanne Dale, Hrushikesh Deshmukh, Amanda Douglas, Vincent Drouillon, Marcia Eisenberg, Howard Engler, Rama Ghatti, Prashant Gupta, Susan Hicks, Jake Humphrey, Lax Iyer, Lisa Pfefferle, Manoj Jain, Matthew Robinson, Mohan Kolli, Brian Krueger, Tim Kuphal, Stanley Letovsky, Michael Levandoski, Craig Lukasik, Jonathan Meltzer, Brian Norvell, Mindy Nye, Scott Parker, Christos Petropoulos, John Pruitt, Steven Ragan, Scott Ryan, Mike Sapeta, Jana Schroth, Suresh Selvaraju, Goran Stevovic, Amanda Suchanek, Andrea Throop, Lyndon Tilson, Thomas Urban, Joe Voshell, Kimberly Wagner, Jonathan Williams, Mary Williamson, Qian Zeng, Tricia Zwiefelhofer, Clinton Paden, Duncan MacCannell	2024-11-30
EPI_ISL_19574077	2024-11-11	North America	USA	KP.3.1.1	Laboratory Corporation of America	Laboratory Branch, Coronaviruses and Other Respiratory Viruses Division, National Center for Immunization and Respiratory Diseases, Centers for Disease Control and Prevention (CDC)	Dakota Howard, Dhwani Batra, Peter Cook, Jason Caravas, Benjamin Rambo-Martin, Natalie Thornburg, Yvette Unoarumhi, Reina Chau, Kristine Lacek, Paritra Mandal, Moneeb Bajwa, Nehalraza Momin, Shatavia Morrison, Christopher Gulvik, Erisa Sula, Minoo Agarwal, Eyad Almasri, Debbie Boles, Ayla Burns, Nuthawin Charoensri, Oren Cohen, Susan Countryman, Mary Cristobal, Bobbi Croy, Suzanne Dale, Hrushikesh Deshmukh, Amanda Douglas, Vincent Drouillon, Marcia Eisenberg, Howard Engler, Rama Ghatti, Prashant Gupta, Susan Hicks, Jake Humphrey, Lax Iyer, Lisa Pfefferle, Manoj Jain, Matthew Robinson, Mohan Kolli, Brian Krueger, Tim Kuphal, Stanley Letovsky, Michael Levandoski, Craig Lukasik, Jonathan Meltzer, Brian Norvell, Mindy Nye, Scott Parker, Christos Petropoulos, John Pruitt, Steven Ragan, Scott Ryan, Mike Sapeta, Jana Schroth, Suresh Selvaraju, Goran Stevovic, Amanda Suchanek, Andrea Throop, Lyndon Tilson, Thomas Urban, Joe Voshell, Kimberly Wagner, Jonathan Williams, Mary Williamson, Qian Zeng, Tricia Zwiefelhofer, Clinton Paden, Duncan MacCannell	2024-11-30
EPI_ISL_19574078	2024-11-11	North America	USA	KP.3.1.1	Laboratory Corporation of America	Laboratory Branch, Coronaviruses and Other Respiratory Viruses Division, National Center for Immunization and Respiratory Diseases, Centers for Disease Control and Prevention (CDC)	Dakota Howard, Dhwani Batra, Peter Cook, Jason Caravas, Benjamin Rambo-Martin, Natalie Thornburg, Yvette Unoarumhi, Reina Chau, Kristine Lacek, Paritra Mandal, Moneeb Bajwa, Nehalraza Momin, Shatavia Morrison, Christopher Gulvik, Erisa Sula, Minoo Agarwal, Eyad Almasri, Debbie Boles, Ayla Burns, Nuthawin Charoensri, Oren Cohen, Susan Countryman, Mary Cristobal, Bobbi Croy, Suzanne Dale, Hrushikesh Deshmukh, Amanda Douglas, Vincent Drouillon, Marcia Eisenberg, Howard Engler, Rama Ghatti, Prashant Gupta, Susan Hicks, Jake Humphrey, Lax Iyer, Lisa Pfefferle, Manoj Jain, Matthew Robinson, Mohan Kolli, Brian Krueger, Tim Kuphal, Stanley Letovsky, Michael Levandoski, Craig Lukasik, Jonathan Meltzer, Brian Norvell, Mindy Nye, Scott Parker, Christos Petropoulos, John Pruitt, Steven Ragan, Scott Ryan, Mike Sapeta, Jana Schroth, Suresh Selvaraju, Goran Stevovic, Amanda Suchanek, Andrea Throop, Lyndon Tilson, Thomas Urban, Joe Voshell, Kimberly Wagner, Jonathan Williams, Mary Williamson, Qian Zeng, Tricia Zwiefelhofer, Clinton Paden, Duncan MacCannell	2024-11-30
EPI_ISL_19574079	2024-11-11	North America	USA	KP.3	Laboratory Corporation of America	Laboratory Branch, Coronaviruses and Other Respiratory Viruses Division, National Center for Immunization and Respiratory Diseases, Centers for Disease Control and Prevention (CDC)	Dakota Howard, Dhwani Batra, Peter Cook, Jason Caravas, Benjamin Rambo-Martin, Natalie Thornburg, Yvette Unoarumhi, Reina Chau, Kristine Lacek, Paritra Mandal, Moneeb Bajwa, Nehalraza Momin, Shatavia Morrison, Christopher Gulvik, Erisa Sula, Minoo Agarwal, Eyad Almasri, Debbie Boles, Ayla Burns, Nuthawin Charoensri, Oren Cohen, Susan Countryman, Mary Cristobal, Bobbi Croy, Suzanne Dale, Hrushikesh Deshmukh, Amanda Douglas, Vincent Drouillon, Marcia Eisenberg, Howard Engler, Rama Ghatti, Prashant Gupta, Susan Hicks, Jake Humphrey, Lax Iyer, Lisa Pfefferle, Manoj Jain, Matthew Robinson, Mohan Kolli, Brian Krueger, Tim Kuphal, Stanley Letovsky, Michael Levandoski, Craig Lukasik, Jonathan Meltzer, Brian Norvell, Mindy Nye, Scott Parker, Christos Petropoulos, John Pruitt, Steven Ragan, Scott Ryan, Mike Sapeta, Jana Schroth, Suresh Selvaraju, Goran Stevovic, Amanda Suchanek, Andrea Throop, Lyndon Tilson, Thomas Urban, Joe Voshell, Kimberly Wagner, Jonathan Williams, Mary Williamson, Qian Zeng, Tricia Zwiefelhofer, Clinton Paden, Duncan MacCannell	2024-11-30
EPI_ISL_19574080	2024-11-11	North America	USA	KP.2.3	Laboratory Corporation of America	Laboratory Branch, Coronaviruses and Other Respiratory Viruses Division, National Center for Immunization and Respiratory Diseases, Centers for Disease Control and Prevention (CDC)	Dakota Howard, Dhwani Batra, Peter Cook, Jason Caravas, Benjamin Rambo-Martin, Natalie Thornburg, Yvette Unoarumhi, Reina Chau, Kristine Lacek, Paritra Mandal, Moneeb Bajwa, Nehalraza Momin, Shatavia Morrison, Christopher Gulvik, Erisa Sula, Minoo Agarwal, Eyad Almasri, Debbie Boles, Ayla Burns, Nuthawin Charoensri, Oren Cohen, Susan Countryman, Mary Cristobal, Bobbi Croy, Suzanne Dale, Hrushikesh Deshmukh, Amanda Douglas, Vincent Drouillon, Marcia Eisenberg, Howard Engler, Rama Ghatti, Prashant Gupta, Susan Hicks, Jake Humphrey, Lax Iyer, Lisa Pfefferle, Manoj Jain, Matthew Robinson, Mohan Kolli, Brian Krueger, Tim Kuphal, Stanley Letovsky, Michael Levandoski, Craig Lukasik, Jonathan Meltzer, Brian Norvell, Mindy Nye, Scott Parker, Christos Petropoulos, John Pruitt, Steven Ragan, Scott Ryan, Mike Sapeta, Jana Schroth, Suresh Selvaraju, Goran Stevovic, Amanda Suchanek, Andrea Throop, Lyndon Tilson, Thomas Urban, Joe Voshell, Kimberly Wagner, Jonathan Williams, Mary Williamson, Qian Zeng, Tricia Zwiefelhofer, Clinton Paden, Duncan MacCannell	2024-11-30
EPI_ISL_19574081	2024-11-11	North America	USA	XEC	Laboratory Corporation of America	Laboratory Branch, Coronaviruses and Other Respiratory Viruses Division, National Center for Immunization and Respiratory Diseases, Centers for Disease Control and Prevention (CDC)	Dakota Howard, Dhwani Batra, Peter Cook, Jason Caravas, Benjamin Rambo-Martin, Natalie Thornburg, Yvette Unoarumhi, Reina Chau, Kristine Lacek, Paritra Mandal, Moneeb Bajwa, Nehalraza Momin, Shatavia Morrison, Christopher Gulvik, Erisa Sula, Minoo Agarwal, Eyad Almasri, Debbie Boles, Ayla Burns, Nuthawin Charoensri, Oren Cohen, Susan Countryman, Mary Cristobal, Bobbi Croy, Suzanne Dale, Hrushikesh Deshmukh, Amanda Douglas, Vincent Drouillon, Marcia Eisenberg, Howard Engler, Rama Ghatti, Prashant Gupta, Susan Hicks, Jake Humphrey, Lax Iyer, Lisa Pfefferle, Manoj Jain, Matthew Robinson, Mohan Kolli, Brian Krueger, Tim Kuphal, Stanley Letovsky, Michael Levandoski, Craig Lukasik, Jonathan Meltzer, Brian Norvell, Mindy Nye, Scott Parker, Christos Petropoulos, John Pruitt, Steven Ragan, Scott Ryan, Mike Sapeta, Jana Schroth, Suresh Selvaraju, Goran Stevovic, Amanda Suchanek, Andrea Throop, Lyndon Tilson, Thomas Urban, Joe Voshell, Kimberly Wagner, Jonathan Williams, Mary Williamson, Qian Zeng, Tricia Zwiefelhofer, Clinton Paden, Duncan MacCannell	2024-11-30
EPI_ISL_19574082	2024-11-11	North America	USA	XEC	Laboratory Corporation of America	Laboratory Branch, Coronaviruses and Other Respiratory Viruses Division, National Center for Immunization and Respiratory Diseases, Centers for Disease Control and Prevention (CDC)	Dakota Howard, Dhwani Batra, Peter Cook, Jason Caravas, Benjamin Rambo-Martin, Natalie Thornburg, Yvette Unoarumhi, Reina Chau, Kristine Lacek, Paritra Mandal, Moneeb Bajwa, Nehalraza Momin, Shatavia Morrison, Christopher Gulvik, Erisa Sula, Minoo Agarwal, Eyad Almasri, Debbie Boles, Ayla Burns, Nuthawin Charoensri, Oren Cohen, Susan Countryman, Mary Cristobal, Bobbi Croy, Suzanne Dale, Hrushikesh Deshmukh, Amanda Douglas, Vincent Drouillon, Marcia Eisenberg, Howard Engler, Rama Ghatti, Prashant Gupta, Susan Hicks, Jake Humphrey, Lax Iyer, Lisa Pfefferle, Manoj Jain, Matthew Robinson, Mohan Kolli, Brian Krueger, Tim Kuphal, Stanley Letovsky, Michael Levandoski, Craig Lukasik, Jonathan Meltzer, Brian Norvell, Mindy Nye, Scott Parker, Christos Petropoulos, John Pruitt, Steven Ragan, Scott Ryan, Mike Sapeta, Jana Schroth, Suresh Selvaraju, Goran Stevovic, Amanda Suchanek, Andrea Throop, Lyndon Tilson, Thomas Urban, Joe Voshell, Kimberly Wagner, Jonathan Williams, Mary Williamson, Qian Zeng, Tricia Zwiefelhofer, Clinton Paden, Duncan MacCannell	2024-11-30
EPI_ISL_19574083	2024-11-11	North America	USA	XEC	Laboratory Corporation of America	Laboratory Branch, Coronaviruses and Other Respiratory Viruses Division, National Center for Immunization and Respiratory Diseases, Centers for Disease Control and Prevention (CDC)	Dakota Howard, Dhwani Batra, Peter Cook, Jason Caravas, Benjamin Rambo-Martin, Natalie Thornburg, Yvette Unoarumhi, Reina Chau, Kristine Lacek, Paritra Mandal, Moneeb Bajwa, Nehalraza Momin, Shatavia Morrison, Christopher Gulvik, Erisa Sula, Minoo Agarwal, Eyad Almasri, Debbie Boles, Ayla Burns, Nuthawin Charoensri, Oren Cohen, Susan Countryman, Mary Cristobal, Bobbi Croy, Suzanne Dale, Hrushikesh Deshmukh, Amanda Douglas, Vincent Drouillon, Marcia Eisenberg, Howard Engler, Rama Ghatti, Prashant Gupta, Susan Hicks, Jake Humphrey, Lax Iyer, Lisa Pfefferle, Manoj Jain, Matthew Robinson, Mohan Kolli, Brian Krueger, Tim Kuphal, Stanley Letovsky, Michael Levandoski, Craig Lukasik, Jonathan Meltzer, Brian Norvell, Mindy Nye, Scott Parker, Christos Petropoulos, John Pruitt, Steven Ragan, Scott Ryan, Mike Sapeta, Jana Schroth, Suresh Selvaraju, Goran Stevovic, Amanda Suchanek, Andrea Throop, Lyndon Tilson, Thomas Urban, Joe Voshell, Kimberly Wagner, Jonathan Williams, Mary Williamson, Qian Zeng, Tricia Zwiefelhofer, Clinton Paden, Duncan MacCannell	2024-11-30
EPI_ISL_19574084	2024-11-11	North America	USA	KP.3.1.1	Laboratory Corporation of America	Laboratory Branch, Coronaviruses and Other Respiratory Viruses Division, National Center for Immunization and Respiratory Diseases, Centers for Disease Control and Prevention (CDC)	Dakota Howard, Dhwani Batra, Peter Cook, Jason Caravas, Benjamin Rambo-Martin, Natalie Thornburg, Yvette Unoarumhi, Reina Chau, Kristine Lacek, Paritra Mandal, Moneeb Bajwa, Nehalraza Momin, Shatavia Morrison, Christopher Gulvik, Erisa Sula, Minoo Agarwal, Eyad Almasri, Debbie Boles, Ayla Burns, Nuthawin Charoensri, Oren Cohen, Susan Countryman, Mary Cristobal, Bobbi Croy, Suzanne Dale, Hrushikesh Deshmukh, Amanda Douglas, Vincent Drouillon, Marcia Eisenberg, Howard Engler, Rama Ghatti, Prashant Gupta, Susan Hicks, Jake Humphrey, Lax Iyer, Lisa Pfefferle, Manoj Jain, Matthew Robinson, Mohan Kolli, Brian Krueger, Tim Kuphal, Stanley Letovsky, Michael Levandoski, Craig Lukasik, Jonathan Meltzer, Brian Norvell, Mindy Nye, Scott Parker, Christos Petropoulos, John Pruitt, Steven Ragan, Scott Ryan, Mike Sapeta, Jana Schroth, Suresh Selvaraju, Goran Stevovic, Amanda Suchanek, Andrea Throop, Lyndon Tilson, Thomas Urban, Joe Voshell, Kimberly Wagner, Jonathan Williams, Mary Williamson, Qian Zeng, Tricia Zwiefelhofer, Clinton Paden, Duncan MacCannell	2024-11-30
EPI_ISL_19574085	2024-11-11	North America	USA	MC.1	Laboratory Corporation of America	Laboratory Branch, Coronaviruses and Other Respiratory Viruses Division, National Center for Immunization and Respiratory Diseases, Centers for Disease Control and Prevention (CDC)	Dakota Howard, Dhwani Batra, Peter Cook, Jason Caravas, Benjamin Rambo-Martin, Natalie Thornburg, Yvette Unoarumhi, Reina Chau, Kristine Lacek, Paritra Mandal, Moneeb Bajwa, Nehalraza Momin, Shatavia Morrison, Christopher Gulvik, Erisa Sula, Minoo Agarwal, Eyad Almasri, Debbie Boles, Ayla Burns, Nuthawin Charoensri, Oren Cohen, Susan Countryman, Mary Cristobal, Bobbi Croy, Suzanne Dale, Hrushikesh Deshmukh, Amanda Douglas, Vincent Drouillon, Marcia Eisenberg, Howard Engler, Rama Ghatti, Prashant Gupta, Susan Hicks, Jake Humphrey, Lax Iyer, Lisa Pfefferle, Manoj Jain, Matthew Robinson, Mohan Kolli, Brian Krueger, Tim Kuphal, Stanley Letovsky, Michael Levandoski, Craig Lukasik, Jonathan Meltzer, Brian Norvell, Mindy Nye, Scott Parker, Christos Petropoulos, John Pruitt, Steven Ragan, Scott Ryan, Mike Sapeta, Jana Schroth, Suresh Selvaraju, Goran Stevovic, Amanda Suchanek, Andrea Throop, Lyndon Tilson, Thomas Urban, Joe Voshell, Kimberly Wagner, Jonathan Williams, Mary Williamson, Qian Zeng, Tricia Zwiefelhofer, Clinton Paden, Duncan MacCannell	2024-11-30
EPI_ISL_19574086	2024-11-11	North America	USA	JN.1.8	Laboratory Corporation of America	Laboratory Branch, Coronaviruses and Other Respiratory Viruses Division, National Center for Immunization and Respiratory Diseases, Centers for Disease Control and Prevention (CDC)	Dakota Howard, Dhwani Batra, Peter Cook, Jason Caravas, Benjamin Rambo-Martin, Natalie Thornburg, Yvette Unoarumhi, Reina Chau, Kristine Lacek, Paritra Mandal, Moneeb Bajwa, Nehalraza Momin, Shatavia Morrison, Christopher Gulvik, Erisa Sula, Minoo Agarwal, Eyad Almasri, Debbie Boles, Ayla Burns, Nuthawin Charoensri, Oren Cohen, Susan Countryman, Mary Cristobal, Bobbi Croy, Suzanne Dale, Hrushikesh Deshmukh, Amanda Douglas, Vincent Drouillon, Marcia Eisenberg, Howard Engler, Rama Ghatti, Prashant Gupta, Susan Hicks, Jake Humphrey, Lax Iyer, Lisa Pfefferle, Manoj Jain, Matthew Robinson, Mohan Kolli, Brian Krueger, Tim Kuphal, Stanley Letovsky, Michael Levandoski, Craig Lukasik, Jonathan Meltzer, Brian Norvell, Mindy Nye, Scott Parker, Christos Petropoulos, John Pruitt, Steven Ragan, Scott Ryan, Mike Sapeta, Jana Schroth, Suresh Selvaraju, Goran Stevovic, Amanda Suchanek, Andrea Throop, Lyndon Tilson, Thomas Urban, Joe Voshell, Kimberly Wagner, Jonathan Williams, Mary Williamson, Qian Zeng, Tricia Zwiefelhofer, Clinton Paden, Duncan MacCannell	2024-11-30
EPI_ISL_19574087	2024-11-11	North America	USA	JN.1.18.6	Laboratory Corporation of America	Laboratory Branch, Coronaviruses and Other Respiratory Viruses Division, National Center for Immunization and Respiratory Diseases, Centers for Disease Control and Prevention (CDC)	Dakota Howard, Dhwani Batra, Peter Cook, Jason Caravas, Benjamin Rambo-Martin, Natalie Thornburg, Yvette Unoarumhi, Reina Chau, Kristine Lacek, Paritra Mandal, Moneeb Bajwa, Nehalraza Momin, Shatavia Morrison, Christopher Gulvik, Erisa Sula, Minoo Agarwal, Eyad Almasri, Debbie Boles, Ayla Burns, Nuthawin Charoensri, Oren Cohen, Susan Countryman, Mary Cristobal, Bobbi Croy, Suzanne Dale, Hrushikesh Deshmukh, Amanda Douglas, Vincent Drouillon, Marcia Eisenberg, Howard Engler, Rama Ghatti, Prashant Gupta, Susan Hicks, Jake Humphrey, Lax Iyer, Lisa Pfefferle, Manoj Jain, Matthew Robinson, Mohan Kolli, Brian Krueger, Tim Kuphal, Stanley Letovsky, Michael Levandoski, Craig Lukasik, Jonathan Meltzer, Brian Norvell, Mindy Nye, Scott Parker, Christos Petropoulos, John Pruitt, Steven Ragan, Scott Ryan, Mike Sapeta, Jana Schroth, Suresh Selvaraju, Goran Stevovic, Amanda Suchanek, Andrea Throop, Lyndon Tilson, Thomas Urban, Joe Voshell, Kimberly Wagner, Jonathan Williams, Mary Williamson, Qian Zeng, Tricia Zwiefelhofer, Clinton Paden, Duncan MacCannell	2024-11-30
EPI_ISL_19574088	2024-11-11	North America	USA	XEC	Laboratory Corporation of America	Laboratory Branch, Coronaviruses and Other Respiratory Viruses Division, National Center for Immunization and Respiratory Diseases, Centers for Disease Control and Prevention (CDC)	Dakota Howard, Dhwani Batra, Peter Cook, Jason Caravas, Benjamin Rambo-Martin, Natalie Thornburg, Yvette Unoarumhi, Reina Chau, Kristine Lacek, Paritra Mandal, Moneeb Bajwa, Nehalraza Momin, Shatavia Morrison, Christopher Gulvik, Erisa Sula, Minoo Agarwal, Eyad Almasri, Debbie Boles, Ayla Burns, Nuthawin Charoensri, Oren Cohen, Susan Countryman, Mary Cristobal, Bobbi Croy, Suzanne Dale, Hrushikesh Deshmukh, Amanda Douglas, Vincent Drouillon, Marcia Eisenberg, Howard Engler, Rama Ghatti, Prashant Gupta, Susan Hicks, Jake Humphrey, Lax Iyer, Lisa Pfefferle, Manoj Jain, Matthew Robinson, Mohan Kolli, Brian Krueger, Tim Kuphal, Stanley Letovsky, Michael Levandoski, Craig Lukasik, Jonathan Meltzer, Brian Norvell, Mindy Nye, Scott Parker, Christos Petropoulos, John Pruitt, Steven Ragan, Scott Ryan, Mike Sapeta, Jana Schroth, Suresh Selvaraju, Goran Stevovic, Amanda Suchanek, Andrea Throop, Lyndon Tilson, Thomas Urban, Joe Voshell, Kimberly Wagner, Jonathan Williams, Mary Williamson, Qian Zeng, Tricia Zwiefelhofer, Clinton Paden, Duncan MacCannell	2024-11-30
EPI_ISL_19574089	2024-11-11	North America	USA	JN.1.40	Laboratory Corporation of America	Laboratory Branch, Coronaviruses and Other Respiratory Viruses Division, National Center for Immunization and Respiratory Diseases, Centers for Disease Control and Prevention (CDC)	Dakota Howard, Dhwani Batra, Peter Cook, Jason Caravas, Benjamin Rambo-Martin, Natalie Thornburg, Yvette Unoarumhi, Reina Chau, Kristine Lacek, Paritra Mandal, Moneeb Bajwa, Nehalraza Momin, Shatavia Morrison, Christopher Gulvik, Erisa Sula, Minoo Agarwal, Eyad Almasri, Debbie Boles, Ayla Burns, Nuthawin Charoensri, Oren Cohen, Susan Countryman, Mary Cristobal, Bobbi Croy, Suzanne Dale, Hrushikesh Deshmukh, Amanda Douglas, Vincent Drouillon, Marcia Eisenberg, Howard Engler, Rama Ghatti, Prashant Gupta, Susan Hicks, Jake Humphrey, Lax Iyer, Lisa Pfefferle, Manoj Jain, Matthew Robinson, Mohan Kolli, Brian Krueger, Tim Kuphal, Stanley Letovsky, Michael Levandoski, Craig Lukasik, Jonathan Meltzer, Brian Norvell, Mindy Nye, Scott Parker, Christos Petropoulos, John Pruitt, Steven Ragan, Scott Ryan, Mike Sapeta, Jana Schroth, Suresh Selvaraju, Goran Stevovic, Amanda Suchanek, Andrea Throop, Lyndon Tilson, Thomas Urban, Joe Voshell, Kimberly Wagner, Jonathan Williams, Mary Williamson, Qian Zeng, Tricia Zwiefelhofer, Clinton Paden, Duncan MacCannell	2024-11-30
EPI_ISL_19574090	2024-11-12	North America	USA	KP.3.1.1	Laboratory Corporation of America	Laboratory Branch, Coronaviruses and Other Respiratory Viruses Division, National Center for Immunization and Respiratory Diseases, Centers for Disease Control and Prevention (CDC)	Dakota Howard, Dhwani Batra, Peter Cook, Jason Caravas, Benjamin Rambo-Martin, Natalie Thornburg, Yvette Unoarumhi, Reina Chau, Kristine Lacek, Paritra Mandal, Moneeb Bajwa, Nehalraza Momin, Shatavia Morrison, Christopher Gulvik, Erisa Sula, Minoo Agarwal, Eyad Almasri, Debbie Boles, Ayla Burns, Nuthawin Charoensri, Oren Cohen, Susan Countryman, Mary Cristobal, Bobbi Croy, Suzanne Dale, Hrushikesh Deshmukh, Amanda Douglas, Vincent Drouillon, Marcia Eisenberg, Howard Engler, Rama Ghatti, Prashant Gupta, Susan Hicks, Jake Humphrey, Lax Iyer, Lisa Pfefferle, Manoj Jain, Matthew Robinson, Mohan Kolli, Brian Krueger, Tim Kuphal, Stanley Letovsky, Michael Levandoski, Craig Lukasik, Jonathan Meltzer, Brian Norvell, Mindy Nye, Scott Parker, Christos Petropoulos, John Pruitt, Steven Ragan, Scott Ryan, Mike Sapeta, Jana Schroth, Suresh Selvaraju, Goran Stevovic, Amanda Suchanek, Andrea Throop, Lyndon Tilson, Thomas Urban, Joe Voshell, Kimberly Wagner, Jonathan Williams, Mary Williamson, Qian Zeng, Tricia Zwiefelhofer, Clinton Paden, Duncan MacCannell	2024-11-30
EPI_ISL_19574091	2024-11-12	North America	USA	XEC	Laboratory Corporation of America	Laboratory Branch, Coronaviruses and Other Respiratory Viruses Division, National Center for Immunization and Respiratory Diseases, Centers for Disease Control and Prevention (CDC)	Dakota Howard, Dhwani Batra, Peter Cook, Jason Caravas, Benjamin Rambo-Martin, Natalie Thornburg, Yvette Unoarumhi, Reina Chau, Kristine Lacek, Paritra Mandal, Moneeb Bajwa, Nehalraza Momin, Shatavia Morrison, Christopher Gulvik, Erisa Sula, Minoo Agarwal, Eyad Almasri, Debbie Boles, Ayla Burns, Nuthawin Charoensri, Oren Cohen, Susan Countryman, Mary Cristobal, Bobbi Croy, Suzanne Dale, Hrushikesh Deshmukh, Amanda Douglas, Vincent Drouillon, Marcia Eisenberg, Howard Engler, Rama Ghatti, Prashant Gupta, Susan Hicks, Jake Humphrey, Lax Iyer, Lisa Pfefferle, Manoj Jain, Matthew Robinson, Mohan Kolli, Brian Krueger, Tim Kuphal, Stanley Letovsky, Michael Levandoski, Craig Lukasik, Jonathan Meltzer, Brian Norvell, Mindy Nye, Scott Parker, Christos Petropoulos, John Pruitt, Steven Ragan, Scott Ryan, Mike Sapeta, Jana Schroth, Suresh Selvaraju, Goran Stevovic, Amanda Suchanek, Andrea Throop, Lyndon Tilson, Thomas Urban, Joe Voshell, Kimberly Wagner, Jonathan Williams, Mary Williamson, Qian Zeng, Tricia Zwiefelhofer, Clinton Paden, Duncan MacCannell	2024-11-30
EPI_ISL_19574092	2024-11-12	North America	USA	JN.1.7.4	Laboratory Corporation of America	Laboratory Branch, Coronaviruses and Other Respiratory Viruses Division, National Center for Immunization and Respiratory Diseases, Centers for Disease Control and Prevention (CDC)	Dakota Howard, Dhwani Batra, Peter Cook, Jason Caravas, Benjamin Rambo-Martin, Natalie Thornburg, Yvette Unoarumhi, Reina Chau, Kristine Lacek, Paritra Mandal, Moneeb Bajwa, Nehalraza Momin, Shatavia Morrison, Christopher Gulvik, Erisa Sula, Minoo Agarwal, Eyad Almasri, Debbie Boles, Ayla Burns, Nuthawin Charoensri, Oren Cohen, Susan Countryman, Mary Cristobal, Bobbi Croy, Suzanne Dale, Hrushikesh Deshmukh, Amanda Douglas, Vincent Drouillon, Marcia Eisenberg, Howard Engler, Rama Ghatti, Prashant Gupta, Susan Hicks, Jake Humphrey, Lax Iyer, Lisa Pfefferle, Manoj Jain, Matthew Robinson, Mohan Kolli, Brian Krueger, Tim Kuphal, Stanley Letovsky, Michael Levandoski, Craig Lukasik, Jonathan Meltzer, Brian Norvell, Mindy Nye, Scott Parker, Christos Petropoulos, John Pruitt, Steven Ragan, Scott Ryan, Mike Sapeta, Jana Schroth, Suresh Selvaraju, Goran Stevovic, Amanda Suchanek, Andrea Throop, Lyndon Tilson, Thomas Urban, Joe Voshell, Kimberly Wagner, Jonathan Williams, Mary Williamson, Qian Zeng, Tricia Zwiefelhofer, Clinton Paden, Duncan MacCannell	2024-11-30
EPI_ISL_19574093	2024-11-12	North America	USA	KP.3.1.1	Laboratory Corporation of America	Laboratory Branch, Coronaviruses and Other Respiratory Viruses Division, National Center for Immunization and Respiratory Diseases, Centers for Disease Control and Prevention (CDC)	Dakota Howard, Dhwani Batra, Peter Cook, Jason Caravas, Benjamin Rambo-Martin, Natalie Thornburg, Yvette Unoarumhi, Reina Chau, Kristine Lacek, Paritra Mandal, Moneeb Bajwa, Nehalraza Momin, Shatavia Morrison, Christopher Gulvik, Erisa Sula, Minoo Agarwal, Eyad Almasri, Debbie Boles, Ayla Burns, Nuthawin Charoensri, Oren Cohen, Susan Countryman, Mary Cristobal, Bobbi Croy, Suzanne Dale, Hrushikesh Deshmukh, Amanda Douglas, Vincent Drouillon, Marcia Eisenberg, Howard Engler, Rama Ghatti, Prashant Gupta, Susan Hicks, Jake Humphrey, Lax Iyer, Lisa Pfefferle, Manoj Jain, Matthew Robinson, Mohan Kolli, Brian Krueger, Tim Kuphal, Stanley Letovsky, Michael Levandoski, Craig Lukasik, Jonathan Meltzer, Brian Norvell, Mindy Nye, Scott Parker, Christos Petropoulos, John Pruitt, Steven Ragan, Scott Ryan, Mike Sapeta, Jana Schroth, Suresh Selvaraju, Goran Stevovic, Amanda Suchanek, Andrea Throop, Lyndon Tilson, Thomas Urban, Joe Voshell, Kimberly Wagner, Jonathan Williams, Mary Williamson, Qian Zeng, Tricia Zwiefelhofer, Clinton Paden, Duncan MacCannell	2024-11-30
EPI_ISL_19574094	2024-11-12	North America	USA	KP.3.1.1	Laboratory Corporation of America	Laboratory Branch, Coronaviruses and Other Respiratory Viruses Division, National Center for Immunization and Respiratory Diseases, Centers for Disease Control and Prevention (CDC)	Dakota Howard, Dhwani Batra, Peter Cook, Jason Caravas, Benjamin Rambo-Martin, Natalie Thornburg, Yvette Unoarumhi, Reina Chau, Kristine Lacek, Paritra Mandal, Moneeb Bajwa, Nehalraza Momin, Shatavia Morrison, Christopher Gulvik, Erisa Sula, Minoo Agarwal, Eyad Almasri, Debbie Boles, Ayla Burns, Nuthawin Charoensri, Oren Cohen, Susan Countryman, Mary Cristobal, Bobbi Croy, Suzanne Dale, Hrushikesh Deshmukh, Amanda Douglas, Vincent Drouillon, Marcia Eisenberg, Howard Engler, Rama Ghatti, Prashant Gupta, Susan Hicks, Jake Humphrey, Lax Iyer, Lisa Pfefferle, Manoj Jain, Matthew Robinson, Mohan Kolli, Brian Krueger, Tim Kuphal, Stanley Letovsky, Michael Levandoski, Craig Lukasik, Jonathan Meltzer, Brian Norvell, Mindy Nye, Scott Parker, Christos Petropoulos, John Pruitt, Steven Ragan, Scott Ryan, Mike Sapeta, Jana Schroth, Suresh Selvaraju, Goran Stevovic, Amanda Suchanek, Andrea Throop, Lyndon Tilson, Thomas Urban, Joe Voshell, Kimberly Wagner, Jonathan Williams, Mary Williamson, Qian Zeng, Tricia Zwiefelhofer, Clinton Paden, Duncan MacCannell	2024-11-30
EPI_ISL_19574095	2024-11-12	North America	USA	KP.3.1.1	Laboratory Corporation of America	Laboratory Branch, Coronaviruses and Other Respiratory Viruses Division, National Center for Immunization and Respiratory Diseases, Centers for Disease Control and Prevention (CDC)	Dakota Howard, Dhwani Batra, Peter Cook, Jason Caravas, Benjamin Rambo-Martin, Natalie Thornburg, Yvette Unoarumhi, Reina Chau, Kristine Lacek, Paritra Mandal, Moneeb Bajwa, Nehalraza Momin, Shatavia Morrison, Christopher Gulvik, Erisa Sula, Minoo Agarwal, Eyad Almasri, Debbie Boles, Ayla Burns, Nuthawin Charoensri, Oren Cohen, Susan Countryman, Mary Cristobal, Bobbi Croy, Suzanne Dale, Hrushikesh Deshmukh, Amanda Douglas, Vincent Drouillon, Marcia Eisenberg, Howard Engler, Rama Ghatti, Prashant Gupta, Susan Hicks, Jake Humphrey, Lax Iyer, Lisa Pfefferle, Manoj Jain, Matthew Robinson, Mohan Kolli, Brian Krueger, Tim Kuphal, Stanley Letovsky, Michael Levandoski, Craig Lukasik, Jonathan Meltzer, Brian Norvell, Mindy Nye, Scott Parker, Christos Petropoulos, John Pruitt, Steven Ragan, Scott Ryan, Mike Sapeta, Jana Schroth, Suresh Selvaraju, Goran Stevovic, Amanda Suchanek, Andrea Throop, Lyndon Tilson, Thomas Urban, Joe Voshell, Kimberly Wagner, Jonathan Williams, Mary Williamson, Qian Zeng, Tricia Zwiefelhofer, Clinton Paden, Duncan MacCannell	2024-11-30
EPI_ISL_19574096	2024-11-12	North America	USA	KP.3.1.1	Laboratory Corporation of America	Laboratory Branch, Coronaviruses and Other Respiratory Viruses Division, National Center for Immunization and Respiratory Diseases, Centers for Disease Control and Prevention (CDC)	Dakota Howard, Dhwani Batra, Peter Cook, Jason Caravas, Benjamin Rambo-Martin, Natalie Thornburg, Yvette Unoarumhi, Reina Chau, Kristine Lacek, Paritra Mandal, Moneeb Bajwa, Nehalraza Momin, Shatavia Morrison, Christopher Gulvik, Erisa Sula, Minoo Agarwal, Eyad Almasri, Debbie Boles, Ayla Burns, Nuthawin Charoensri, Oren Cohen, Susan Countryman, Mary Cristobal, Bobbi Croy, Suzanne Dale, Hrushikesh Deshmukh, Amanda Douglas, Vincent Drouillon, Marcia Eisenberg, Howard Engler, Rama Ghatti, Prashant Gupta, Susan Hicks, Jake Humphrey, Lax Iyer, Lisa Pfefferle, Manoj Jain, Matthew Robinson, Mohan Kolli, Brian Krueger, Tim Kuphal, Stanley Letovsky, Michael Levandoski, Craig Lukasik, Jonathan Meltzer, Brian Norvell, Mindy Nye, Scott Parker, Christos Petropoulos, John Pruitt, Steven Ragan, Scott Ryan, Mike Sapeta, Jana Schroth, Suresh Selvaraju, Goran Stevovic, Amanda Suchanek, Andrea Throop, Lyndon Tilson, Thomas Urban, Joe Voshell, Kimberly Wagner, Jonathan Williams, Mary Williamson, Qian Zeng, Tricia Zwiefelhofer, Clinton Paden, Duncan MacCannell	2024-11-30
EPI_ISL_19574097	2024-11-12	North America	USA	KP.3.1.1	Laboratory Corporation of America	Laboratory Branch, Coronaviruses and Other Respiratory Viruses Division, National Center for Immunization and Respiratory Diseases, Centers for Disease Control and Prevention (CDC)	Dakota Howard, Dhwani Batra, Peter Cook, Jason Caravas, Benjamin Rambo-Martin, Natalie Thornburg, Yvette Unoarumhi, Reina Chau, Kristine Lacek, Paritra Mandal, Moneeb Bajwa, Nehalraza Momin, Shatavia Morrison, Christopher Gulvik, Erisa Sula, Minoo Agarwal, Eyad Almasri, Debbie Boles, Ayla Burns, Nuthawin Charoensri, Oren Cohen, Susan Countryman, Mary Cristobal, Bobbi Croy, Suzanne Dale, Hrushikesh Deshmukh, Amanda Douglas, Vincent Drouillon, Marcia Eisenberg, Howard Engler, Rama Ghatti, Prashant Gupta, Susan Hicks, Jake Humphrey, Lax Iyer, Lisa Pfefferle, Manoj Jain, Matthew Robinson, Mohan Kolli, Brian Krueger, Tim Kuphal, Stanley Letovsky, Michael Levandoski, Craig Lukasik, Jonathan Meltzer, Brian Norvell, Mindy Nye, Scott Parker, Christos Petropoulos, John Pruitt, Steven Ragan, Scott Ryan, Mike Sapeta, Jana Schroth, Suresh Selvaraju, Goran Stevovic, Amanda Suchanek, Andrea Throop, Lyndon Tilson, Thomas Urban, Joe Voshell, Kimberly Wagner, Jonathan Williams, Mary Williamson, Qian Zeng, Tricia Zwiefelhofer, Clinton Paden, Duncan MacCannell	2024-11-30
EPI_ISL_19574098	2024-11-12	North America	USA	KP.3.1.1	Laboratory Corporation of America	Laboratory Branch, Coronaviruses and Other Respiratory Viruses Division, National Center for Immunization and Respiratory Diseases, Centers for Disease Control and Prevention (CDC)	Dakota Howard, Dhwani Batra, Peter Cook, Jason Caravas, Benjamin Rambo-Martin, Natalie Thornburg, Yvette Unoarumhi, Reina Chau, Kristine Lacek, Paritra Mandal, Moneeb Bajwa, Nehalraza Momin, Shatavia Morrison, Christopher Gulvik, Erisa Sula, Minoo Agarwal, Eyad Almasri, Debbie Boles, Ayla Burns, Nuthawin Charoensri, Oren Cohen, Susan Countryman, Mary Cristobal, Bobbi Croy, Suzanne Dale, Hrushikesh Deshmukh, Amanda Douglas, Vincent Drouillon, Marcia Eisenberg, Howard Engler, Rama Ghatti, Prashant Gupta, Susan Hicks, Jake Humphrey, Lax Iyer, Lisa Pfefferle, Manoj Jain, Matthew Robinson, Mohan Kolli, Brian Krueger, Tim Kuphal, Stanley Letovsky, Michael Levandoski, Craig Lukasik, Jonathan Meltzer, Brian Norvell, Mindy Nye, Scott Parker, Christos Petropoulos, John Pruitt, Steven Ragan, Scott Ryan, Mike Sapeta, Jana Schroth, Suresh Selvaraju, Goran Stevovic, Amanda Suchanek, Andrea Throop, Lyndon Tilson, Thomas Urban, Joe Voshell, Kimberly Wagner, Jonathan Williams, Mary Williamson, Qian Zeng, Tricia Zwiefelhofer, Clinton Paden, Duncan MacCannell	2024-11-30
EPI_ISL_19574099	2024-11-12	North America	USA	KP.2.3	Laboratory Corporation of America	Laboratory Branch, Coronaviruses and Other Respiratory Viruses Division, National Center for Immunization and Respiratory Diseases, Centers for Disease Control and Prevention (CDC)	Dakota Howard, Dhwani Batra, Peter Cook, Jason Caravas, Benjamin Rambo-Martin, Natalie Thornburg, Yvette Unoarumhi, Reina Chau, Kristine Lacek, Paritra Mandal, Moneeb Bajwa, Nehalraza Momin, Shatavia Morrison, Christopher Gulvik, Erisa Sula, Minoo Agarwal, Eyad Almasri, Debbie Boles, Ayla Burns, Nuthawin Charoensri, Oren Cohen, Susan Countryman, Mary Cristobal, Bobbi Croy, Suzanne Dale, Hrushikesh Deshmukh, Amanda Douglas, Vincent Drouillon, Marcia Eisenberg, Howard Engler, Rama Ghatti, Prashant Gupta, Susan Hicks, Jake Humphrey, Lax Iyer, Lisa Pfefferle, Manoj Jain, Matthew Robinson, Mohan Kolli, Brian Krueger, Tim Kuphal, Stanley Letovsky, Michael Levandoski, Craig Lukasik, Jonathan Meltzer, Brian Norvell, Mindy Nye, Scott Parker, Christos Petropoulos, John Pruitt, Steven Ragan, Scott Ryan, Mike Sapeta, Jana Schroth, Suresh Selvaraju, Goran Stevovic, Amanda Suchanek, Andrea Throop, Lyndon Tilson, Thomas Urban, Joe Voshell, Kimberly Wagner, Jonathan Williams, Mary Williamson, Qian Zeng, Tricia Zwiefelhofer, Clinton Paden, Duncan MacCannell	2024-11-30
EPI_ISL_19574100	2024-11-12	North America	USA	KP.3.1.1	Laboratory Corporation of America	Laboratory Branch, Coronaviruses and Other Respiratory Viruses Division, National Center for Immunization and Respiratory Diseases, Centers for Disease Control and Prevention (CDC)	Dakota Howard, Dhwani Batra, Peter Cook, Jason Caravas, Benjamin Rambo-Martin, Natalie Thornburg, Yvette Unoarumhi, Reina Chau, Kristine Lacek, Paritra Mandal, Moneeb Bajwa, Nehalraza Momin, Shatavia Morrison, Christopher Gulvik, Erisa Sula, Minoo Agarwal, Eyad Almasri, Debbie Boles, Ayla Burns, Nuthawin Charoensri, Oren Cohen, Susan Countryman, Mary Cristobal, Bobbi Croy, Suzanne Dale, Hrushikesh Deshmukh, Amanda Douglas, Vincent Drouillon, Marcia Eisenberg, Howard Engler, Rama Ghatti, Prashant Gupta, Susan Hicks, Jake Humphrey, Lax Iyer, Lisa Pfefferle, Manoj Jain, Matthew Robinson, Mohan Kolli, Brian Krueger, Tim Kuphal, Stanley Letovsky, Michael Levandoski, Craig Lukasik, Jonathan Meltzer, Brian Norvell, Mindy Nye, Scott Parker, Christos Petropoulos, John Pruitt, Steven Ragan, Scott Ryan, Mike Sapeta, Jana Schroth, Suresh Selvaraju, Goran Stevovic, Amanda Suchanek, Andrea Throop, Lyndon Tilson, Thomas Urban, Joe Voshell, Kimberly Wagner, Jonathan Williams, Mary Williamson, Qian Zeng, Tricia Zwiefelhofer, Clinton Paden, Duncan MacCannell	2024-11-30
EPI_ISL_19574101	2024-11-12	North America	USA	KP.3.1.1	Laboratory Corporation of America	Laboratory Branch, Coronaviruses and Other Respiratory Viruses Division, National Center for Immunization and Respiratory Diseases, Centers for Disease Control and Prevention (CDC)	Dakota Howard, Dhwani Batra, Peter Cook, Jason Caravas, Benjamin Rambo-Martin, Natalie Thornburg, Yvette Unoarumhi, Reina Chau, Kristine Lacek, Paritra Mandal, Moneeb Bajwa, Nehalraza Momin, Shatavia Morrison, Christopher Gulvik, Erisa Sula, Minoo Agarwal, Eyad Almasri, Debbie Boles, Ayla Burns, Nuthawin Charoensri, Oren Cohen, Susan Countryman, Mary Cristobal, Bobbi Croy, Suzanne Dale, Hrushikesh Deshmukh, Amanda Douglas, Vincent Drouillon, Marcia Eisenberg, Howard Engler, Rama Ghatti, Prashant Gupta, Susan Hicks, Jake Humphrey, Lax Iyer, Lisa Pfefferle, Manoj Jain, Matthew Robinson, Mohan Kolli, Brian Krueger, Tim Kuphal, Stanley Letovsky, Michael Levandoski, Craig Lukasik, Jonathan Meltzer, Brian Norvell, Mindy Nye, Scott Parker, Christos Petropoulos, John Pruitt, Steven Ragan, Scott Ryan, Mike Sapeta, Jana Schroth, Suresh Selvaraju, Goran Stevovic, Amanda Suchanek, Andrea Throop, Lyndon Tilson, Thomas Urban, Joe Voshell, Kimberly Wagner, Jonathan Williams, Mary Williamson, Qian Zeng, Tricia Zwiefelhofer, Clinton Paden, Duncan MacCannell	2024-11-30
EPI_ISL_19574102	2024-11-12	North America	USA	XEC	Laboratory Corporation of America	Laboratory Branch, Coronaviruses and Other Respiratory Viruses Division, National Center for Immunization and Respiratory Diseases, Centers for Disease Control and Prevention (CDC)	Dakota Howard, Dhwani Batra, Peter Cook, Jason Caravas, Benjamin Rambo-Martin, Natalie Thornburg, Yvette Unoarumhi, Reina Chau, Kristine Lacek, Paritra Mandal, Moneeb Bajwa, Nehalraza Momin, Shatavia Morrison, Christopher Gulvik, Erisa Sula, Minoo Agarwal, Eyad Almasri, Debbie Boles, Ayla Burns, Nuthawin Charoensri, Oren Cohen, Susan Countryman, Mary Cristobal, Bobbi Croy, Suzanne Dale, Hrushikesh Deshmukh, Amanda Douglas, Vincent Drouillon, Marcia Eisenberg, Howard Engler, Rama Ghatti, Prashant Gupta, Susan Hicks, Jake Humphrey, Lax Iyer, Lisa Pfefferle, Manoj Jain, Matthew Robinson, Mohan Kolli, Brian Krueger, Tim Kuphal, Stanley Letovsky, Michael Levandoski, Craig Lukasik, Jonathan Meltzer, Brian Norvell, Mindy Nye, Scott Parker, Christos Petropoulos, John Pruitt, Steven Ragan, Scott Ryan, Mike Sapeta, Jana Schroth, Suresh Selvaraju, Goran Stevovic, Amanda Suchanek, Andrea Throop, Lyndon Tilson, Thomas Urban, Joe Voshell, Kimberly Wagner, Jonathan Williams, Mary Williamson, Qian Zeng, Tricia Zwiefelhofer, Clinton Paden, Duncan MacCannell	2024-11-30
EPI_ISL_19574103	2024-11-12	North America	USA	KP.3.1.1	Laboratory Corporation of America	Laboratory Branch, Coronaviruses and Other Respiratory Viruses Division, National Center for Immunization and Respiratory Diseases, Centers for Disease Control and Prevention (CDC)	Dakota Howard, Dhwani Batra, Peter Cook, Jason Caravas, Benjamin Rambo-Martin, Natalie Thornburg, Yvette Unoarumhi, Reina Chau, Kristine Lacek, Paritra Mandal, Moneeb Bajwa, Nehalraza Momin, Shatavia Morrison, Christopher Gulvik, Erisa Sula, Minoo Agarwal, Eyad Almasri, Debbie Boles, Ayla Burns, Nuthawin Charoensri, Oren Cohen, Susan Countryman, Mary Cristobal, Bobbi Croy, Suzanne Dale, Hrushikesh Deshmukh, Amanda Douglas, Vincent Drouillon, Marcia Eisenberg, Howard Engler, Rama Ghatti, Prashant Gupta, Susan Hicks, Jake Humphrey, Lax Iyer, Lisa Pfefferle, Manoj Jain, Matthew Robinson, Mohan Kolli, Brian Krueger, Tim Kuphal, Stanley Letovsky, Michael Levandoski, Craig Lukasik, Jonathan Meltzer, Brian Norvell, Mindy Nye, Scott Parker, Christos Petropoulos, John Pruitt, Steven Ragan, Scott Ryan, Mike Sapeta, Jana Schroth, Suresh Selvaraju, Goran Stevovic, Amanda Suchanek, Andrea Throop, Lyndon Tilson, Thomas Urban, Joe Voshell, Kimberly Wagner, Jonathan Williams, Mary Williamson, Qian Zeng, Tricia Zwiefelhofer, Clinton Paden, Duncan MacCannell	2024-11-30
EPI_ISL_19574104	2024-11-12	North America	USA	KP.3.1.1	Laboratory Corporation of America	Laboratory Branch, Coronaviruses and Other Respiratory Viruses Division, National Center for Immunization and Respiratory Diseases, Centers for Disease Control and Prevention (CDC)	Dakota Howard, Dhwani Batra, Peter Cook, Jason Caravas, Benjamin Rambo-Martin, Natalie Thornburg, Yvette Unoarumhi, Reina Chau, Kristine Lacek, Paritra Mandal, Moneeb Bajwa, Nehalraza Momin, Shatavia Morrison, Christopher Gulvik, Erisa Sula, Minoo Agarwal, Eyad Almasri, Debbie Boles, Ayla Burns, Nuthawin Charoensri, Oren Cohen, Susan Countryman, Mary Cristobal, Bobbi Croy, Suzanne Dale, Hrushikesh Deshmukh, Amanda Douglas, Vincent Drouillon, Marcia Eisenberg, Howard Engler, Rama Ghatti, Prashant Gupta, Susan Hicks, Jake Humphrey, Lax Iyer, Lisa Pfefferle, Manoj Jain, Matthew Robinson, Mohan Kolli, Brian Krueger, Tim Kuphal, Stanley Letovsky, Michael Levandoski, Craig Lukasik, Jonathan Meltzer, Brian Norvell, Mindy Nye, Scott Parker, Christos Petropoulos, John Pruitt, Steven Ragan, Scott Ryan, Mike Sapeta, Jana Schroth, Suresh Selvaraju, Goran Stevovic, Amanda Suchanek, Andrea Throop, Lyndon Tilson, Thomas Urban, Joe Voshell, Kimberly Wagner, Jonathan Williams, Mary Williamson, Qian Zeng, Tricia Zwiefelhofer, Clinton Paden, Duncan MacCannell	2024-11-30
EPI_ISL_19574105	2024-11-12	North America	USA	KP.3.3.2	Laboratory Corporation of America	Laboratory Branch, Coronaviruses and Other Respiratory Viruses Division, National Center for Immunization and Respiratory Diseases, Centers for Disease Control and Prevention (CDC)	Dakota Howard, Dhwani Batra, Peter Cook, Jason Caravas, Benjamin Rambo-Martin, Natalie Thornburg, Yvette Unoarumhi, Reina Chau, Kristine Lacek, Paritra Mandal, Moneeb Bajwa, Nehalraza Momin, Shatavia Morrison, Christopher Gulvik, Erisa Sula, Minoo Agarwal, Eyad Almasri, Debbie Boles, Ayla Burns, Nuthawin Charoensri, Oren Cohen, Susan Countryman, Mary Cristobal, Bobbi Croy, Suzanne Dale, Hrushikesh Deshmukh, Amanda Douglas, Vincent Drouillon, Marcia Eisenberg, Howard Engler, Rama Ghatti, Prashant Gupta, Susan Hicks, Jake Humphrey, Lax Iyer, Lisa Pfefferle, Manoj Jain, Matthew Robinson, Mohan Kolli, Brian Krueger, Tim Kuphal, Stanley Letovsky, Michael Levandoski, Craig Lukasik, Jonathan Meltzer, Brian Norvell, Mindy Nye, Scott Parker, Christos Petropoulos, John Pruitt, Steven Ragan, Scott Ryan, Mike Sapeta, Jana Schroth, Suresh Selvaraju, Goran Stevovic, Amanda Suchanek, Andrea Throop, Lyndon Tilson, Thomas Urban, Joe Voshell, Kimberly Wagner, Jonathan Williams, Mary Williamson, Qian Zeng, Tricia Zwiefelhofer, Clinton Paden, Duncan MacCannell	2024-11-30
EPI_ISL_19574106	2024-11-12	North America	USA	LB.1	Laboratory Corporation of America	Laboratory Branch, Coronaviruses and Other Respiratory Viruses Division, National Center for Immunization and Respiratory Diseases, Centers for Disease Control and Prevention (CDC)	Dakota Howard, Dhwani Batra, Peter Cook, Jason Caravas, Benjamin Rambo-Martin, Natalie Thornburg, Yvette Unoarumhi, Reina Chau, Kristine Lacek, Paritra Mandal, Moneeb Bajwa, Nehalraza Momin, Shatavia Morrison, Christopher Gulvik, Erisa Sula, Minoo Agarwal, Eyad Almasri, Debbie Boles, Ayla Burns, Nuthawin Charoensri, Oren Cohen, Susan Countryman, Mary Cristobal, Bobbi Croy, Suzanne Dale, Hrushikesh Deshmukh, Amanda Douglas, Vincent Drouillon, Marcia Eisenberg, Howard Engler, Rama Ghatti, Prashant Gupta, Susan Hicks, Jake Humphrey, Lax Iyer, Lisa Pfefferle, Manoj Jain, Matthew Robinson, Mohan Kolli, Brian Krueger, Tim Kuphal, Stanley Letovsky, Michael Levandoski, Craig Lukasik, Jonathan Meltzer, Brian Norvell, Mindy Nye, Scott Parker, Christos Petropoulos, John Pruitt, Steven Ragan, Scott Ryan, Mike Sapeta, Jana Schroth, Suresh Selvaraju, Goran Stevovic, Amanda Suchanek, Andrea Throop, Lyndon Tilson, Thomas Urban, Joe Voshell, Kimberly Wagner, Jonathan Williams, Mary Williamson, Qian Zeng, Tricia Zwiefelhofer, Clinton Paden, Duncan MacCannell	2024-11-30
EPI_ISL_19574107	2024-11-12	North America	USA	JN.1.4	Laboratory Corporation of America	Laboratory Branch, Coronaviruses and Other Respiratory Viruses Division, National Center for Immunization and Respiratory Diseases, Centers for Disease Control and Prevention (CDC)	Dakota Howard, Dhwani Batra, Peter Cook, Jason Caravas, Benjamin Rambo-Martin, Natalie Thornburg, Yvette Unoarumhi, Reina Chau, Kristine Lacek, Paritra Mandal, Moneeb Bajwa, Nehalraza Momin, Shatavia Morrison, Christopher Gulvik, Erisa Sula, Minoo Agarwal, Eyad Almasri, Debbie Boles, Ayla Burns, Nuthawin Charoensri, Oren Cohen, Susan Countryman, Mary Cristobal, Bobbi Croy, Suzanne Dale, Hrushikesh Deshmukh, Amanda Douglas, Vincent Drouillon, Marcia Eisenberg, Howard Engler, Rama Ghatti, Prashant Gupta, Susan Hicks, Jake Humphrey, Lax Iyer, Lisa Pfefferle, Manoj Jain, Matthew Robinson, Mohan Kolli, Brian Krueger, Tim Kuphal, Stanley Letovsky, Michael Levandoski, Craig Lukasik, Jonathan Meltzer, Brian Norvell, Mindy Nye, Scott Parker, Christos Petropoulos, John Pruitt, Steven Ragan, Scott Ryan, Mike Sapeta, Jana Schroth, Suresh Selvaraju, Goran Stevovic, Amanda Suchanek, Andrea Throop, Lyndon Tilson, Thomas Urban, Joe Voshell, Kimberly Wagner, Jonathan Williams, Mary Williamson, Qian Zeng, Tricia Zwiefelhofer, Clinton Paden, Duncan MacCannell	2024-11-30
EPI_ISL_19574108	2024-11-12	North America	USA	JN.1.16	Laboratory Corporation of America	Laboratory Branch, Coronaviruses and Other Respiratory Viruses Division, National Center for Immunization and Respiratory Diseases, Centers for Disease Control and Prevention (CDC)	Dakota Howard, Dhwani Batra, Peter Cook, Jason Caravas, Benjamin Rambo-Martin, Natalie Thornburg, Yvette Unoarumhi, Reina Chau, Kristine Lacek, Paritra Mandal, Moneeb Bajwa, Nehalraza Momin, Shatavia Morrison, Christopher Gulvik, Erisa Sula, Minoo Agarwal, Eyad Almasri, Debbie Boles, Ayla Burns, Nuthawin Charoensri, Oren Cohen, Susan Countryman, Mary Cristobal, Bobbi Croy, Suzanne Dale, Hrushikesh Deshmukh, Amanda Douglas, Vincent Drouillon, Marcia Eisenberg, Howard Engler, Rama Ghatti, Prashant Gupta, Susan Hicks, Jake Humphrey, Lax Iyer, Lisa Pfefferle, Manoj Jain, Matthew Robinson, Mohan Kolli, Brian Krueger, Tim Kuphal, Stanley Letovsky, Michael Levandoski, Craig Lukasik, Jonathan Meltzer, Brian Norvell, Mindy Nye, Scott Parker, Christos Petropoulos, John Pruitt, Steven Ragan, Scott Ryan, Mike Sapeta, Jana Schroth, Suresh Selvaraju, Goran Stevovic, Amanda Suchanek, Andrea Throop, Lyndon Tilson, Thomas Urban, Joe Voshell, Kimberly Wagner, Jonathan Williams, Mary Williamson, Qian Zeng, Tricia Zwiefelhofer, Clinton Paden, Duncan MacCannell	2024-11-30
EPI_ISL_19574109	2024-11-12	North America	USA	JN.1.8	Laboratory Corporation of America	Laboratory Branch, Coronaviruses and Other Respiratory Viruses Division, National Center for Immunization and Respiratory Diseases, Centers for Disease Control and Prevention (CDC)	Dakota Howard, Dhwani Batra, Peter Cook, Jason Caravas, Benjamin Rambo-Martin, Natalie Thornburg, Yvette Unoarumhi, Reina Chau, Kristine Lacek, Paritra Mandal, Moneeb Bajwa, Nehalraza Momin, Shatavia Morrison, Christopher Gulvik, Erisa Sula, Minoo Agarwal, Eyad Almasri, Debbie Boles, Ayla Burns, Nuthawin Charoensri, Oren Cohen, Susan Countryman, Mary Cristobal, Bobbi Croy, Suzanne Dale, Hrushikesh Deshmukh, Amanda Douglas, Vincent Drouillon, Marcia Eisenberg, Howard Engler, Rama Ghatti, Prashant Gupta, Susan Hicks, Jake Humphrey, Lax Iyer, Lisa Pfefferle, Manoj Jain, Matthew Robinson, Mohan Kolli, Brian Krueger, Tim Kuphal, Stanley Letovsky, Michael Levandoski, Craig Lukasik, Jonathan Meltzer, Brian Norvell, Mindy Nye, Scott Parker, Christos Petropoulos, John Pruitt, Steven Ragan, Scott Ryan, Mike Sapeta, Jana Schroth, Suresh Selvaraju, Goran Stevovic, Amanda Suchanek, Andrea Throop, Lyndon Tilson, Thomas Urban, Joe Voshell, Kimberly Wagner, Jonathan Williams, Mary Williamson, Qian Zeng, Tricia Zwiefelhofer, Clinton Paden, Duncan MacCannell	2024-11-30
EPI_ISL_19574110	2024-11-12	North America	USA	KP.3.1.1	Laboratory Corporation of America	Laboratory Branch, Coronaviruses and Other Respiratory Viruses Division, National Center for Immunization and Respiratory Diseases, Centers for Disease Control and Prevention (CDC)	Dakota Howard, Dhwani Batra, Peter Cook, Jason Caravas, Benjamin Rambo-Martin, Natalie Thornburg, Yvette Unoarumhi, Reina Chau, Kristine Lacek, Paritra Mandal, Moneeb Bajwa, Nehalraza Momin, Shatavia Morrison, Christopher Gulvik, Erisa Sula, Minoo Agarwal, Eyad Almasri, Debbie Boles, Ayla Burns, Nuthawin Charoensri, Oren Cohen, Susan Countryman, Mary Cristobal, Bobbi Croy, Suzanne Dale, Hrushikesh Deshmukh, Amanda Douglas, Vincent Drouillon, Marcia Eisenberg, Howard Engler, Rama Ghatti, Prashant Gupta, Susan Hicks, Jake Humphrey, Lax Iyer, Lisa Pfefferle, Manoj Jain, Matthew Robinson, Mohan Kolli, Brian Krueger, Tim Kuphal, Stanley Letovsky, Michael Levandoski, Craig Lukasik, Jonathan Meltzer, Brian Norvell, Mindy Nye, Scott Parker, Christos Petropoulos, John Pruitt, Steven Ragan, Scott Ryan, Mike Sapeta, Jana Schroth, Suresh Selvaraju, Goran Stevovic, Amanda Suchanek, Andrea Throop, Lyndon Tilson, Thomas Urban, Joe Voshell, Kimberly Wagner, Jonathan Williams, Mary Williamson, Qian Zeng, Tricia Zwiefelhofer, Clinton Paden, Duncan MacCannell	2024-11-30
EPI_ISL_19574111	2024-11-12	North America	USA	JN.1.16	Laboratory Corporation of America	Laboratory Branch, Coronaviruses and Other Respiratory Viruses Division, National Center for Immunization and Respiratory Diseases, Centers for Disease Control and Prevention (CDC)	Dakota Howard, Dhwani Batra, Peter Cook, Jason Caravas, Benjamin Rambo-Martin, Natalie Thornburg, Yvette Unoarumhi, Reina Chau, Kristine Lacek, Paritra Mandal, Moneeb Bajwa, Nehalraza Momin, Shatavia Morrison, Christopher Gulvik, Erisa Sula, Minoo Agarwal, Eyad Almasri, Debbie Boles, Ayla Burns, Nuthawin Charoensri, Oren Cohen, Susan Countryman, Mary Cristobal, Bobbi Croy, Suzanne Dale, Hrushikesh Deshmukh, Amanda Douglas, Vincent Drouillon, Marcia Eisenberg, Howard Engler, Rama Ghatti, Prashant Gupta, Susan Hicks, Jake Humphrey, Lax Iyer, Lisa Pfefferle, Manoj Jain, Matthew Robinson, Mohan Kolli, Brian Krueger, Tim Kuphal, Stanley Letovsky, Michael Levandoski, Craig Lukasik, Jonathan Meltzer, Brian Norvell, Mindy Nye, Scott Parker, Christos Petropoulos, John Pruitt, Steven Ragan, Scott Ryan, Mike Sapeta, Jana Schroth, Suresh Selvaraju, Goran Stevovic, Amanda Suchanek, Andrea Throop, Lyndon Tilson, Thomas Urban, Joe Voshell, Kimberly Wagner, Jonathan Williams, Mary Williamson, Qian Zeng, Tricia Zwiefelhofer, Clinton Paden, Duncan MacCannell	2024-11-30
EPI_ISL_19574112	2024-11-12	North America	USA	XEC	Laboratory Corporation of America	Laboratory Branch, Coronaviruses and Other Respiratory Viruses Division, National Center for Immunization and Respiratory Diseases, Centers for Disease Control and Prevention (CDC)	Dakota Howard, Dhwani Batra, Peter Cook, Jason Caravas, Benjamin Rambo-Martin, Natalie Thornburg, Yvette Unoarumhi, Reina Chau, Kristine Lacek, Paritra Mandal, Moneeb Bajwa, Nehalraza Momin, Shatavia Morrison, Christopher Gulvik, Erisa Sula, Minoo Agarwal, Eyad Almasri, Debbie Boles, Ayla Burns, Nuthawin Charoensri, Oren Cohen, Susan Countryman, Mary Cristobal, Bobbi Croy, Suzanne Dale, Hrushikesh Deshmukh, Amanda Douglas, Vincent Drouillon, Marcia Eisenberg, Howard Engler, Rama Ghatti, Prashant Gupta, Susan Hicks, Jake Humphrey, Lax Iyer, Lisa Pfefferle, Manoj Jain, Matthew Robinson, Mohan Kolli, Brian Krueger, Tim Kuphal, Stanley Letovsky, Michael Levandoski, Craig Lukasik, Jonathan Meltzer, Brian Norvell, Mindy Nye, Scott Parker, Christos Petropoulos, John Pruitt, Steven Ragan, Scott Ryan, Mike Sapeta, Jana Schroth, Suresh Selvaraju, Goran Stevovic, Amanda Suchanek, Andrea Throop, Lyndon Tilson, Thomas Urban, Joe Voshell, Kimberly Wagner, Jonathan Williams, Mary Williamson, Qian Zeng, Tricia Zwiefelhofer, Clinton Paden, Duncan MacCannell	2024-11-30
EPI_ISL_19574113	2024-11-12	North America	USA	JN.1.16	Laboratory Corporation of America	Laboratory Branch, Coronaviruses and Other Respiratory Viruses Division, National Center for Immunization and Respiratory Diseases, Centers for Disease Control and Prevention (CDC)	Dakota Howard, Dhwani Batra, Peter Cook, Jason Caravas, Benjamin Rambo-Martin, Natalie Thornburg, Yvette Unoarumhi, Reina Chau, Kristine Lacek, Paritra Mandal, Moneeb Bajwa, Nehalraza Momin, Shatavia Morrison, Christopher Gulvik, Erisa Sula, Minoo Agarwal, Eyad Almasri, Debbie Boles, Ayla Burns, Nuthawin Charoensri, Oren Cohen, Susan Countryman, Mary Cristobal, Bobbi Croy, Suzanne Dale, Hrushikesh Deshmukh, Amanda Douglas, Vincent Drouillon, Marcia Eisenberg, Howard Engler, Rama Ghatti, Prashant Gupta, Susan Hicks, Jake Humphrey, Lax Iyer, Lisa Pfefferle, Manoj Jain, Matthew Robinson, Mohan Kolli, Brian Krueger, Tim Kuphal, Stanley Letovsky, Michael Levandoski, Craig Lukasik, Jonathan Meltzer, Brian Norvell, Mindy Nye, Scott Parker, Christos Petropoulos, John Pruitt, Steven Ragan, Scott Ryan, Mike Sapeta, Jana Schroth, Suresh Selvaraju, Goran Stevovic, Amanda Suchanek, Andrea Throop, Lyndon Tilson, Thomas Urban, Joe Voshell, Kimberly Wagner, Jonathan Williams, Mary Williamson, Qian Zeng, Tricia Zwiefelhofer, Clinton Paden, Duncan MacCannell	2024-11-30
EPI_ISL_19574114	2024-11-12	North America	USA	KP.3.1.1	Laboratory Corporation of America	Laboratory Branch, Coronaviruses and Other Respiratory Viruses Division, National Center for Immunization and Respiratory Diseases, Centers for Disease Control and Prevention (CDC)	Dakota Howard, Dhwani Batra, Peter Cook, Jason Caravas, Benjamin Rambo-Martin, Natalie Thornburg, Yvette Unoarumhi, Reina Chau, Kristine Lacek, Paritra Mandal, Moneeb Bajwa, Nehalraza Momin, Shatavia Morrison, Christopher Gulvik, Erisa Sula, Minoo Agarwal, Eyad Almasri, Debbie Boles, Ayla Burns, Nuthawin Charoensri, Oren Cohen, Susan Countryman, Mary Cristobal, Bobbi Croy, Suzanne Dale, Hrushikesh Deshmukh, Amanda Douglas, Vincent Drouillon, Marcia Eisenberg, Howard Engler, Rama Ghatti, Prashant Gupta, Susan Hicks, Jake Humphrey, Lax Iyer, Lisa Pfefferle, Manoj Jain, Matthew Robinson, Mohan Kolli, Brian Krueger, Tim Kuphal, Stanley Letovsky, Michael Levandoski, Craig Lukasik, Jonathan Meltzer, Brian Norvell, Mindy Nye, Scott Parker, Christos Petropoulos, John Pruitt, Steven Ragan, Scott Ryan, Mike Sapeta, Jana Schroth, Suresh Selvaraju, Goran Stevovic, Amanda Suchanek, Andrea Throop, Lyndon Tilson, Thomas Urban, Joe Voshell, Kimberly Wagner, Jonathan Williams, Mary Williamson, Qian Zeng, Tricia Zwiefelhofer, Clinton Paden, Duncan MacCannell	2024-11-30
EPI_ISL_19574115	2024-11-12	North America	USA	XEC	Laboratory Corporation of America	Laboratory Branch, Coronaviruses and Other Respiratory Viruses Division, National Center for Immunization and Respiratory Diseases, Centers for Disease Control and Prevention (CDC)	Dakota Howard, Dhwani Batra, Peter Cook, Jason Caravas, Benjamin Rambo-Martin, Natalie Thornburg, Yvette Unoarumhi, Reina Chau, Kristine Lacek, Paritra Mandal, Moneeb Bajwa, Nehalraza Momin, Shatavia Morrison, Christopher Gulvik, Erisa Sula, Minoo Agarwal, Eyad Almasri, Debbie Boles, Ayla Burns, Nuthawin Charoensri, Oren Cohen, Susan Countryman, Mary Cristobal, Bobbi Croy, Suzanne Dale, Hrushikesh Deshmukh, Amanda Douglas, Vincent Drouillon, Marcia Eisenberg, Howard Engler, Rama Ghatti, Prashant Gupta, Susan Hicks, Jake Humphrey, Lax Iyer, Lisa Pfefferle, Manoj Jain, Matthew Robinson, Mohan Kolli, Brian Krueger, Tim Kuphal, Stanley Letovsky, Michael Levandoski, Craig Lukasik, Jonathan Meltzer, Brian Norvell, Mindy Nye, Scott Parker, Christos Petropoulos, John Pruitt, Steven Ragan, Scott Ryan, Mike Sapeta, Jana Schroth, Suresh Selvaraju, Goran Stevovic, Amanda Suchanek, Andrea Throop, Lyndon Tilson, Thomas Urban, Joe Voshell, Kimberly Wagner, Jonathan Williams, Mary Williamson, Qian Zeng, Tricia Zwiefelhofer, Clinton Paden, Duncan MacCannell	2024-11-30
EPI_ISL_19574116	2024-11-12	North America	USA	KP.3.1.1	Laboratory Corporation of America	Laboratory Branch, Coronaviruses and Other Respiratory Viruses Division, National Center for Immunization and Respiratory Diseases, Centers for Disease Control and Prevention (CDC)	Dakota Howard, Dhwani Batra, Peter Cook, Jason Caravas, Benjamin Rambo-Martin, Natalie Thornburg, Yvette Unoarumhi, Reina Chau, Kristine Lacek, Paritra Mandal, Moneeb Bajwa, Nehalraza Momin, Shatavia Morrison, Christopher Gulvik, Erisa Sula, Minoo Agarwal, Eyad Almasri, Debbie Boles, Ayla Burns, Nuthawin Charoensri, Oren Cohen, Susan Countryman, Mary Cristobal, Bobbi Croy, Suzanne Dale, Hrushikesh Deshmukh, Amanda Douglas, Vincent Drouillon, Marcia Eisenberg, Howard Engler, Rama Ghatti, Prashant Gupta, Susan Hicks, Jake Humphrey, Lax Iyer, Lisa Pfefferle, Manoj Jain, Matthew Robinson, Mohan Kolli, Brian Krueger, Tim Kuphal, Stanley Letovsky, Michael Levandoski, Craig Lukasik, Jonathan Meltzer, Brian Norvell, Mindy Nye, Scott Parker, Christos Petropoulos, John Pruitt, Steven Ragan, Scott Ryan, Mike Sapeta, Jana Schroth, Suresh Selvaraju, Goran Stevovic, Amanda Suchanek, Andrea Throop, Lyndon Tilson, Thomas Urban, Joe Voshell, Kimberly Wagner, Jonathan Williams, Mary Williamson, Qian Zeng, Tricia Zwiefelhofer, Clinton Paden, Duncan MacCannell	2024-11-30
EPI_ISL_19574117	2024-11-12	North America	USA	XEC	Laboratory Corporation of America	Laboratory Branch, Coronaviruses and Other Respiratory Viruses Division, National Center for Immunization and Respiratory Diseases, Centers for Disease Control and Prevention (CDC)	Dakota Howard, Dhwani Batra, Peter Cook, Jason Caravas, Benjamin Rambo-Martin, Natalie Thornburg, Yvette Unoarumhi, Reina Chau, Kristine Lacek, Paritra Mandal, Moneeb Bajwa, Nehalraza Momin, Shatavia Morrison, Christopher Gulvik, Erisa Sula, Minoo Agarwal, Eyad Almasri, Debbie Boles, Ayla Burns, Nuthawin Charoensri, Oren Cohen, Susan Countryman, Mary Cristobal, Bobbi Croy, Suzanne Dale, Hrushikesh Deshmukh, Amanda Douglas, Vincent Drouillon, Marcia Eisenberg, Howard Engler, Rama Ghatti, Prashant Gupta, Susan Hicks, Jake Humphrey, Lax Iyer, Lisa Pfefferle, Manoj Jain, Matthew Robinson, Mohan Kolli, Brian Krueger, Tim Kuphal, Stanley Letovsky, Michael Levandoski, Craig Lukasik, Jonathan Meltzer, Brian Norvell, Mindy Nye, Scott Parker, Christos Petropoulos, John Pruitt, Steven Ragan, Scott Ryan, Mike Sapeta, Jana Schroth, Suresh Selvaraju, Goran Stevovic, Amanda Suchanek, Andrea Throop, Lyndon Tilson, Thomas Urban, Joe Voshell, Kimberly Wagner, Jonathan Williams, Mary Williamson, Qian Zeng, Tricia Zwiefelhofer, Clinton Paden, Duncan MacCannell	2024-11-30
EPI_ISL_19574118	2024-11-12	North America	USA	KP.3.1.1	Laboratory Corporation of America	Laboratory Branch, Coronaviruses and Other Respiratory Viruses Division, National Center for Immunization and Respiratory Diseases, Centers for Disease Control and Prevention (CDC)	Dakota Howard, Dhwani Batra, Peter Cook, Jason Caravas, Benjamin Rambo-Martin, Natalie Thornburg, Yvette Unoarumhi, Reina Chau, Kristine Lacek, Paritra Mandal, Moneeb Bajwa, Nehalraza Momin, Shatavia Morrison, Christopher Gulvik, Erisa Sula, Minoo Agarwal, Eyad Almasri, Debbie Boles, Ayla Burns, Nuthawin Charoensri, Oren Cohen, Susan Countryman, Mary Cristobal, Bobbi Croy, Suzanne Dale, Hrushikesh Deshmukh, Amanda Douglas, Vincent Drouillon, Marcia Eisenberg, Howard Engler, Rama Ghatti, Prashant Gupta, Susan Hicks, Jake Humphrey, Lax Iyer, Lisa Pfefferle, Manoj Jain, Matthew Robinson, Mohan Kolli, Brian Krueger, Tim Kuphal, Stanley Letovsky, Michael Levandoski, Craig Lukasik, Jonathan Meltzer, Brian Norvell, Mindy Nye, Scott Parker, Christos Petropoulos, John Pruitt, Steven Ragan, Scott Ryan, Mike Sapeta, Jana Schroth, Suresh Selvaraju, Goran Stevovic, Amanda Suchanek, Andrea Throop, Lyndon Tilson, Thomas Urban, Joe Voshell, Kimberly Wagner, Jonathan Williams, Mary Williamson, Qian Zeng, Tricia Zwiefelhofer, Clinton Paden, Duncan MacCannell	2024-11-30
EPI_ISL_19574119	2024-11-13	North America	USA	KP.3.1.1	Laboratory Corporation of America	Laboratory Branch, Coronaviruses and Other Respiratory Viruses Division, National Center for Immunization and Respiratory Diseases, Centers for Disease Control and Prevention (CDC)	Dakota Howard, Dhwani Batra, Peter Cook, Jason Caravas, Benjamin Rambo-Martin, Natalie Thornburg, Yvette Unoarumhi, Reina Chau, Kristine Lacek, Paritra Mandal, Moneeb Bajwa, Nehalraza Momin, Shatavia Morrison, Christopher Gulvik, Erisa Sula, Minoo Agarwal, Eyad Almasri, Debbie Boles, Ayla Burns, Nuthawin Charoensri, Oren Cohen, Susan Countryman, Mary Cristobal, Bobbi Croy, Suzanne Dale, Hrushikesh Deshmukh, Amanda Douglas, Vincent Drouillon, Marcia Eisenberg, Howard Engler, Rama Ghatti, Prashant Gupta, Susan Hicks, Jake Humphrey, Lax Iyer, Lisa Pfefferle, Manoj Jain, Matthew Robinson, Mohan Kolli, Brian Krueger, Tim Kuphal, Stanley Letovsky, Michael Levandoski, Craig Lukasik, Jonathan Meltzer, Brian Norvell, Mindy Nye, Scott Parker, Christos Petropoulos, John Pruitt, Steven Ragan, Scott Ryan, Mike Sapeta, Jana Schroth, Suresh Selvaraju, Goran Stevovic, Amanda Suchanek, Andrea Throop, Lyndon Tilson, Thomas Urban, Joe Voshell, Kimberly Wagner, Jonathan Williams, Mary Williamson, Qian Zeng, Tricia Zwiefelhofer, Clinton Paden, Duncan MacCannell	2024-11-30
EPI_ISL_19574120	2024-11-13	North America	USA	KP.1.1.3	Laboratory Corporation of America	Laboratory Branch, Coronaviruses and Other Respiratory Viruses Division, National Center for Immunization and Respiratory Diseases, Centers for Disease Control and Prevention (CDC)	Dakota Howard, Dhwani Batra, Peter Cook, Jason Caravas, Benjamin Rambo-Martin, Natalie Thornburg, Yvette Unoarumhi, Reina Chau, Kristine Lacek, Paritra Mandal, Moneeb Bajwa, Nehalraza Momin, Shatavia Morrison, Christopher Gulvik, Erisa Sula, Minoo Agarwal, Eyad Almasri, Debbie Boles, Ayla Burns, Nuthawin Charoensri, Oren Cohen, Susan Countryman, Mary Cristobal, Bobbi Croy, Suzanne Dale, Hrushikesh Deshmukh, Amanda Douglas, Vincent Drouillon, Marcia Eisenberg, Howard Engler, Rama Ghatti, Prashant Gupta, Susan Hicks, Jake Humphrey, Lax Iyer, Lisa Pfefferle, Manoj Jain, Matthew Robinson, Mohan Kolli, Brian Krueger, Tim Kuphal, Stanley Letovsky, Michael Levandoski, Craig Lukasik, Jonathan Meltzer, Brian Norvell, Mindy Nye, Scott Parker, Christos Petropoulos, John Pruitt, Steven Ragan, Scott Ryan, Mike Sapeta, Jana Schroth, Suresh Selvaraju, Goran Stevovic, Amanda Suchanek, Andrea Throop, Lyndon Tilson, Thomas Urban, Joe Voshell, Kimberly Wagner, Jonathan Williams, Mary Williamson, Qian Zeng, Tricia Zwiefelhofer, Clinton Paden, Duncan MacCannell	2024-11-30
EPI_ISL_19574121	2024-11-13	North America	USA	LB.1.7	Laboratory Corporation of America	Laboratory Branch, Coronaviruses and Other Respiratory Viruses Division, National Center for Immunization and Respiratory Diseases, Centers for Disease Control and Prevention (CDC)	Dakota Howard, Dhwani Batra, Peter Cook, Jason Caravas, Benjamin Rambo-Martin, Natalie Thornburg, Yvette Unoarumhi, Reina Chau, Kristine Lacek, Paritra Mandal, Moneeb Bajwa, Nehalraza Momin, Shatavia Morrison, Christopher Gulvik, Erisa Sula, Minoo Agarwal, Eyad Almasri, Debbie Boles, Ayla Burns, Nuthawin Charoensri, Oren Cohen, Susan Countryman, Mary Cristobal, Bobbi Croy, Suzanne Dale, Hrushikesh Deshmukh, Amanda Douglas, Vincent Drouillon, Marcia Eisenberg, Howard Engler, Rama Ghatti, Prashant Gupta, Susan Hicks, Jake Humphrey, Lax Iyer, Lisa Pfefferle, Manoj Jain, Matthew Robinson, Mohan Kolli, Brian Krueger, Tim Kuphal, Stanley Letovsky, Michael Levandoski, Craig Lukasik, Jonathan Meltzer, Brian Norvell, Mindy Nye, Scott Parker, Christos Petropoulos, John Pruitt, Steven Ragan, Scott Ryan, Mike Sapeta, Jana Schroth, Suresh Selvaraju, Goran Stevovic, Amanda Suchanek, Andrea Throop, Lyndon Tilson, Thomas Urban, Joe Voshell, Kimberly Wagner, Jonathan Williams, Mary Williamson, Qian Zeng, Tricia Zwiefelhofer, Clinton Paden, Duncan MacCannell	2024-11-30
EPI_ISL_19574122	2024-11-13	North America	USA	KP.3.1.1	Laboratory Corporation of America	Laboratory Branch, Coronaviruses and Other Respiratory Viruses Division, National Center for Immunization and Respiratory Diseases, Centers for Disease Control and Prevention (CDC)	Dakota Howard, Dhwani Batra, Peter Cook, Jason Caravas, Benjamin Rambo-Martin, Natalie Thornburg, Yvette Unoarumhi, Reina Chau, Kristine Lacek, Paritra Mandal, Moneeb Bajwa, Nehalraza Momin, Shatavia Morrison, Christopher Gulvik, Erisa Sula, Minoo Agarwal, Eyad Almasri, Debbie Boles, Ayla Burns, Nuthawin Charoensri, Oren Cohen, Susan Countryman, Mary Cristobal, Bobbi Croy, Suzanne Dale, Hrushikesh Deshmukh, Amanda Douglas, Vincent Drouillon, Marcia Eisenberg, Howard Engler, Rama Ghatti, Prashant Gupta, Susan Hicks, Jake Humphrey, Lax Iyer, Lisa Pfefferle, Manoj Jain, Matthew Robinson, Mohan Kolli, Brian Krueger, Tim Kuphal, Stanley Letovsky, Michael Levandoski, Craig Lukasik, Jonathan Meltzer, Brian Norvell, Mindy Nye, Scott Parker, Christos Petropoulos, John Pruitt, Steven Ragan, Scott Ryan, Mike Sapeta, Jana Schroth, Suresh Selvaraju, Goran Stevovic, Amanda Suchanek, Andrea Throop, Lyndon Tilson, Thomas Urban, Joe Voshell, Kimberly Wagner, Jonathan Williams, Mary Williamson, Qian Zeng, Tricia Zwiefelhofer, Clinton Paden, Duncan MacCannell	2024-11-30
EPI_ISL_19574123	2024-11-13	North America	USA	KP.3.1.1	Laboratory Corporation of America	Laboratory Branch, Coronaviruses and Other Respiratory Viruses Division, National Center for Immunization and Respiratory Diseases, Centers for Disease Control and Prevention (CDC)	Dakota Howard, Dhwani Batra, Peter Cook, Jason Caravas, Benjamin Rambo-Martin, Natalie Thornburg, Yvette Unoarumhi, Reina Chau, Kristine Lacek, Paritra Mandal, Moneeb Bajwa, Nehalraza Momin, Shatavia Morrison, Christopher Gulvik, Erisa Sula, Minoo Agarwal, Eyad Almasri, Debbie Boles, Ayla Burns, Nuthawin Charoensri, Oren Cohen, Susan Countryman, Mary Cristobal, Bobbi Croy, Suzanne Dale, Hrushikesh Deshmukh, Amanda Douglas, Vincent Drouillon, Marcia Eisenberg, Howard Engler, Rama Ghatti, Prashant Gupta, Susan Hicks, Jake Humphrey, Lax Iyer, Lisa Pfefferle, Manoj Jain, Matthew Robinson, Mohan Kolli, Brian Krueger, Tim Kuphal, Stanley Letovsky, Michael Levandoski, Craig Lukasik, Jonathan Meltzer, Brian Norvell, Mindy Nye, Scott Parker, Christos Petropoulos, John Pruitt, Steven Ragan, Scott Ryan, Mike Sapeta, Jana Schroth, Suresh Selvaraju, Goran Stevovic, Amanda Suchanek, Andrea Throop, Lyndon Tilson, Thomas Urban, Joe Voshell, Kimberly Wagner, Jonathan Williams, Mary Williamson, Qian Zeng, Tricia Zwiefelhofer, Clinton Paden, Duncan MacCannell	2024-11-30
EPI_ISL_19574124	2024-11-13	North America	USA	XEC	Laboratory Corporation of America	Laboratory Branch, Coronaviruses and Other Respiratory Viruses Division, National Center for Immunization and Respiratory Diseases, Centers for Disease Control and Prevention (CDC)	Dakota Howard, Dhwani Batra, Peter Cook, Jason Caravas, Benjamin Rambo-Martin, Natalie Thornburg, Yvette Unoarumhi, Reina Chau, Kristine Lacek, Paritra Mandal, Moneeb Bajwa, Nehalraza Momin, Shatavia Morrison, Christopher Gulvik, Erisa Sula, Minoo Agarwal, Eyad Almasri, Debbie Boles, Ayla Burns, Nuthawin Charoensri, Oren Cohen, Susan Countryman, Mary Cristobal, Bobbi Croy, Suzanne Dale, Hrushikesh Deshmukh, Amanda Douglas, Vincent Drouillon, Marcia Eisenberg, Howard Engler, Rama Ghatti, Prashant Gupta, Susan Hicks, Jake Humphrey, Lax Iyer, Lisa Pfefferle, Manoj Jain, Matthew Robinson, Mohan Kolli, Brian Krueger, Tim Kuphal, Stanley Letovsky, Michael Levandoski, Craig Lukasik, Jonathan Meltzer, Brian Norvell, Mindy Nye, Scott Parker, Christos Petropoulos, John Pruitt, Steven Ragan, Scott Ryan, Mike Sapeta, Jana Schroth, Suresh Selvaraju, Goran Stevovic, Amanda Suchanek, Andrea Throop, Lyndon Tilson, Thomas Urban, Joe Voshell, Kimberly Wagner, Jonathan Williams, Mary Williamson, Qian Zeng, Tricia Zwiefelhofer, Clinton Paden, Duncan MacCannell	2024-11-30
EPI_ISL_19574125	2024-11-13	North America	USA	XEC.1	Laboratory Corporation of America	Laboratory Branch, Coronaviruses and Other Respiratory Viruses Division, National Center for Immunization and Respiratory Diseases, Centers for Disease Control and Prevention (CDC)	Dakota Howard, Dhwani Batra, Peter Cook, Jason Caravas, Benjamin Rambo-Martin, Natalie Thornburg, Yvette Unoarumhi, Reina Chau, Kristine Lacek, Paritra Mandal, Moneeb Bajwa, Nehalraza Momin, Shatavia Morrison, Christopher Gulvik, Erisa Sula, Minoo Agarwal, Eyad Almasri, Debbie Boles, Ayla Burns, Nuthawin Charoensri, Oren Cohen, Susan Countryman, Mary Cristobal, Bobbi Croy, Suzanne Dale, Hrushikesh Deshmukh, Amanda Douglas, Vincent Drouillon, Marcia Eisenberg, Howard Engler, Rama Ghatti, Prashant Gupta, Susan Hicks, Jake Humphrey, Lax Iyer, Lisa Pfefferle, Manoj Jain, Matthew Robinson, Mohan Kolli, Brian Krueger, Tim Kuphal, Stanley Letovsky, Michael Levandoski, Craig Lukasik, Jonathan Meltzer, Brian Norvell, Mindy Nye, Scott Parker, Christos Petropoulos, John Pruitt, Steven Ragan, Scott Ryan, Mike Sapeta, Jana Schroth, Suresh Selvaraju, Goran Stevovic, Amanda Suchanek, Andrea Throop, Lyndon Tilson, Thomas Urban, Joe Voshell, Kimberly Wagner, Jonathan Williams, Mary Williamson, Qian Zeng, Tricia Zwiefelhofer, Clinton Paden, Duncan MacCannell	2024-11-30
EPI_ISL_19574126	2024-11-13	North America	USA	KP.3.1.1	Laboratory Corporation of America	Laboratory Branch, Coronaviruses and Other Respiratory Viruses Division, National Center for Immunization and Respiratory Diseases, Centers for Disease Control and Prevention (CDC)	Dakota Howard, Dhwani Batra, Peter Cook, Jason Caravas, Benjamin Rambo-Martin, Natalie Thornburg, Yvette Unoarumhi, Reina Chau, Kristine Lacek, Paritra Mandal, Moneeb Bajwa, Nehalraza Momin, Shatavia Morrison, Christopher Gulvik, Erisa Sula, Minoo Agarwal, Eyad Almasri, Debbie Boles, Ayla Burns, Nuthawin Charoensri, Oren Cohen, Susan Countryman, Mary Cristobal, Bobbi Croy, Suzanne Dale, Hrushikesh Deshmukh, Amanda Douglas, Vincent Drouillon, Marcia Eisenberg, Howard Engler, Rama Ghatti, Prashant Gupta, Susan Hicks, Jake Humphrey, Lax Iyer, Lisa Pfefferle, Manoj Jain, Matthew Robinson, Mohan Kolli, Brian Krueger, Tim Kuphal, Stanley Letovsky, Michael Levandoski, Craig Lukasik, Jonathan Meltzer, Brian Norvell, Mindy Nye, Scott Parker, Christos Petropoulos, John Pruitt, Steven Ragan, Scott Ryan, Mike Sapeta, Jana Schroth, Suresh Selvaraju, Goran Stevovic, Amanda Suchanek, Andrea Throop, Lyndon Tilson, Thomas Urban, Joe Voshell, Kimberly Wagner, Jonathan Williams, Mary Williamson, Qian Zeng, Tricia Zwiefelhofer, Clinton Paden, Duncan MacCannell	2024-11-30
EPI_ISL_19574127	2024-11-13	North America	USA	XEC	Laboratory Corporation of America	Laboratory Branch, Coronaviruses and Other Respiratory Viruses Division, National Center for Immunization and Respiratory Diseases, Centers for Disease Control and Prevention (CDC)	Dakota Howard, Dhwani Batra, Peter Cook, Jason Caravas, Benjamin Rambo-Martin, Natalie Thornburg, Yvette Unoarumhi, Reina Chau, Kristine Lacek, Paritra Mandal, Moneeb Bajwa, Nehalraza Momin, Shatavia Morrison, Christopher Gulvik, Erisa Sula, Minoo Agarwal, Eyad Almasri, Debbie Boles, Ayla Burns, Nuthawin Charoensri, Oren Cohen, Susan Countryman, Mary Cristobal, Bobbi Croy, Suzanne Dale, Hrushikesh Deshmukh, Amanda Douglas, Vincent Drouillon, Marcia Eisenberg, Howard Engler, Rama Ghatti, Prashant Gupta, Susan Hicks, Jake Humphrey, Lax Iyer, Lisa Pfefferle, Manoj Jain, Matthew Robinson, Mohan Kolli, Brian Krueger, Tim Kuphal, Stanley Letovsky, Michael Levandoski, Craig Lukasik, Jonathan Meltzer, Brian Norvell, Mindy Nye, Scott Parker, Christos Petropoulos, John Pruitt, Steven Ragan, Scott Ryan, Mike Sapeta, Jana Schroth, Suresh Selvaraju, Goran Stevovic, Amanda Suchanek, Andrea Throop, Lyndon Tilson, Thomas Urban, Joe Voshell, Kimberly Wagner, Jonathan Williams, Mary Williamson, Qian Zeng, Tricia Zwiefelhofer, Clinton Paden, Duncan MacCannell	2024-11-30
EPI_ISL_19574128	2024-11-13	North America	USA	MC.1	Laboratory Corporation of America	Laboratory Branch, Coronaviruses and Other Respiratory Viruses Division, National Center for Immunization and Respiratory Diseases, Centers for Disease Control and Prevention (CDC)	Dakota Howard, Dhwani Batra, Peter Cook, Jason Caravas, Benjamin Rambo-Martin, Natalie Thornburg, Yvette Unoarumhi, Reina Chau, Kristine Lacek, Paritra Mandal, Moneeb Bajwa, Nehalraza Momin, Shatavia Morrison, Christopher Gulvik, Erisa Sula, Minoo Agarwal, Eyad Almasri, Debbie Boles, Ayla Burns, Nuthawin Charoensri, Oren Cohen, Susan Countryman, Mary Cristobal, Bobbi Croy, Suzanne Dale, Hrushikesh Deshmukh, Amanda Douglas, Vincent Drouillon, Marcia Eisenberg, Howard Engler, Rama Ghatti, Prashant Gupta, Susan Hicks, Jake Humphrey, Lax Iyer, Lisa Pfefferle, Manoj Jain, Matthew Robinson, Mohan Kolli, Brian Krueger, Tim Kuphal, Stanley Letovsky, Michael Levandoski, Craig Lukasik, Jonathan Meltzer, Brian Norvell, Mindy Nye, Scott Parker, Christos Petropoulos, John Pruitt, Steven Ragan, Scott Ryan, Mike Sapeta, Jana Schroth, Suresh Selvaraju, Goran Stevovic, Amanda Suchanek, Andrea Throop, Lyndon Tilson, Thomas Urban, Joe Voshell, Kimberly Wagner, Jonathan Williams, Mary Williamson, Qian Zeng, Tricia Zwiefelhofer, Clinton Paden, Duncan MacCannell	2024-11-30
EPI_ISL_19574129	2024-11-13	North America	USA	KP.3	Laboratory Corporation of America	Laboratory Branch, Coronaviruses and Other Respiratory Viruses Division, National Center for Immunization and Respiratory Diseases, Centers for Disease Control and Prevention (CDC)	Dakota Howard, Dhwani Batra, Peter Cook, Jason Caravas, Benjamin Rambo-Martin, Natalie Thornburg, Yvette Unoarumhi, Reina Chau, Kristine Lacek, Paritra Mandal, Moneeb Bajwa, Nehalraza Momin, Shatavia Morrison, Christopher Gulvik, Erisa Sula, Minoo Agarwal, Eyad Almasri, Debbie Boles, Ayla Burns, Nuthawin Charoensri, Oren Cohen, Susan Countryman, Mary Cristobal, Bobbi Croy, Suzanne Dale, Hrushikesh Deshmukh, Amanda Douglas, Vincent Drouillon, Marcia Eisenberg, Howard Engler, Rama Ghatti, Prashant Gupta, Susan Hicks, Jake Humphrey, Lax Iyer, Lisa Pfefferle, Manoj Jain, Matthew Robinson, Mohan Kolli, Brian Krueger, Tim Kuphal, Stanley Letovsky, Michael Levandoski, Craig Lukasik, Jonathan Meltzer, Brian Norvell, Mindy Nye, Scott Parker, Christos Petropoulos, John Pruitt, Steven Ragan, Scott Ryan, Mike Sapeta, Jana Schroth, Suresh Selvaraju, Goran Stevovic, Amanda Suchanek, Andrea Throop, Lyndon Tilson, Thomas Urban, Joe Voshell, Kimberly Wagner, Jonathan Williams, Mary Williamson, Qian Zeng, Tricia Zwiefelhofer, Clinton Paden, Duncan MacCannell	2024-11-30
EPI_ISL_19574130	2024-11-13	North America	USA	KP.3.1.1	Laboratory Corporation of America	Laboratory Branch, Coronaviruses and Other Respiratory Viruses Division, National Center for Immunization and Respiratory Diseases, Centers for Disease Control and Prevention (CDC)	Dakota Howard, Dhwani Batra, Peter Cook, Jason Caravas, Benjamin Rambo-Martin, Natalie Thornburg, Yvette Unoarumhi, Reina Chau, Kristine Lacek, Paritra Mandal, Moneeb Bajwa, Nehalraza Momin, Shatavia Morrison, Christopher Gulvik, Erisa Sula, Minoo Agarwal, Eyad Almasri, Debbie Boles, Ayla Burns, Nuthawin Charoensri, Oren Cohen, Susan Countryman, Mary Cristobal, Bobbi Croy, Suzanne Dale, Hrushikesh Deshmukh, Amanda Douglas, Vincent Drouillon, Marcia Eisenberg, Howard Engler, Rama Ghatti, Prashant Gupta, Susan Hicks, Jake Humphrey, Lax Iyer, Lisa Pfefferle, Manoj Jain, Matthew Robinson, Mohan Kolli, Brian Krueger, Tim Kuphal, Stanley Letovsky, Michael Levandoski, Craig Lukasik, Jonathan Meltzer, Brian Norvell, Mindy Nye, Scott Parker, Christos Petropoulos, John Pruitt, Steven Ragan, Scott Ryan, Mike Sapeta, Jana Schroth, Suresh Selvaraju, Goran Stevovic, Amanda Suchanek, Andrea Throop, Lyndon Tilson, Thomas Urban, Joe Voshell, Kimberly Wagner, Jonathan Williams, Mary Williamson, Qian Zeng, Tricia Zwiefelhofer, Clinton Paden, Duncan MacCannell	2024-11-30
EPI_ISL_19574131	2024-11-13	North America	USA	JN.1.16	Laboratory Corporation of America	Laboratory Branch, Coronaviruses and Other Respiratory Viruses Division, National Center for Immunization and Respiratory Diseases, Centers for Disease Control and Prevention (CDC)	Dakota Howard, Dhwani Batra, Peter Cook, Jason Caravas, Benjamin Rambo-Martin, Natalie Thornburg, Yvette Unoarumhi, Reina Chau, Kristine Lacek, Paritra Mandal, Moneeb Bajwa, Nehalraza Momin, Shatavia Morrison, Christopher Gulvik, Erisa Sula, Minoo Agarwal, Eyad Almasri, Debbie Boles, Ayla Burns, Nuthawin Charoensri, Oren Cohen, Susan Countryman, Mary Cristobal, Bobbi Croy, Suzanne Dale, Hrushikesh Deshmukh, Amanda Douglas, Vincent Drouillon, Marcia Eisenberg, Howard Engler, Rama Ghatti, Prashant Gupta, Susan Hicks, Jake Humphrey, Lax Iyer, Lisa Pfefferle, Manoj Jain, Matthew Robinson, Mohan Kolli, Brian Krueger, Tim Kuphal, Stanley Letovsky, Michael Levandoski, Craig Lukasik, Jonathan Meltzer, Brian Norvell, Mindy Nye, Scott Parker, Christos Petropoulos, John Pruitt, Steven Ragan, Scott Ryan, Mike Sapeta, Jana Schroth, Suresh Selvaraju, Goran Stevovic, Amanda Suchanek, Andrea Throop, Lyndon Tilson, Thomas Urban, Joe Voshell, Kimberly Wagner, Jonathan Williams, Mary Williamson, Qian Zeng, Tricia Zwiefelhofer, Clinton Paden, Duncan MacCannell	2024-11-30
EPI_ISL_19574132	2024-11-13	North America	USA	LB.1.3	Laboratory Corporation of America	Laboratory Branch, Coronaviruses and Other Respiratory Viruses Division, National Center for Immunization and Respiratory Diseases, Centers for Disease Control and Prevention (CDC)	Dakota Howard, Dhwani Batra, Peter Cook, Jason Caravas, Benjamin Rambo-Martin, Natalie Thornburg, Yvette Unoarumhi, Reina Chau, Kristine Lacek, Paritra Mandal, Moneeb Bajwa, Nehalraza Momin, Shatavia Morrison, Christopher Gulvik, Erisa Sula, Minoo Agarwal, Eyad Almasri, Debbie Boles, Ayla Burns, Nuthawin Charoensri, Oren Cohen, Susan Countryman, Mary Cristobal, Bobbi Croy, Suzanne Dale, Hrushikesh Deshmukh, Amanda Douglas, Vincent Drouillon, Marcia Eisenberg, Howard Engler, Rama Ghatti, Prashant Gupta, Susan Hicks, Jake Humphrey, Lax Iyer, Lisa Pfefferle, Manoj Jain, Matthew Robinson, Mohan Kolli, Brian Krueger, Tim Kuphal, Stanley Letovsky, Michael Levandoski, Craig Lukasik, Jonathan Meltzer, Brian Norvell, Mindy Nye, Scott Parker, Christos Petropoulos, John Pruitt, Steven Ragan, Scott Ryan, Mike Sapeta, Jana Schroth, Suresh Selvaraju, Goran Stevovic, Amanda Suchanek, Andrea Throop, Lyndon Tilson, Thomas Urban, Joe Voshell, Kimberly Wagner, Jonathan Williams, Mary Williamson, Qian Zeng, Tricia Zwiefelhofer, Clinton Paden, Duncan MacCannell	2024-11-30
EPI_ISL_19574133	2024-11-13	North America	USA	JN.1.16	Laboratory Corporation of America	Laboratory Branch, Coronaviruses and Other Respiratory Viruses Division, National Center for Immunization and Respiratory Diseases, Centers for Disease Control and Prevention (CDC)	Dakota Howard, Dhwani Batra, Peter Cook, Jason Caravas, Benjamin Rambo-Martin, Natalie Thornburg, Yvette Unoarumhi, Reina Chau, Kristine Lacek, Paritra Mandal, Moneeb Bajwa, Nehalraza Momin, Shatavia Morrison, Christopher Gulvik, Erisa Sula, Minoo Agarwal, Eyad Almasri, Debbie Boles, Ayla Burns, Nuthawin Charoensri, Oren Cohen, Susan Countryman, Mary Cristobal, Bobbi Croy, Suzanne Dale, Hrushikesh Deshmukh, Amanda Douglas, Vincent Drouillon, Marcia Eisenberg, Howard Engler, Rama Ghatti, Prashant Gupta, Susan Hicks, Jake Humphrey, Lax Iyer, Lisa Pfefferle, Manoj Jain, Matthew Robinson, Mohan Kolli, Brian Krueger, Tim Kuphal, Stanley Letovsky, Michael Levandoski, Craig Lukasik, Jonathan Meltzer, Brian Norvell, Mindy Nye, Scott Parker, Christos Petropoulos, John Pruitt, Steven Ragan, Scott Ryan, Mike Sapeta, Jana Schroth, Suresh Selvaraju, Goran Stevovic, Amanda Suchanek, Andrea Throop, Lyndon Tilson, Thomas Urban, Joe Voshell, Kimberly Wagner, Jonathan Williams, Mary Williamson, Qian Zeng, Tricia Zwiefelhofer, Clinton Paden, Duncan MacCannell	2024-11-30
EPI_ISL_19574134	2024-11-13	North America	USA	XEC	Laboratory Corporation of America	Laboratory Branch, Coronaviruses and Other Respiratory Viruses Division, National Center for Immunization and Respiratory Diseases, Centers for Disease Control and Prevention (CDC)	Dakota Howard, Dhwani Batra, Peter Cook, Jason Caravas, Benjamin Rambo-Martin, Natalie Thornburg, Yvette Unoarumhi, Reina Chau, Kristine Lacek, Paritra Mandal, Moneeb Bajwa, Nehalraza Momin, Shatavia Morrison, Christopher Gulvik, Erisa Sula, Minoo Agarwal, Eyad Almasri, Debbie Boles, Ayla Burns, Nuthawin Charoensri, Oren Cohen, Susan Countryman, Mary Cristobal, Bobbi Croy, Suzanne Dale, Hrushikesh Deshmukh, Amanda Douglas, Vincent Drouillon, Marcia Eisenberg, Howard Engler, Rama Ghatti, Prashant Gupta, Susan Hicks, Jake Humphrey, Lax Iyer, Lisa Pfefferle, Manoj Jain, Matthew Robinson, Mohan Kolli, Brian Krueger, Tim Kuphal, Stanley Letovsky, Michael Levandoski, Craig Lukasik, Jonathan Meltzer, Brian Norvell, Mindy Nye, Scott Parker, Christos Petropoulos, John Pruitt, Steven Ragan, Scott Ryan, Mike Sapeta, Jana Schroth, Suresh Selvaraju, Goran Stevovic, Amanda Suchanek, Andrea Throop, Lyndon Tilson, Thomas Urban, Joe Voshell, Kimberly Wagner, Jonathan Williams, Mary Williamson, Qian Zeng, Tricia Zwiefelhofer, Clinton Paden, Duncan MacCannell	2024-11-30
EPI_ISL_19574135	2024-11-13	North America	USA	KP.3.1.1	Laboratory Corporation of America	Laboratory Branch, Coronaviruses and Other Respiratory Viruses Division, National Center for Immunization and Respiratory Diseases, Centers for Disease Control and Prevention (CDC)	Dakota Howard, Dhwani Batra, Peter Cook, Jason Caravas, Benjamin Rambo-Martin, Natalie Thornburg, Yvette Unoarumhi, Reina Chau, Kristine Lacek, Paritra Mandal, Moneeb Bajwa, Nehalraza Momin, Shatavia Morrison, Christopher Gulvik, Erisa Sula, Minoo Agarwal, Eyad Almasri, Debbie Boles, Ayla Burns, Nuthawin Charoensri, Oren Cohen, Susan Countryman, Mary Cristobal, Bobbi Croy, Suzanne Dale, Hrushikesh Deshmukh, Amanda Douglas, Vincent Drouillon, Marcia Eisenberg, Howard Engler, Rama Ghatti, Prashant Gupta, Susan Hicks, Jake Humphrey, Lax Iyer, Lisa Pfefferle, Manoj Jain, Matthew Robinson, Mohan Kolli, Brian Krueger, Tim Kuphal, Stanley Letovsky, Michael Levandoski, Craig Lukasik, Jonathan Meltzer, Brian Norvell, Mindy Nye, Scott Parker, Christos Petropoulos, John Pruitt, Steven Ragan, Scott Ryan, Mike Sapeta, Jana Schroth, Suresh Selvaraju, Goran Stevovic, Amanda Suchanek, Andrea Throop, Lyndon Tilson, Thomas Urban, Joe Voshell, Kimberly Wagner, Jonathan Williams, Mary Williamson, Qian Zeng, Tricia Zwiefelhofer, Clinton Paden, Duncan MacCannell	2024-11-30
EPI_ISL_19574136	2024-11-13	North America	USA	KP.3.1.1	Laboratory Corporation of America	Laboratory Branch, Coronaviruses and Other Respiratory Viruses Division, National Center for Immunization and Respiratory Diseases, Centers for Disease Control and Prevention (CDC)	Dakota Howard, Dhwani Batra, Peter Cook, Jason Caravas, Benjamin Rambo-Martin, Natalie Thornburg, Yvette Unoarumhi, Reina Chau, Kristine Lacek, Paritra Mandal, Moneeb Bajwa, Nehalraza Momin, Shatavia Morrison, Christopher Gulvik, Erisa Sula, Minoo Agarwal, Eyad Almasri, Debbie Boles, Ayla Burns, Nuthawin Charoensri, Oren Cohen, Susan Countryman, Mary Cristobal, Bobbi Croy, Suzanne Dale, Hrushikesh Deshmukh, Amanda Douglas, Vincent Drouillon, Marcia Eisenberg, Howard Engler, Rama Ghatti, Prashant Gupta, Susan Hicks, Jake Humphrey, Lax Iyer, Lisa Pfefferle, Manoj Jain, Matthew Robinson, Mohan Kolli, Brian Krueger, Tim Kuphal, Stanley Letovsky, Michael Levandoski, Craig Lukasik, Jonathan Meltzer, Brian Norvell, Mindy Nye, Scott Parker, Christos Petropoulos, John Pruitt, Steven Ragan, Scott Ryan, Mike Sapeta, Jana Schroth, Suresh Selvaraju, Goran Stevovic, Amanda Suchanek, Andrea Throop, Lyndon Tilson, Thomas Urban, Joe Voshell, Kimberly Wagner, Jonathan Williams, Mary Williamson, Qian Zeng, Tricia Zwiefelhofer, Clinton Paden, Duncan MacCannell	2024-11-30
EPI_ISL_19574137	2024-11-13	North America	USA	KP.3.1.1	Laboratory Corporation of America	Laboratory Branch, Coronaviruses and Other Respiratory Viruses Division, National Center for Immunization and Respiratory Diseases, Centers for Disease Control and Prevention (CDC)	Dakota Howard, Dhwani Batra, Peter Cook, Jason Caravas, Benjamin Rambo-Martin, Natalie Thornburg, Yvette Unoarumhi, Reina Chau, Kristine Lacek, Paritra Mandal, Moneeb Bajwa, Nehalraza Momin, Shatavia Morrison, Christopher Gulvik, Erisa Sula, Minoo Agarwal, Eyad Almasri, Debbie Boles, Ayla Burns, Nuthawin Charoensri, Oren Cohen, Susan Countryman, Mary Cristobal, Bobbi Croy, Suzanne Dale, Hrushikesh Deshmukh, Amanda Douglas, Vincent Drouillon, Marcia Eisenberg, Howard Engler, Rama Ghatti, Prashant Gupta, Susan Hicks, Jake Humphrey, Lax Iyer, Lisa Pfefferle, Manoj Jain, Matthew Robinson, Mohan Kolli, Brian Krueger, Tim Kuphal, Stanley Letovsky, Michael Levandoski, Craig Lukasik, Jonathan Meltzer, Brian Norvell, Mindy Nye, Scott Parker, Christos Petropoulos, John Pruitt, Steven Ragan, Scott Ryan, Mike Sapeta, Jana Schroth, Suresh Selvaraju, Goran Stevovic, Amanda Suchanek, Andrea Throop, Lyndon Tilson, Thomas Urban, Joe Voshell, Kimberly Wagner, Jonathan Williams, Mary Williamson, Qian Zeng, Tricia Zwiefelhofer, Clinton Paden, Duncan MacCannell	2024-11-30
EPI_ISL_19574138	2024-11-13	North America	USA	XEC	Laboratory Corporation of America	Laboratory Branch, Coronaviruses and Other Respiratory Viruses Division, National Center for Immunization and Respiratory Diseases, Centers for Disease Control and Prevention (CDC)	Dakota Howard, Dhwani Batra, Peter Cook, Jason Caravas, Benjamin Rambo-Martin, Natalie Thornburg, Yvette Unoarumhi, Reina Chau, Kristine Lacek, Paritra Mandal, Moneeb Bajwa, Nehalraza Momin, Shatavia Morrison, Christopher Gulvik, Erisa Sula, Minoo Agarwal, Eyad Almasri, Debbie Boles, Ayla Burns, Nuthawin Charoensri, Oren Cohen, Susan Countryman, Mary Cristobal, Bobbi Croy, Suzanne Dale, Hrushikesh Deshmukh, Amanda Douglas, Vincent Drouillon, Marcia Eisenberg, Howard Engler, Rama Ghatti, Prashant Gupta, Susan Hicks, Jake Humphrey, Lax Iyer, Lisa Pfefferle, Manoj Jain, Matthew Robinson, Mohan Kolli, Brian Krueger, Tim Kuphal, Stanley Letovsky, Michael Levandoski, Craig Lukasik, Jonathan Meltzer, Brian Norvell, Mindy Nye, Scott Parker, Christos Petropoulos, John Pruitt, Steven Ragan, Scott Ryan, Mike Sapeta, Jana Schroth, Suresh Selvaraju, Goran Stevovic, Amanda Suchanek, Andrea Throop, Lyndon Tilson, Thomas Urban, Joe Voshell, Kimberly Wagner, Jonathan Williams, Mary Williamson, Qian Zeng, Tricia Zwiefelhofer, Clinton Paden, Duncan MacCannell	2024-11-30
EPI_ISL_19574139	2024-11-13	North America	USA	KP.3.1.1	Laboratory Corporation of America	Laboratory Branch, Coronaviruses and Other Respiratory Viruses Division, National Center for Immunization and Respiratory Diseases, Centers for Disease Control and Prevention (CDC)	Dakota Howard, Dhwani Batra, Peter Cook, Jason Caravas, Benjamin Rambo-Martin, Natalie Thornburg, Yvette Unoarumhi, Reina Chau, Kristine Lacek, Paritra Mandal, Moneeb Bajwa, Nehalraza Momin, Shatavia Morrison, Christopher Gulvik, Erisa Sula, Minoo Agarwal, Eyad Almasri, Debbie Boles, Ayla Burns, Nuthawin Charoensri, Oren Cohen, Susan Countryman, Mary Cristobal, Bobbi Croy, Suzanne Dale, Hrushikesh Deshmukh, Amanda Douglas, Vincent Drouillon, Marcia Eisenberg, Howard Engler, Rama Ghatti, Prashant Gupta, Susan Hicks, Jake Humphrey, Lax Iyer, Lisa Pfefferle, Manoj Jain, Matthew Robinson, Mohan Kolli, Brian Krueger, Tim Kuphal, Stanley Letovsky, Michael Levandoski, Craig Lukasik, Jonathan Meltzer, Brian Norvell, Mindy Nye, Scott Parker, Christos Petropoulos, John Pruitt, Steven Ragan, Scott Ryan, Mike Sapeta, Jana Schroth, Suresh Selvaraju, Goran Stevovic, Amanda Suchanek, Andrea Throop, Lyndon Tilson, Thomas Urban, Joe Voshell, Kimberly Wagner, Jonathan Williams, Mary Williamson, Qian Zeng, Tricia Zwiefelhofer, Clinton Paden, Duncan MacCannell	2024-11-30
EPI_ISL_19574140	2024-11-13	North America	USA	KP.3.1.1	Laboratory Corporation of America	Laboratory Branch, Coronaviruses and Other Respiratory Viruses Division, National Center for Immunization and Respiratory Diseases, Centers for Disease Control and Prevention (CDC)	Dakota Howard, Dhwani Batra, Peter Cook, Jason Caravas, Benjamin Rambo-Martin, Natalie Thornburg, Yvette Unoarumhi, Reina Chau, Kristine Lacek, Paritra Mandal, Moneeb Bajwa, Nehalraza Momin, Shatavia Morrison, Christopher Gulvik, Erisa Sula, Minoo Agarwal, Eyad Almasri, Debbie Boles, Ayla Burns, Nuthawin Charoensri, Oren Cohen, Susan Countryman, Mary Cristobal, Bobbi Croy, Suzanne Dale, Hrushikesh Deshmukh, Amanda Douglas, Vincent Drouillon, Marcia Eisenberg, Howard Engler, Rama Ghatti, Prashant Gupta, Susan Hicks, Jake Humphrey, Lax Iyer, Lisa Pfefferle, Manoj Jain, Matthew Robinson, Mohan Kolli, Brian Krueger, Tim Kuphal, Stanley Letovsky, Michael Levandoski, Craig Lukasik, Jonathan Meltzer, Brian Norvell, Mindy Nye, Scott Parker, Christos Petropoulos, John Pruitt, Steven Ragan, Scott Ryan, Mike Sapeta, Jana Schroth, Suresh Selvaraju, Goran Stevovic, Amanda Suchanek, Andrea Throop, Lyndon Tilson, Thomas Urban, Joe Voshell, Kimberly Wagner, Jonathan Williams, Mary Williamson, Qian Zeng, Tricia Zwiefelhofer, Clinton Paden, Duncan MacCannell	2024-11-30
EPI_ISL_19574141	2024-11-13	North America	USA	KP.3.1.1	Laboratory Corporation of America	Laboratory Branch, Coronaviruses and Other Respiratory Viruses Division, National Center for Immunization and Respiratory Diseases, Centers for Disease Control and Prevention (CDC)	Dakota Howard, Dhwani Batra, Peter Cook, Jason Caravas, Benjamin Rambo-Martin, Natalie Thornburg, Yvette Unoarumhi, Reina Chau, Kristine Lacek, Paritra Mandal, Moneeb Bajwa, Nehalraza Momin, Shatavia Morrison, Christopher Gulvik, Erisa Sula, Minoo Agarwal, Eyad Almasri, Debbie Boles, Ayla Burns, Nuthawin Charoensri, Oren Cohen, Susan Countryman, Mary Cristobal, Bobbi Croy, Suzanne Dale, Hrushikesh Deshmukh, Amanda Douglas, Vincent Drouillon, Marcia Eisenberg, Howard Engler, Rama Ghatti, Prashant Gupta, Susan Hicks, Jake Humphrey, Lax Iyer, Lisa Pfefferle, Manoj Jain, Matthew Robinson, Mohan Kolli, Brian Krueger, Tim Kuphal, Stanley Letovsky, Michael Levandoski, Craig Lukasik, Jonathan Meltzer, Brian Norvell, Mindy Nye, Scott Parker, Christos Petropoulos, John Pruitt, Steven Ragan, Scott Ryan, Mike Sapeta, Jana Schroth, Suresh Selvaraju, Goran Stevovic, Amanda Suchanek, Andrea Throop, Lyndon Tilson, Thomas Urban, Joe Voshell, Kimberly Wagner, Jonathan Williams, Mary Williamson, Qian Zeng, Tricia Zwiefelhofer, Clinton Paden, Duncan MacCannell	2024-11-30
EPI_ISL_19574142	2024-11-13	North America	USA	KP.3	Laboratory Corporation of America	Laboratory Branch, Coronaviruses and Other Respiratory Viruses Division, National Center for Immunization and Respiratory Diseases, Centers for Disease Control and Prevention (CDC)	Dakota Howard, Dhwani Batra, Peter Cook, Jason Caravas, Benjamin Rambo-Martin, Natalie Thornburg, Yvette Unoarumhi, Reina Chau, Kristine Lacek, Paritra Mandal, Moneeb Bajwa, Nehalraza Momin, Shatavia Morrison, Christopher Gulvik, Erisa Sula, Minoo Agarwal, Eyad Almasri, Debbie Boles, Ayla Burns, Nuthawin Charoensri, Oren Cohen, Susan Countryman, Mary Cristobal, Bobbi Croy, Suzanne Dale, Hrushikesh Deshmukh, Amanda Douglas, Vincent Drouillon, Marcia Eisenberg, Howard Engler, Rama Ghatti, Prashant Gupta, Susan Hicks, Jake Humphrey, Lax Iyer, Lisa Pfefferle, Manoj Jain, Matthew Robinson, Mohan Kolli, Brian Krueger, Tim Kuphal, Stanley Letovsky, Michael Levandoski, Craig Lukasik, Jonathan Meltzer, Brian Norvell, Mindy Nye, Scott Parker, Christos Petropoulos, John Pruitt, Steven Ragan, Scott Ryan, Mike Sapeta, Jana Schroth, Suresh Selvaraju, Goran Stevovic, Amanda Suchanek, Andrea Throop, Lyndon Tilson, Thomas Urban, Joe Voshell, Kimberly Wagner, Jonathan Williams, Mary Williamson, Qian Zeng, Tricia Zwiefelhofer, Clinton Paden, Duncan MacCannell	2024-11-30
EPI_ISL_19574143	2024-11-13	North America	USA	JN.1.18.6	Laboratory Corporation of America	Laboratory Branch, Coronaviruses and Other Respiratory Viruses Division, National Center for Immunization and Respiratory Diseases, Centers for Disease Control and Prevention (CDC)	Dakota Howard, Dhwani Batra, Peter Cook, Jason Caravas, Benjamin Rambo-Martin, Natalie Thornburg, Yvette Unoarumhi, Reina Chau, Kristine Lacek, Paritra Mandal, Moneeb Bajwa, Nehalraza Momin, Shatavia Morrison, Christopher Gulvik, Erisa Sula, Minoo Agarwal, Eyad Almasri, Debbie Boles, Ayla Burns, Nuthawin Charoensri, Oren Cohen, Susan Countryman, Mary Cristobal, Bobbi Croy, Suzanne Dale, Hrushikesh Deshmukh, Amanda Douglas, Vincent Drouillon, Marcia Eisenberg, Howard Engler, Rama Ghatti, Prashant Gupta, Susan Hicks, Jake Humphrey, Lax Iyer, Lisa Pfefferle, Manoj Jain, Matthew Robinson, Mohan Kolli, Brian Krueger, Tim Kuphal, Stanley Letovsky, Michael Levandoski, Craig Lukasik, Jonathan Meltzer, Brian Norvell, Mindy Nye, Scott Parker, Christos Petropoulos, John Pruitt, Steven Ragan, Scott Ryan, Mike Sapeta, Jana Schroth, Suresh Selvaraju, Goran Stevovic, Amanda Suchanek, Andrea Throop, Lyndon Tilson, Thomas Urban, Joe Voshell, Kimberly Wagner, Jonathan Williams, Mary Williamson, Qian Zeng, Tricia Zwiefelhofer, Clinton Paden, Duncan MacCannell	2024-11-30
EPI_ISL_19574144	2024-11-13	North America	USA	KP.3.1.1	Laboratory Corporation of America	Laboratory Branch, Coronaviruses and Other Respiratory Viruses Division, National Center for Immunization and Respiratory Diseases, Centers for Disease Control and Prevention (CDC)	Dakota Howard, Dhwani Batra, Peter Cook, Jason Caravas, Benjamin Rambo-Martin, Natalie Thornburg, Yvette Unoarumhi, Reina Chau, Kristine Lacek, Paritra Mandal, Moneeb Bajwa, Nehalraza Momin, Shatavia Morrison, Christopher Gulvik, Erisa Sula, Minoo Agarwal, Eyad Almasri, Debbie Boles, Ayla Burns, Nuthawin Charoensri, Oren Cohen, Susan Countryman, Mary Cristobal, Bobbi Croy, Suzanne Dale, Hrushikesh Deshmukh, Amanda Douglas, Vincent Drouillon, Marcia Eisenberg, Howard Engler, Rama Ghatti, Prashant Gupta, Susan Hicks, Jake Humphrey, Lax Iyer, Lisa Pfefferle, Manoj Jain, Matthew Robinson, Mohan Kolli, Brian Krueger, Tim Kuphal, Stanley Letovsky, Michael Levandoski, Craig Lukasik, Jonathan Meltzer, Brian Norvell, Mindy Nye, Scott Parker, Christos Petropoulos, John Pruitt, Steven Ragan, Scott Ryan, Mike Sapeta, Jana Schroth, Suresh Selvaraju, Goran Stevovic, Amanda Suchanek, Andrea Throop, Lyndon Tilson, Thomas Urban, Joe Voshell, Kimberly Wagner, Jonathan Williams, Mary Williamson, Qian Zeng, Tricia Zwiefelhofer, Clinton Paden, Duncan MacCannell	2024-11-30
EPI_ISL_19574145	2024-11-13	North America	USA	XEC	Laboratory Corporation of America	Laboratory Branch, Coronaviruses and Other Respiratory Viruses Division, National Center for Immunization and Respiratory Diseases, Centers for Disease Control and Prevention (CDC)	Dakota Howard, Dhwani Batra, Peter Cook, Jason Caravas, Benjamin Rambo-Martin, Natalie Thornburg, Yvette Unoarumhi, Reina Chau, Kristine Lacek, Paritra Mandal, Moneeb Bajwa, Nehalraza Momin, Shatavia Morrison, Christopher Gulvik, Erisa Sula, Minoo Agarwal, Eyad Almasri, Debbie Boles, Ayla Burns, Nuthawin Charoensri, Oren Cohen, Susan Countryman, Mary Cristobal, Bobbi Croy, Suzanne Dale, Hrushikesh Deshmukh, Amanda Douglas, Vincent Drouillon, Marcia Eisenberg, Howard Engler, Rama Ghatti, Prashant Gupta, Susan Hicks, Jake Humphrey, Lax Iyer, Lisa Pfefferle, Manoj Jain, Matthew Robinson, Mohan Kolli, Brian Krueger, Tim Kuphal, Stanley Letovsky, Michael Levandoski, Craig Lukasik, Jonathan Meltzer, Brian Norvell, Mindy Nye, Scott Parker, Christos Petropoulos, John Pruitt, Steven Ragan, Scott Ryan, Mike Sapeta, Jana Schroth, Suresh Selvaraju, Goran Stevovic, Amanda Suchanek, Andrea Throop, Lyndon Tilson, Thomas Urban, Joe Voshell, Kimberly Wagner, Jonathan Williams, Mary Williamson, Qian Zeng, Tricia Zwiefelhofer, Clinton Paden, Duncan MacCannell	2024-11-30
EPI_ISL_19574146	2024-11-14	North America	USA	MC.1	Laboratory Corporation of America	Laboratory Branch, Coronaviruses and Other Respiratory Viruses Division, National Center for Immunization and Respiratory Diseases, Centers for Disease Control and Prevention (CDC)	Dakota Howard, Dhwani Batra, Peter Cook, Jason Caravas, Benjamin Rambo-Martin, Natalie Thornburg, Yvette Unoarumhi, Reina Chau, Kristine Lacek, Paritra Mandal, Moneeb Bajwa, Nehalraza Momin, Shatavia Morrison, Christopher Gulvik, Erisa Sula, Minoo Agarwal, Eyad Almasri, Debbie Boles, Ayla Burns, Nuthawin Charoensri, Oren Cohen, Susan Countryman, Mary Cristobal, Bobbi Croy, Suzanne Dale, Hrushikesh Deshmukh, Amanda Douglas, Vincent Drouillon, Marcia Eisenberg, Howard Engler, Rama Ghatti, Prashant Gupta, Susan Hicks, Jake Humphrey, Lax Iyer, Lisa Pfefferle, Manoj Jain, Matthew Robinson, Mohan Kolli, Brian Krueger, Tim Kuphal, Stanley Letovsky, Michael Levandoski, Craig Lukasik, Jonathan Meltzer, Brian Norvell, Mindy Nye, Scott Parker, Christos Petropoulos, John Pruitt, Steven Ragan, Scott Ryan, Mike Sapeta, Jana Schroth, Suresh Selvaraju, Goran Stevovic, Amanda Suchanek, Andrea Throop, Lyndon Tilson, Thomas Urban, Joe Voshell, Kimberly Wagner, Jonathan Williams, Mary Williamson, Qian Zeng, Tricia Zwiefelhofer, Clinton Paden, Duncan MacCannell	2024-11-30
EPI_ISL_19574147	2024-11-14	North America	USA	MC.1	Laboratory Corporation of America	Laboratory Branch, Coronaviruses and Other Respiratory Viruses Division, National Center for Immunization and Respiratory Diseases, Centers for Disease Control and Prevention (CDC)	Dakota Howard, Dhwani Batra, Peter Cook, Jason Caravas, Benjamin Rambo-Martin, Natalie Thornburg, Yvette Unoarumhi, Reina Chau, Kristine Lacek, Paritra Mandal, Moneeb Bajwa, Nehalraza Momin, Shatavia Morrison, Christopher Gulvik, Erisa Sula, Minoo Agarwal, Eyad Almasri, Debbie Boles, Ayla Burns, Nuthawin Charoensri, Oren Cohen, Susan Countryman, Mary Cristobal, Bobbi Croy, Suzanne Dale, Hrushikesh Deshmukh, Amanda Douglas, Vincent Drouillon, Marcia Eisenberg, Howard Engler, Rama Ghatti, Prashant Gupta, Susan Hicks, Jake Humphrey, Lax Iyer, Lisa Pfefferle, Manoj Jain, Matthew Robinson, Mohan Kolli, Brian Krueger, Tim Kuphal, Stanley Letovsky, Michael Levandoski, Craig Lukasik, Jonathan Meltzer, Brian Norvell, Mindy Nye, Scott Parker, Christos Petropoulos, John Pruitt, Steven Ragan, Scott Ryan, Mike Sapeta, Jana Schroth, Suresh Selvaraju, Goran Stevovic, Amanda Suchanek, Andrea Throop, Lyndon Tilson, Thomas Urban, Joe Voshell, Kimberly Wagner, Jonathan Williams, Mary Williamson, Qian Zeng, Tricia Zwiefelhofer, Clinton Paden, Duncan MacCannell	2024-11-30
EPI_ISL_19574148	2024-11-14	North America	USA	KP.2.3	Laboratory Corporation of America	Laboratory Branch, Coronaviruses and Other Respiratory Viruses Division, National Center for Immunization and Respiratory Diseases, Centers for Disease Control and Prevention (CDC)	Dakota Howard, Dhwani Batra, Peter Cook, Jason Caravas, Benjamin Rambo-Martin, Natalie Thornburg, Yvette Unoarumhi, Reina Chau, Kristine Lacek, Paritra Mandal, Moneeb Bajwa, Nehalraza Momin, Shatavia Morrison, Christopher Gulvik, Erisa Sula, Minoo Agarwal, Eyad Almasri, Debbie Boles, Ayla Burns, Nuthawin Charoensri, Oren Cohen, Susan Countryman, Mary Cristobal, Bobbi Croy, Suzanne Dale, Hrushikesh Deshmukh, Amanda Douglas, Vincent Drouillon, Marcia Eisenberg, Howard Engler, Rama Ghatti, Prashant Gupta, Susan Hicks, Jake Humphrey, Lax Iyer, Lisa Pfefferle, Manoj Jain, Matthew Robinson, Mohan Kolli, Brian Krueger, Tim Kuphal, Stanley Letovsky, Michael Levandoski, Craig Lukasik, Jonathan Meltzer, Brian Norvell, Mindy Nye, Scott Parker, Christos Petropoulos, John Pruitt, Steven Ragan, Scott Ryan, Mike Sapeta, Jana Schroth, Suresh Selvaraju, Goran Stevovic, Amanda Suchanek, Andrea Throop, Lyndon Tilson, Thomas Urban, Joe Voshell, Kimberly Wagner, Jonathan Williams, Mary Williamson, Qian Zeng, Tricia Zwiefelhofer, Clinton Paden, Duncan MacCannell	2024-11-30
EPI_ISL_19574149	2024-11-14	North America	USA	XEC	Laboratory Corporation of America	Laboratory Branch, Coronaviruses and Other Respiratory Viruses Division, National Center for Immunization and Respiratory Diseases, Centers for Disease Control and Prevention (CDC)	Dakota Howard, Dhwani Batra, Peter Cook, Jason Caravas, Benjamin Rambo-Martin, Natalie Thornburg, Yvette Unoarumhi, Reina Chau, Kristine Lacek, Paritra Mandal, Moneeb Bajwa, Nehalraza Momin, Shatavia Morrison, Christopher Gulvik, Erisa Sula, Minoo Agarwal, Eyad Almasri, Debbie Boles, Ayla Burns, Nuthawin Charoensri, Oren Cohen, Susan Countryman, Mary Cristobal, Bobbi Croy, Suzanne Dale, Hrushikesh Deshmukh, Amanda Douglas, Vincent Drouillon, Marcia Eisenberg, Howard Engler, Rama Ghatti, Prashant Gupta, Susan Hicks, Jake Humphrey, Lax Iyer, Lisa Pfefferle, Manoj Jain, Matthew Robinson, Mohan Kolli, Brian Krueger, Tim Kuphal, Stanley Letovsky, Michael Levandoski, Craig Lukasik, Jonathan Meltzer, Brian Norvell, Mindy Nye, Scott Parker, Christos Petropoulos, John Pruitt, Steven Ragan, Scott Ryan, Mike Sapeta, Jana Schroth, Suresh Selvaraju, Goran Stevovic, Amanda Suchanek, Andrea Throop, Lyndon Tilson, Thomas Urban, Joe Voshell, Kimberly Wagner, Jonathan Williams, Mary Williamson, Qian Zeng, Tricia Zwiefelhofer, Clinton Paden, Duncan MacCannell	2024-11-30
EPI_ISL_19574150	2024-11-14	North America	USA	JN.1.18.6	Laboratory Corporation of America	Laboratory Branch, Coronaviruses and Other Respiratory Viruses Division, National Center for Immunization and Respiratory Diseases, Centers for Disease Control and Prevention (CDC)	Dakota Howard, Dhwani Batra, Peter Cook, Jason Caravas, Benjamin Rambo-Martin, Natalie Thornburg, Yvette Unoarumhi, Reina Chau, Kristine Lacek, Paritra Mandal, Moneeb Bajwa, Nehalraza Momin, Shatavia Morrison, Christopher Gulvik, Erisa Sula, Minoo Agarwal, Eyad Almasri, Debbie Boles, Ayla Burns, Nuthawin Charoensri, Oren Cohen, Susan Countryman, Mary Cristobal, Bobbi Croy, Suzanne Dale, Hrushikesh Deshmukh, Amanda Douglas, Vincent Drouillon, Marcia Eisenberg, Howard Engler, Rama Ghatti, Prashant Gupta, Susan Hicks, Jake Humphrey, Lax Iyer, Lisa Pfefferle, Manoj Jain, Matthew Robinson, Mohan Kolli, Brian Krueger, Tim Kuphal, Stanley Letovsky, Michael Levandoski, Craig Lukasik, Jonathan Meltzer, Brian Norvell, Mindy Nye, Scott Parker, Christos Petropoulos, John Pruitt, Steven Ragan, Scott Ryan, Mike Sapeta, Jana Schroth, Suresh Selvaraju, Goran Stevovic, Amanda Suchanek, Andrea Throop, Lyndon Tilson, Thomas Urban, Joe Voshell, Kimberly Wagner, Jonathan Williams, Mary Williamson, Qian Zeng, Tricia Zwiefelhofer, Clinton Paden, Duncan MacCannell	2024-11-30
EPI_ISL_19574151	2024-11-14	North America	USA	JN.1.16.1	Laboratory Corporation of America	Laboratory Branch, Coronaviruses and Other Respiratory Viruses Division, National Center for Immunization and Respiratory Diseases, Centers for Disease Control and Prevention (CDC)	Dakota Howard, Dhwani Batra, Peter Cook, Jason Caravas, Benjamin Rambo-Martin, Natalie Thornburg, Yvette Unoarumhi, Reina Chau, Kristine Lacek, Paritra Mandal, Moneeb Bajwa, Nehalraza Momin, Shatavia Morrison, Christopher Gulvik, Erisa Sula, Minoo Agarwal, Eyad Almasri, Debbie Boles, Ayla Burns, Nuthawin Charoensri, Oren Cohen, Susan Countryman, Mary Cristobal, Bobbi Croy, Suzanne Dale, Hrushikesh Deshmukh, Amanda Douglas, Vincent Drouillon, Marcia Eisenberg, Howard Engler, Rama Ghatti, Prashant Gupta, Susan Hicks, Jake Humphrey, Lax Iyer, Lisa Pfefferle, Manoj Jain, Matthew Robinson, Mohan Kolli, Brian Krueger, Tim Kuphal, Stanley Letovsky, Michael Levandoski, Craig Lukasik, Jonathan Meltzer, Brian Norvell, Mindy Nye, Scott Parker, Christos Petropoulos, John Pruitt, Steven Ragan, Scott Ryan, Mike Sapeta, Jana Schroth, Suresh Selvaraju, Goran Stevovic, Amanda Suchanek, Andrea Throop, Lyndon Tilson, Thomas Urban, Joe Voshell, Kimberly Wagner, Jonathan Williams, Mary Williamson, Qian Zeng, Tricia Zwiefelhofer, Clinton Paden, Duncan MacCannell	2024-11-30
EPI_ISL_19574152	2024-11-14	North America	USA	KP.3.1.1	Laboratory Corporation of America	Laboratory Branch, Coronaviruses and Other Respiratory Viruses Division, National Center for Immunization and Respiratory Diseases, Centers for Disease Control and Prevention (CDC)	Dakota Howard, Dhwani Batra, Peter Cook, Jason Caravas, Benjamin Rambo-Martin, Natalie Thornburg, Yvette Unoarumhi, Reina Chau, Kristine Lacek, Paritra Mandal, Moneeb Bajwa, Nehalraza Momin, Shatavia Morrison, Christopher Gulvik, Erisa Sula, Minoo Agarwal, Eyad Almasri, Debbie Boles, Ayla Burns, Nuthawin Charoensri, Oren Cohen, Susan Countryman, Mary Cristobal, Bobbi Croy, Suzanne Dale, Hrushikesh Deshmukh, Amanda Douglas, Vincent Drouillon, Marcia Eisenberg, Howard Engler, Rama Ghatti, Prashant Gupta, Susan Hicks, Jake Humphrey, Lax Iyer, Lisa Pfefferle, Manoj Jain, Matthew Robinson, Mohan Kolli, Brian Krueger, Tim Kuphal, Stanley Letovsky, Michael Levandoski, Craig Lukasik, Jonathan Meltzer, Brian Norvell, Mindy Nye, Scott Parker, Christos Petropoulos, John Pruitt, Steven Ragan, Scott Ryan, Mike Sapeta, Jana Schroth, Suresh Selvaraju, Goran Stevovic, Amanda Suchanek, Andrea Throop, Lyndon Tilson, Thomas Urban, Joe Voshell, Kimberly Wagner, Jonathan Williams, Mary Williamson, Qian Zeng, Tricia Zwiefelhofer, Clinton Paden, Duncan MacCannell	2024-11-30
EPI_ISL_19574153	2024-11-14	North America	USA	KP.3.1.1	Laboratory Corporation of America	Laboratory Branch, Coronaviruses and Other Respiratory Viruses Division, National Center for Immunization and Respiratory Diseases, Centers for Disease Control and Prevention (CDC)	Dakota Howard, Dhwani Batra, Peter Cook, Jason Caravas, Benjamin Rambo-Martin, Natalie Thornburg, Yvette Unoarumhi, Reina Chau, Kristine Lacek, Paritra Mandal, Moneeb Bajwa, Nehalraza Momin, Shatavia Morrison, Christopher Gulvik, Erisa Sula, Minoo Agarwal, Eyad Almasri, Debbie Boles, Ayla Burns, Nuthawin Charoensri, Oren Cohen, Susan Countryman, Mary Cristobal, Bobbi Croy, Suzanne Dale, Hrushikesh Deshmukh, Amanda Douglas, Vincent Drouillon, Marcia Eisenberg, Howard Engler, Rama Ghatti, Prashant Gupta, Susan Hicks, Jake Humphrey, Lax Iyer, Lisa Pfefferle, Manoj Jain, Matthew Robinson, Mohan Kolli, Brian Krueger, Tim Kuphal, Stanley Letovsky, Michael Levandoski, Craig Lukasik, Jonathan Meltzer, Brian Norvell, Mindy Nye, Scott Parker, Christos Petropoulos, John Pruitt, Steven Ragan, Scott Ryan, Mike Sapeta, Jana Schroth, Suresh Selvaraju, Goran Stevovic, Amanda Suchanek, Andrea Throop, Lyndon Tilson, Thomas Urban, Joe Voshell, Kimberly Wagner, Jonathan Williams, Mary Williamson, Qian Zeng, Tricia Zwiefelhofer, Clinton Paden, Duncan MacCannell	2024-11-30
EPI_ISL_19574154	2024-11-14	North America	USA	KP.3.1.1	Laboratory Corporation of America	Laboratory Branch, Coronaviruses and Other Respiratory Viruses Division, National Center for Immunization and Respiratory Diseases, Centers for Disease Control and Prevention (CDC)	Dakota Howard, Dhwani Batra, Peter Cook, Jason Caravas, Benjamin Rambo-Martin, Natalie Thornburg, Yvette Unoarumhi, Reina Chau, Kristine Lacek, Paritra Mandal, Moneeb Bajwa, Nehalraza Momin, Shatavia Morrison, Christopher Gulvik, Erisa Sula, Minoo Agarwal, Eyad Almasri, Debbie Boles, Ayla Burns, Nuthawin Charoensri, Oren Cohen, Susan Countryman, Mary Cristobal, Bobbi Croy, Suzanne Dale, Hrushikesh Deshmukh, Amanda Douglas, Vincent Drouillon, Marcia Eisenberg, Howard Engler, Rama Ghatti, Prashant Gupta, Susan Hicks, Jake Humphrey, Lax Iyer, Lisa Pfefferle, Manoj Jain, Matthew Robinson, Mohan Kolli, Brian Krueger, Tim Kuphal, Stanley Letovsky, Michael Levandoski, Craig Lukasik, Jonathan Meltzer, Brian Norvell, Mindy Nye, Scott Parker, Christos Petropoulos, John Pruitt, Steven Ragan, Scott Ryan, Mike Sapeta, Jana Schroth, Suresh Selvaraju, Goran Stevovic, Amanda Suchanek, Andrea Throop, Lyndon Tilson, Thomas Urban, Joe Voshell, Kimberly Wagner, Jonathan Williams, Mary Williamson, Qian Zeng, Tricia Zwiefelhofer, Clinton Paden, Duncan MacCannell	2024-11-30
EPI_ISL_19574155	2024-11-14	North America	USA	JN.1.11.1	Laboratory Corporation of America	Laboratory Branch, Coronaviruses and Other Respiratory Viruses Division, National Center for Immunization and Respiratory Diseases, Centers for Disease Control and Prevention (CDC)	Dakota Howard, Dhwani Batra, Peter Cook, Jason Caravas, Benjamin Rambo-Martin, Natalie Thornburg, Yvette Unoarumhi, Reina Chau, Kristine Lacek, Paritra Mandal, Moneeb Bajwa, Nehalraza Momin, Shatavia Morrison, Christopher Gulvik, Erisa Sula, Minoo Agarwal, Eyad Almasri, Debbie Boles, Ayla Burns, Nuthawin Charoensri, Oren Cohen, Susan Countryman, Mary Cristobal, Bobbi Croy, Suzanne Dale, Hrushikesh Deshmukh, Amanda Douglas, Vincent Drouillon, Marcia Eisenberg, Howard Engler, Rama Ghatti, Prashant Gupta, Susan Hicks, Jake Humphrey, Lax Iyer, Lisa Pfefferle, Manoj Jain, Matthew Robinson, Mohan Kolli, Brian Krueger, Tim Kuphal, Stanley Letovsky, Michael Levandoski, Craig Lukasik, Jonathan Meltzer, Brian Norvell, Mindy Nye, Scott Parker, Christos Petropoulos, John Pruitt, Steven Ragan, Scott Ryan, Mike Sapeta, Jana Schroth, Suresh Selvaraju, Goran Stevovic, Amanda Suchanek, Andrea Throop, Lyndon Tilson, Thomas Urban, Joe Voshell, Kimberly Wagner, Jonathan Williams, Mary Williamson, Qian Zeng, Tricia Zwiefelhofer, Clinton Paden, Duncan MacCannell	2024-11-30
EPI_ISL_19574156	2024-11-14	North America	USA	XEC	Laboratory Corporation of America	Laboratory Branch, Coronaviruses and Other Respiratory Viruses Division, National Center for Immunization and Respiratory Diseases, Centers for Disease Control and Prevention (CDC)	Dakota Howard, Dhwani Batra, Peter Cook, Jason Caravas, Benjamin Rambo-Martin, Natalie Thornburg, Yvette Unoarumhi, Reina Chau, Kristine Lacek, Paritra Mandal, Moneeb Bajwa, Nehalraza Momin, Shatavia Morrison, Christopher Gulvik, Erisa Sula, Minoo Agarwal, Eyad Almasri, Debbie Boles, Ayla Burns, Nuthawin Charoensri, Oren Cohen, Susan Countryman, Mary Cristobal, Bobbi Croy, Suzanne Dale, Hrushikesh Deshmukh, Amanda Douglas, Vincent Drouillon, Marcia Eisenberg, Howard Engler, Rama Ghatti, Prashant Gupta, Susan Hicks, Jake Humphrey, Lax Iyer, Lisa Pfefferle, Manoj Jain, Matthew Robinson, Mohan Kolli, Brian Krueger, Tim Kuphal, Stanley Letovsky, Michael Levandoski, Craig Lukasik, Jonathan Meltzer, Brian Norvell, Mindy Nye, Scott Parker, Christos Petropoulos, John Pruitt, Steven Ragan, Scott Ryan, Mike Sapeta, Jana Schroth, Suresh Selvaraju, Goran Stevovic, Amanda Suchanek, Andrea Throop, Lyndon Tilson, Thomas Urban, Joe Voshell, Kimberly Wagner, Jonathan Williams, Mary Williamson, Qian Zeng, Tricia Zwiefelhofer, Clinton Paden, Duncan MacCannell	2024-11-30
EPI_ISL_19574157	2024-11-14	North America	USA	MC.1	Laboratory Corporation of America	Laboratory Branch, Coronaviruses and Other Respiratory Viruses Division, National Center for Immunization and Respiratory Diseases, Centers for Disease Control and Prevention (CDC)	Dakota Howard, Dhwani Batra, Peter Cook, Jason Caravas, Benjamin Rambo-Martin, Natalie Thornburg, Yvette Unoarumhi, Reina Chau, Kristine Lacek, Paritra Mandal, Moneeb Bajwa, Nehalraza Momin, Shatavia Morrison, Christopher Gulvik, Erisa Sula, Minoo Agarwal, Eyad Almasri, Debbie Boles, Ayla Burns, Nuthawin Charoensri, Oren Cohen, Susan Countryman, Mary Cristobal, Bobbi Croy, Suzanne Dale, Hrushikesh Deshmukh, Amanda Douglas, Vincent Drouillon, Marcia Eisenberg, Howard Engler, Rama Ghatti, Prashant Gupta, Susan Hicks, Jake Humphrey, Lax Iyer, Lisa Pfefferle, Manoj Jain, Matthew Robinson, Mohan Kolli, Brian Krueger, Tim Kuphal, Stanley Letovsky, Michael Levandoski, Craig Lukasik, Jonathan Meltzer, Brian Norvell, Mindy Nye, Scott Parker, Christos Petropoulos, John Pruitt, Steven Ragan, Scott Ryan, Mike Sapeta, Jana Schroth, Suresh Selvaraju, Goran Stevovic, Amanda Suchanek, Andrea Throop, Lyndon Tilson, Thomas Urban, Joe Voshell, Kimberly Wagner, Jonathan Williams, Mary Williamson, Qian Zeng, Tricia Zwiefelhofer, Clinton Paden, Duncan MacCannell	2024-11-30
EPI_ISL_19574158	2024-11-14	North America	USA	KP.3.1.1	Laboratory Corporation of America	Laboratory Branch, Coronaviruses and Other Respiratory Viruses Division, National Center for Immunization and Respiratory Diseases, Centers for Disease Control and Prevention (CDC)	Dakota Howard, Dhwani Batra, Peter Cook, Jason Caravas, Benjamin Rambo-Martin, Natalie Thornburg, Yvette Unoarumhi, Reina Chau, Kristine Lacek, Paritra Mandal, Moneeb Bajwa, Nehalraza Momin, Shatavia Morrison, Christopher Gulvik, Erisa Sula, Minoo Agarwal, Eyad Almasri, Debbie Boles, Ayla Burns, Nuthawin Charoensri, Oren Cohen, Susan Countryman, Mary Cristobal, Bobbi Croy, Suzanne Dale, Hrushikesh Deshmukh, Amanda Douglas, Vincent Drouillon, Marcia Eisenberg, Howard Engler, Rama Ghatti, Prashant Gupta, Susan Hicks, Jake Humphrey, Lax Iyer, Lisa Pfefferle, Manoj Jain, Matthew Robinson, Mohan Kolli, Brian Krueger, Tim Kuphal, Stanley Letovsky, Michael Levandoski, Craig Lukasik, Jonathan Meltzer, Brian Norvell, Mindy Nye, Scott Parker, Christos Petropoulos, John Pruitt, Steven Ragan, Scott Ryan, Mike Sapeta, Jana Schroth, Suresh Selvaraju, Goran Stevovic, Amanda Suchanek, Andrea Throop, Lyndon Tilson, Thomas Urban, Joe Voshell, Kimberly Wagner, Jonathan Williams, Mary Williamson, Qian Zeng, Tricia Zwiefelhofer, Clinton Paden, Duncan MacCannell	2024-11-30
EPI_ISL_19574159	2024-11-14	North America	USA	KP.3.1.1	Laboratory Corporation of America	Laboratory Branch, Coronaviruses and Other Respiratory Viruses Division, National Center for Immunization and Respiratory Diseases, Centers for Disease Control and Prevention (CDC)	Dakota Howard, Dhwani Batra, Peter Cook, Jason Caravas, Benjamin Rambo-Martin, Natalie Thornburg, Yvette Unoarumhi, Reina Chau, Kristine Lacek, Paritra Mandal, Moneeb Bajwa, Nehalraza Momin, Shatavia Morrison, Christopher Gulvik, Erisa Sula, Minoo Agarwal, Eyad Almasri, Debbie Boles, Ayla Burns, Nuthawin Charoensri, Oren Cohen, Susan Countryman, Mary Cristobal, Bobbi Croy, Suzanne Dale, Hrushikesh Deshmukh, Amanda Douglas, Vincent Drouillon, Marcia Eisenberg, Howard Engler, Rama Ghatti, Prashant Gupta, Susan Hicks, Jake Humphrey, Lax Iyer, Lisa Pfefferle, Manoj Jain, Matthew Robinson, Mohan Kolli, Brian Krueger, Tim Kuphal, Stanley Letovsky, Michael Levandoski, Craig Lukasik, Jonathan Meltzer, Brian Norvell, Mindy Nye, Scott Parker, Christos Petropoulos, John Pruitt, Steven Ragan, Scott Ryan, Mike Sapeta, Jana Schroth, Suresh Selvaraju, Goran Stevovic, Amanda Suchanek, Andrea Throop, Lyndon Tilson, Thomas Urban, Joe Voshell, Kimberly Wagner, Jonathan Williams, Mary Williamson, Qian Zeng, Tricia Zwiefelhofer, Clinton Paden, Duncan MacCannell	2024-11-30
EPI_ISL_19574160	2024-11-14	North America	USA	JN.1.8	Laboratory Corporation of America	Laboratory Branch, Coronaviruses and Other Respiratory Viruses Division, National Center for Immunization and Respiratory Diseases, Centers for Disease Control and Prevention (CDC)	Dakota Howard, Dhwani Batra, Peter Cook, Jason Caravas, Benjamin Rambo-Martin, Natalie Thornburg, Yvette Unoarumhi, Reina Chau, Kristine Lacek, Paritra Mandal, Moneeb Bajwa, Nehalraza Momin, Shatavia Morrison, Christopher Gulvik, Erisa Sula, Minoo Agarwal, Eyad Almasri, Debbie Boles, Ayla Burns, Nuthawin Charoensri, Oren Cohen, Susan Countryman, Mary Cristobal, Bobbi Croy, Suzanne Dale, Hrushikesh Deshmukh, Amanda Douglas, Vincent Drouillon, Marcia Eisenberg, Howard Engler, Rama Ghatti, Prashant Gupta, Susan Hicks, Jake Humphrey, Lax Iyer, Lisa Pfefferle, Manoj Jain, Matthew Robinson, Mohan Kolli, Brian Krueger, Tim Kuphal, Stanley Letovsky, Michael Levandoski, Craig Lukasik, Jonathan Meltzer, Brian Norvell, Mindy Nye, Scott Parker, Christos Petropoulos, John Pruitt, Steven Ragan, Scott Ryan, Mike Sapeta, Jana Schroth, Suresh Selvaraju, Goran Stevovic, Amanda Suchanek, Andrea Throop, Lyndon Tilson, Thomas Urban, Joe Voshell, Kimberly Wagner, Jonathan Williams, Mary Williamson, Qian Zeng, Tricia Zwiefelhofer, Clinton Paden, Duncan MacCannell	2024-11-30
EPI_ISL_19574161	2024-11-14	North America	USA	XEC	Laboratory Corporation of America	Laboratory Branch, Coronaviruses and Other Respiratory Viruses Division, National Center for Immunization and Respiratory Diseases, Centers for Disease Control and Prevention (CDC)	Dakota Howard, Dhwani Batra, Peter Cook, Jason Caravas, Benjamin Rambo-Martin, Natalie Thornburg, Yvette Unoarumhi, Reina Chau, Kristine Lacek, Paritra Mandal, Moneeb Bajwa, Nehalraza Momin, Shatavia Morrison, Christopher Gulvik, Erisa Sula, Minoo Agarwal, Eyad Almasri, Debbie Boles, Ayla Burns, Nuthawin Charoensri, Oren Cohen, Susan Countryman, Mary Cristobal, Bobbi Croy, Suzanne Dale, Hrushikesh Deshmukh, Amanda Douglas, Vincent Drouillon, Marcia Eisenberg, Howard Engler, Rama Ghatti, Prashant Gupta, Susan Hicks, Jake Humphrey, Lax Iyer, Lisa Pfefferle, Manoj Jain, Matthew Robinson, Mohan Kolli, Brian Krueger, Tim Kuphal, Stanley Letovsky, Michael Levandoski, Craig Lukasik, Jonathan Meltzer, Brian Norvell, Mindy Nye, Scott Parker, Christos Petropoulos, John Pruitt, Steven Ragan, Scott Ryan, Mike Sapeta, Jana Schroth, Suresh Selvaraju, Goran Stevovic, Amanda Suchanek, Andrea Throop, Lyndon Tilson, Thomas Urban, Joe Voshell, Kimberly Wagner, Jonathan Williams, Mary Williamson, Qian Zeng, Tricia Zwiefelhofer, Clinton Paden, Duncan MacCannell	2024-11-30
EPI_ISL_19574162	2024-11-14	North America	USA	KP.3.1.1	Laboratory Corporation of America	Laboratory Branch, Coronaviruses and Other Respiratory Viruses Division, National Center for Immunization and Respiratory Diseases, Centers for Disease Control and Prevention (CDC)	Dakota Howard, Dhwani Batra, Peter Cook, Jason Caravas, Benjamin Rambo-Martin, Natalie Thornburg, Yvette Unoarumhi, Reina Chau, Kristine Lacek, Paritra Mandal, Moneeb Bajwa, Nehalraza Momin, Shatavia Morrison, Christopher Gulvik, Erisa Sula, Minoo Agarwal, Eyad Almasri, Debbie Boles, Ayla Burns, Nuthawin Charoensri, Oren Cohen, Susan Countryman, Mary Cristobal, Bobbi Croy, Suzanne Dale, Hrushikesh Deshmukh, Amanda Douglas, Vincent Drouillon, Marcia Eisenberg, Howard Engler, Rama Ghatti, Prashant Gupta, Susan Hicks, Jake Humphrey, Lax Iyer, Lisa Pfefferle, Manoj Jain, Matthew Robinson, Mohan Kolli, Brian Krueger, Tim Kuphal, Stanley Letovsky, Michael Levandoski, Craig Lukasik, Jonathan Meltzer, Brian Norvell, Mindy Nye, Scott Parker, Christos Petropoulos, John Pruitt, Steven Ragan, Scott Ryan, Mike Sapeta, Jana Schroth, Suresh Selvaraju, Goran Stevovic, Amanda Suchanek, Andrea Throop, Lyndon Tilson, Thomas Urban, Joe Voshell, Kimberly Wagner, Jonathan Williams, Mary Williamson, Qian Zeng, Tricia Zwiefelhofer, Clinton Paden, Duncan MacCannell	2024-11-30
EPI_ISL_19574163	2024-11-14	North America	USA	XEC	Laboratory Corporation of America	Laboratory Branch, Coronaviruses and Other Respiratory Viruses Division, National Center for Immunization and Respiratory Diseases, Centers for Disease Control and Prevention (CDC)	Dakota Howard, Dhwani Batra, Peter Cook, Jason Caravas, Benjamin Rambo-Martin, Natalie Thornburg, Yvette Unoarumhi, Reina Chau, Kristine Lacek, Paritra Mandal, Moneeb Bajwa, Nehalraza Momin, Shatavia Morrison, Christopher Gulvik, Erisa Sula, Minoo Agarwal, Eyad Almasri, Debbie Boles, Ayla Burns, Nuthawin Charoensri, Oren Cohen, Susan Countryman, Mary Cristobal, Bobbi Croy, Suzanne Dale, Hrushikesh Deshmukh, Amanda Douglas, Vincent Drouillon, Marcia Eisenberg, Howard Engler, Rama Ghatti, Prashant Gupta, Susan Hicks, Jake Humphrey, Lax Iyer, Lisa Pfefferle, Manoj Jain, Matthew Robinson, Mohan Kolli, Brian Krueger, Tim Kuphal, Stanley Letovsky, Michael Levandoski, Craig Lukasik, Jonathan Meltzer, Brian Norvell, Mindy Nye, Scott Parker, Christos Petropoulos, John Pruitt, Steven Ragan, Scott Ryan, Mike Sapeta, Jana Schroth, Suresh Selvaraju, Goran Stevovic, Amanda Suchanek, Andrea Throop, Lyndon Tilson, Thomas Urban, Joe Voshell, Kimberly Wagner, Jonathan Williams, Mary Williamson, Qian Zeng, Tricia Zwiefelhofer, Clinton Paden, Duncan MacCannell	2024-11-30
EPI_ISL_19574164	2024-11-14	North America	USA	XEC	Laboratory Corporation of America	Laboratory Branch, Coronaviruses and Other Respiratory Viruses Division, National Center for Immunization and Respiratory Diseases, Centers for Disease Control and Prevention (CDC)	Dakota Howard, Dhwani Batra, Peter Cook, Jason Caravas, Benjamin Rambo-Martin, Natalie Thornburg, Yvette Unoarumhi, Reina Chau, Kristine Lacek, Paritra Mandal, Moneeb Bajwa, Nehalraza Momin, Shatavia Morrison, Christopher Gulvik, Erisa Sula, Minoo Agarwal, Eyad Almasri, Debbie Boles, Ayla Burns, Nuthawin Charoensri, Oren Cohen, Susan Countryman, Mary Cristobal, Bobbi Croy, Suzanne Dale, Hrushikesh Deshmukh, Amanda Douglas, Vincent Drouillon, Marcia Eisenberg, Howard Engler, Rama Ghatti, Prashant Gupta, Susan Hicks, Jake Humphrey, Lax Iyer, Lisa Pfefferle, Manoj Jain, Matthew Robinson, Mohan Kolli, Brian Krueger, Tim Kuphal, Stanley Letovsky, Michael Levandoski, Craig Lukasik, Jonathan Meltzer, Brian Norvell, Mindy Nye, Scott Parker, Christos Petropoulos, John Pruitt, Steven Ragan, Scott Ryan, Mike Sapeta, Jana Schroth, Suresh Selvaraju, Goran Stevovic, Amanda Suchanek, Andrea Throop, Lyndon Tilson, Thomas Urban, Joe Voshell, Kimberly Wagner, Jonathan Williams, Mary Williamson, Qian Zeng, Tricia Zwiefelhofer, Clinton Paden, Duncan MacCannell	2024-11-30
EPI_ISL_19574165	2024-11-14	North America	USA	MB.1.1	Laboratory Corporation of America	Laboratory Branch, Coronaviruses and Other Respiratory Viruses Division, National Center for Immunization and Respiratory Diseases, Centers for Disease Control and Prevention (CDC)	Dakota Howard, Dhwani Batra, Peter Cook, Jason Caravas, Benjamin Rambo-Martin, Natalie Thornburg, Yvette Unoarumhi, Reina Chau, Kristine Lacek, Paritra Mandal, Moneeb Bajwa, Nehalraza Momin, Shatavia Morrison, Christopher Gulvik, Erisa Sula, Minoo Agarwal, Eyad Almasri, Debbie Boles, Ayla Burns, Nuthawin Charoensri, Oren Cohen, Susan Countryman, Mary Cristobal, Bobbi Croy, Suzanne Dale, Hrushikesh Deshmukh, Amanda Douglas, Vincent Drouillon, Marcia Eisenberg, Howard Engler, Rama Ghatti, Prashant Gupta, Susan Hicks, Jake Humphrey, Lax Iyer, Lisa Pfefferle, Manoj Jain, Matthew Robinson, Mohan Kolli, Brian Krueger, Tim Kuphal, Stanley Letovsky, Michael Levandoski, Craig Lukasik, Jonathan Meltzer, Brian Norvell, Mindy Nye, Scott Parker, Christos Petropoulos, John Pruitt, Steven Ragan, Scott Ryan, Mike Sapeta, Jana Schroth, Suresh Selvaraju, Goran Stevovic, Amanda Suchanek, Andrea Throop, Lyndon Tilson, Thomas Urban, Joe Voshell, Kimberly Wagner, Jonathan Williams, Mary Williamson, Qian Zeng, Tricia Zwiefelhofer, Clinton Paden, Duncan MacCannell	2024-11-30
EPI_ISL_19574166	2024-11-14	North America	USA	XEC	Laboratory Corporation of America	Laboratory Branch, Coronaviruses and Other Respiratory Viruses Division, National Center for Immunization and Respiratory Diseases, Centers for Disease Control and Prevention (CDC)	Dakota Howard, Dhwani Batra, Peter Cook, Jason Caravas, Benjamin Rambo-Martin, Natalie Thornburg, Yvette Unoarumhi, Reina Chau, Kristine Lacek, Paritra Mandal, Moneeb Bajwa, Nehalraza Momin, Shatavia Morrison, Christopher Gulvik, Erisa Sula, Minoo Agarwal, Eyad Almasri, Debbie Boles, Ayla Burns, Nuthawin Charoensri, Oren Cohen, Susan Countryman, Mary Cristobal, Bobbi Croy, Suzanne Dale, Hrushikesh Deshmukh, Amanda Douglas, Vincent Drouillon, Marcia Eisenberg, Howard Engler, Rama Ghatti, Prashant Gupta, Susan Hicks, Jake Humphrey, Lax Iyer, Lisa Pfefferle, Manoj Jain, Matthew Robinson, Mohan Kolli, Brian Krueger, Tim Kuphal, Stanley Letovsky, Michael Levandoski, Craig Lukasik, Jonathan Meltzer, Brian Norvell, Mindy Nye, Scott Parker, Christos Petropoulos, John Pruitt, Steven Ragan, Scott Ryan, Mike Sapeta, Jana Schroth, Suresh Selvaraju, Goran Stevovic, Amanda Suchanek, Andrea Throop, Lyndon Tilson, Thomas Urban, Joe Voshell, Kimberly Wagner, Jonathan Williams, Mary Williamson, Qian Zeng, Tricia Zwiefelhofer, Clinton Paden, Duncan MacCannell	2024-11-30
EPI_ISL_19574167	2024-11-14	North America	USA	JN.1.16	Laboratory Corporation of America	Laboratory Branch, Coronaviruses and Other Respiratory Viruses Division, National Center for Immunization and Respiratory Diseases, Centers for Disease Control and Prevention (CDC)	Dakota Howard, Dhwani Batra, Peter Cook, Jason Caravas, Benjamin Rambo-Martin, Natalie Thornburg, Yvette Unoarumhi, Reina Chau, Kristine Lacek, Paritra Mandal, Moneeb Bajwa, Nehalraza Momin, Shatavia Morrison, Christopher Gulvik, Erisa Sula, Minoo Agarwal, Eyad Almasri, Debbie Boles, Ayla Burns, Nuthawin Charoensri, Oren Cohen, Susan Countryman, Mary Cristobal, Bobbi Croy, Suzanne Dale, Hrushikesh Deshmukh, Amanda Douglas, Vincent Drouillon, Marcia Eisenberg, Howard Engler, Rama Ghatti, Prashant Gupta, Susan Hicks, Jake Humphrey, Lax Iyer, Lisa Pfefferle, Manoj Jain, Matthew Robinson, Mohan Kolli, Brian Krueger, Tim Kuphal, Stanley Letovsky, Michael Levandoski, Craig Lukasik, Jonathan Meltzer, Brian Norvell, Mindy Nye, Scott Parker, Christos Petropoulos, John Pruitt, Steven Ragan, Scott Ryan, Mike Sapeta, Jana Schroth, Suresh Selvaraju, Goran Stevovic, Amanda Suchanek, Andrea Throop, Lyndon Tilson, Thomas Urban, Joe Voshell, Kimberly Wagner, Jonathan Williams, Mary Williamson, Qian Zeng, Tricia Zwiefelhofer, Clinton Paden, Duncan MacCannell	2024-11-30
EPI_ISL_19574168	2024-11-14	North America	USA	XEC	Laboratory Corporation of America	Laboratory Branch, Coronaviruses and Other Respiratory Viruses Division, National Center for Immunization and Respiratory Diseases, Centers for Disease Control and Prevention (CDC)	Dakota Howard, Dhwani Batra, Peter Cook, Jason Caravas, Benjamin Rambo-Martin, Natalie Thornburg, Yvette Unoarumhi, Reina Chau, Kristine Lacek, Paritra Mandal, Moneeb Bajwa, Nehalraza Momin, Shatavia Morrison, Christopher Gulvik, Erisa Sula, Minoo Agarwal, Eyad Almasri, Debbie Boles, Ayla Burns, Nuthawin Charoensri, Oren Cohen, Susan Countryman, Mary Cristobal, Bobbi Croy, Suzanne Dale, Hrushikesh Deshmukh, Amanda Douglas, Vincent Drouillon, Marcia Eisenberg, Howard Engler, Rama Ghatti, Prashant Gupta, Susan Hicks, Jake Humphrey, Lax Iyer, Lisa Pfefferle, Manoj Jain, Matthew Robinson, Mohan Kolli, Brian Krueger, Tim Kuphal, Stanley Letovsky, Michael Levandoski, Craig Lukasik, Jonathan Meltzer, Brian Norvell, Mindy Nye, Scott Parker, Christos Petropoulos, John Pruitt, Steven Ragan, Scott Ryan, Mike Sapeta, Jana Schroth, Suresh Selvaraju, Goran Stevovic, Amanda Suchanek, Andrea Throop, Lyndon Tilson, Thomas Urban, Joe Voshell, Kimberly Wagner, Jonathan Williams, Mary Williamson, Qian Zeng, Tricia Zwiefelhofer, Clinton Paden, Duncan MacCannell	2024-11-30
EPI_ISL_19574169	2024-11-14	North America	USA	JN.1.18.6	Laboratory Corporation of America	Laboratory Branch, Coronaviruses and Other Respiratory Viruses Division, National Center for Immunization and Respiratory Diseases, Centers for Disease Control and Prevention (CDC)	Dakota Howard, Dhwani Batra, Peter Cook, Jason Caravas, Benjamin Rambo-Martin, Natalie Thornburg, Yvette Unoarumhi, Reina Chau, Kristine Lacek, Paritra Mandal, Moneeb Bajwa, Nehalraza Momin, Shatavia Morrison, Christopher Gulvik, Erisa Sula, Minoo Agarwal, Eyad Almasri, Debbie Boles, Ayla Burns, Nuthawin Charoensri, Oren Cohen, Susan Countryman, Mary Cristobal, Bobbi Croy, Suzanne Dale, Hrushikesh Deshmukh, Amanda Douglas, Vincent Drouillon, Marcia Eisenberg, Howard Engler, Rama Ghatti, Prashant Gupta, Susan Hicks, Jake Humphrey, Lax Iyer, Lisa Pfefferle, Manoj Jain, Matthew Robinson, Mohan Kolli, Brian Krueger, Tim Kuphal, Stanley Letovsky, Michael Levandoski, Craig Lukasik, Jonathan Meltzer, Brian Norvell, Mindy Nye, Scott Parker, Christos Petropoulos, John Pruitt, Steven Ragan, Scott Ryan, Mike Sapeta, Jana Schroth, Suresh Selvaraju, Goran Stevovic, Amanda Suchanek, Andrea Throop, Lyndon Tilson, Thomas Urban, Joe Voshell, Kimberly Wagner, Jonathan Williams, Mary Williamson, Qian Zeng, Tricia Zwiefelhofer, Clinton Paden, Duncan MacCannell	2024-11-30
EPI_ISL_19574170	2024-11-14	North America	USA	KP.4.1	Laboratory Corporation of America	Laboratory Branch, Coronaviruses and Other Respiratory Viruses Division, National Center for Immunization and Respiratory Diseases, Centers for Disease Control and Prevention (CDC)	Dakota Howard, Dhwani Batra, Peter Cook, Jason Caravas, Benjamin Rambo-Martin, Natalie Thornburg, Yvette Unoarumhi, Reina Chau, Kristine Lacek, Paritra Mandal, Moneeb Bajwa, Nehalraza Momin, Shatavia Morrison, Christopher Gulvik, Erisa Sula, Minoo Agarwal, Eyad Almasri, Debbie Boles, Ayla Burns, Nuthawin Charoensri, Oren Cohen, Susan Countryman, Mary Cristobal, Bobbi Croy, Suzanne Dale, Hrushikesh Deshmukh, Amanda Douglas, Vincent Drouillon, Marcia Eisenberg, Howard Engler, Rama Ghatti, Prashant Gupta, Susan Hicks, Jake Humphrey, Lax Iyer, Lisa Pfefferle, Manoj Jain, Matthew Robinson, Mohan Kolli, Brian Krueger, Tim Kuphal, Stanley Letovsky, Michael Levandoski, Craig Lukasik, Jonathan Meltzer, Brian Norvell, Mindy Nye, Scott Parker, Christos Petropoulos, John Pruitt, Steven Ragan, Scott Ryan, Mike Sapeta, Jana Schroth, Suresh Selvaraju, Goran Stevovic, Amanda Suchanek, Andrea Throop, Lyndon Tilson, Thomas Urban, Joe Voshell, Kimberly Wagner, Jonathan Williams, Mary Williamson, Qian Zeng, Tricia Zwiefelhofer, Clinton Paden, Duncan MacCannell	2024-11-30
EPI_ISL_19574171	2024-11-14	North America	USA	KP.3.3.2	Laboratory Corporation of America	Laboratory Branch, Coronaviruses and Other Respiratory Viruses Division, National Center for Immunization and Respiratory Diseases, Centers for Disease Control and Prevention (CDC)	Dakota Howard, Dhwani Batra, Peter Cook, Jason Caravas, Benjamin Rambo-Martin, Natalie Thornburg, Yvette Unoarumhi, Reina Chau, Kristine Lacek, Paritra Mandal, Moneeb Bajwa, Nehalraza Momin, Shatavia Morrison, Christopher Gulvik, Erisa Sula, Minoo Agarwal, Eyad Almasri, Debbie Boles, Ayla Burns, Nuthawin Charoensri, Oren Cohen, Susan Countryman, Mary Cristobal, Bobbi Croy, Suzanne Dale, Hrushikesh Deshmukh, Amanda Douglas, Vincent Drouillon, Marcia Eisenberg, Howard Engler, Rama Ghatti, Prashant Gupta, Susan Hicks, Jake Humphrey, Lax Iyer, Lisa Pfefferle, Manoj Jain, Matthew Robinson, Mohan Kolli, Brian Krueger, Tim Kuphal, Stanley Letovsky, Michael Levandoski, Craig Lukasik, Jonathan Meltzer, Brian Norvell, Mindy Nye, Scott Parker, Christos Petropoulos, John Pruitt, Steven Ragan, Scott Ryan, Mike Sapeta, Jana Schroth, Suresh Selvaraju, Goran Stevovic, Amanda Suchanek, Andrea Throop, Lyndon Tilson, Thomas Urban, Joe Voshell, Kimberly Wagner, Jonathan Williams, Mary Williamson, Qian Zeng, Tricia Zwiefelhofer, Clinton Paden, Duncan MacCannell	2024-11-30
EPI_ISL_19574172	2024-11-15	North America	USA	JN.1.40	Laboratory Corporation of America	Laboratory Branch, Coronaviruses and Other Respiratory Viruses Division, National Center for Immunization and Respiratory Diseases, Centers for Disease Control and Prevention (CDC)	Dakota Howard, Dhwani Batra, Peter Cook, Jason Caravas, Benjamin Rambo-Martin, Natalie Thornburg, Yvette Unoarumhi, Reina Chau, Kristine Lacek, Paritra Mandal, Moneeb Bajwa, Nehalraza Momin, Shatavia Morrison, Christopher Gulvik, Erisa Sula, Minoo Agarwal, Eyad Almasri, Debbie Boles, Ayla Burns, Nuthawin Charoensri, Oren Cohen, Susan Countryman, Mary Cristobal, Bobbi Croy, Suzanne Dale, Hrushikesh Deshmukh, Amanda Douglas, Vincent Drouillon, Marcia Eisenberg, Howard Engler, Rama Ghatti, Prashant Gupta, Susan Hicks, Jake Humphrey, Lax Iyer, Lisa Pfefferle, Manoj Jain, Matthew Robinson, Mohan Kolli, Brian Krueger, Tim Kuphal, Stanley Letovsky, Michael Levandoski, Craig Lukasik, Jonathan Meltzer, Brian Norvell, Mindy Nye, Scott Parker, Christos Petropoulos, John Pruitt, Steven Ragan, Scott Ryan, Mike Sapeta, Jana Schroth, Suresh Selvaraju, Goran Stevovic, Amanda Suchanek, Andrea Throop, Lyndon Tilson, Thomas Urban, Joe Voshell, Kimberly Wagner, Jonathan Williams, Mary Williamson, Qian Zeng, Tricia Zwiefelhofer, Clinton Paden, Duncan MacCannell	2024-11-30
EPI_ISL_19574173	2024-11-15	North America	USA	XEC	Laboratory Corporation of America	Laboratory Branch, Coronaviruses and Other Respiratory Viruses Division, National Center for Immunization and Respiratory Diseases, Centers for Disease Control and Prevention (CDC)	Dakota Howard, Dhwani Batra, Peter Cook, Jason Caravas, Benjamin Rambo-Martin, Natalie Thornburg, Yvette Unoarumhi, Reina Chau, Kristine Lacek, Paritra Mandal, Moneeb Bajwa, Nehalraza Momin, Shatavia Morrison, Christopher Gulvik, Erisa Sula, Minoo Agarwal, Eyad Almasri, Debbie Boles, Ayla Burns, Nuthawin Charoensri, Oren Cohen, Susan Countryman, Mary Cristobal, Bobbi Croy, Suzanne Dale, Hrushikesh Deshmukh, Amanda Douglas, Vincent Drouillon, Marcia Eisenberg, Howard Engler, Rama Ghatti, Prashant Gupta, Susan Hicks, Jake Humphrey, Lax Iyer, Lisa Pfefferle, Manoj Jain, Matthew Robinson, Mohan Kolli, Brian Krueger, Tim Kuphal, Stanley Letovsky, Michael Levandoski, Craig Lukasik, Jonathan Meltzer, Brian Norvell, Mindy Nye, Scott Parker, Christos Petropoulos, John Pruitt, Steven Ragan, Scott Ryan, Mike Sapeta, Jana Schroth, Suresh Selvaraju, Goran Stevovic, Amanda Suchanek, Andrea Throop, Lyndon Tilson, Thomas Urban, Joe Voshell, Kimberly Wagner, Jonathan Williams, Mary Williamson, Qian Zeng, Tricia Zwiefelhofer, Clinton Paden, Duncan MacCannell	2024-11-30
EPI_ISL_19574174	2024-11-15	North America	USA	KP.3.1.1	Laboratory Corporation of America	Laboratory Branch, Coronaviruses and Other Respiratory Viruses Division, National Center for Immunization and Respiratory Diseases, Centers for Disease Control and Prevention (CDC)	Dakota Howard, Dhwani Batra, Peter Cook, Jason Caravas, Benjamin Rambo-Martin, Natalie Thornburg, Yvette Unoarumhi, Reina Chau, Kristine Lacek, Paritra Mandal, Moneeb Bajwa, Nehalraza Momin, Shatavia Morrison, Christopher Gulvik, Erisa Sula, Minoo Agarwal, Eyad Almasri, Debbie Boles, Ayla Burns, Nuthawin Charoensri, Oren Cohen, Susan Countryman, Mary Cristobal, Bobbi Croy, Suzanne Dale, Hrushikesh Deshmukh, Amanda Douglas, Vincent Drouillon, Marcia Eisenberg, Howard Engler, Rama Ghatti, Prashant Gupta, Susan Hicks, Jake Humphrey, Lax Iyer, Lisa Pfefferle, Manoj Jain, Matthew Robinson, Mohan Kolli, Brian Krueger, Tim Kuphal, Stanley Letovsky, Michael Levandoski, Craig Lukasik, Jonathan Meltzer, Brian Norvell, Mindy Nye, Scott Parker, Christos Petropoulos, John Pruitt, Steven Ragan, Scott Ryan, Mike Sapeta, Jana Schroth, Suresh Selvaraju, Goran Stevovic, Amanda Suchanek, Andrea Throop, Lyndon Tilson, Thomas Urban, Joe Voshell, Kimberly Wagner, Jonathan Williams, Mary Williamson, Qian Zeng, Tricia Zwiefelhofer, Clinton Paden, Duncan MacCannell	2024-11-30
EPI_ISL_19574175	2024-11-15	North America	USA	KP.3.1.1	Laboratory Corporation of America	Laboratory Branch, Coronaviruses and Other Respiratory Viruses Division, National Center for Immunization and Respiratory Diseases, Centers for Disease Control and Prevention (CDC)	Dakota Howard, Dhwani Batra, Peter Cook, Jason Caravas, Benjamin Rambo-Martin, Natalie Thornburg, Yvette Unoarumhi, Reina Chau, Kristine Lacek, Paritra Mandal, Moneeb Bajwa, Nehalraza Momin, Shatavia Morrison, Christopher Gulvik, Erisa Sula, Minoo Agarwal, Eyad Almasri, Debbie Boles, Ayla Burns, Nuthawin Charoensri, Oren Cohen, Susan Countryman, Mary Cristobal, Bobbi Croy, Suzanne Dale, Hrushikesh Deshmukh, Amanda Douglas, Vincent Drouillon, Marcia Eisenberg, Howard Engler, Rama Ghatti, Prashant Gupta, Susan Hicks, Jake Humphrey, Lax Iyer, Lisa Pfefferle, Manoj Jain, Matthew Robinson, Mohan Kolli, Brian Krueger, Tim Kuphal, Stanley Letovsky, Michael Levandoski, Craig Lukasik, Jonathan Meltzer, Brian Norvell, Mindy Nye, Scott Parker, Christos Petropoulos, John Pruitt, Steven Ragan, Scott Ryan, Mike Sapeta, Jana Schroth, Suresh Selvaraju, Goran Stevovic, Amanda Suchanek, Andrea Throop, Lyndon Tilson, Thomas Urban, Joe Voshell, Kimberly Wagner, Jonathan Williams, Mary Williamson, Qian Zeng, Tricia Zwiefelhofer, Clinton Paden, Duncan MacCannell	2024-11-30
EPI_ISL_19574176	2024-11-15	North America	USA	JN.1.16	Laboratory Corporation of America	Laboratory Branch, Coronaviruses and Other Respiratory Viruses Division, National Center for Immunization and Respiratory Diseases, Centers for Disease Control and Prevention (CDC)	Dakota Howard, Dhwani Batra, Peter Cook, Jason Caravas, Benjamin Rambo-Martin, Natalie Thornburg, Yvette Unoarumhi, Reina Chau, Kristine Lacek, Paritra Mandal, Moneeb Bajwa, Nehalraza Momin, Shatavia Morrison, Christopher Gulvik, Erisa Sula, Minoo Agarwal, Eyad Almasri, Debbie Boles, Ayla Burns, Nuthawin Charoensri, Oren Cohen, Susan Countryman, Mary Cristobal, Bobbi Croy, Suzanne Dale, Hrushikesh Deshmukh, Amanda Douglas, Vincent Drouillon, Marcia Eisenberg, Howard Engler, Rama Ghatti, Prashant Gupta, Susan Hicks, Jake Humphrey, Lax Iyer, Lisa Pfefferle, Manoj Jain, Matthew Robinson, Mohan Kolli, Brian Krueger, Tim Kuphal, Stanley Letovsky, Michael Levandoski, Craig Lukasik, Jonathan Meltzer, Brian Norvell, Mindy Nye, Scott Parker, Christos Petropoulos, John Pruitt, Steven Ragan, Scott Ryan, Mike Sapeta, Jana Schroth, Suresh Selvaraju, Goran Stevovic, Amanda Suchanek, Andrea Throop, Lyndon Tilson, Thomas Urban, Joe Voshell, Kimberly Wagner, Jonathan Williams, Mary Williamson, Qian Zeng, Tricia Zwiefelhofer, Clinton Paden, Duncan MacCannell	2024-11-30
EPI_ISL_19574177	2024-11-15	North America	USA	KP.3.1.1	Laboratory Corporation of America	Laboratory Branch, Coronaviruses and Other Respiratory Viruses Division, National Center for Immunization and Respiratory Diseases, Centers for Disease Control and Prevention (CDC)	Dakota Howard, Dhwani Batra, Peter Cook, Jason Caravas, Benjamin Rambo-Martin, Natalie Thornburg, Yvette Unoarumhi, Reina Chau, Kristine Lacek, Paritra Mandal, Moneeb Bajwa, Nehalraza Momin, Shatavia Morrison, Christopher Gulvik, Erisa Sula, Minoo Agarwal, Eyad Almasri, Debbie Boles, Ayla Burns, Nuthawin Charoensri, Oren Cohen, Susan Countryman, Mary Cristobal, Bobbi Croy, Suzanne Dale, Hrushikesh Deshmukh, Amanda Douglas, Vincent Drouillon, Marcia Eisenberg, Howard Engler, Rama Ghatti, Prashant Gupta, Susan Hicks, Jake Humphrey, Lax Iyer, Lisa Pfefferle, Manoj Jain, Matthew Robinson, Mohan Kolli, Brian Krueger, Tim Kuphal, Stanley Letovsky, Michael Levandoski, Craig Lukasik, Jonathan Meltzer, Brian Norvell, Mindy Nye, Scott Parker, Christos Petropoulos, John Pruitt, Steven Ragan, Scott Ryan, Mike Sapeta, Jana Schroth, Suresh Selvaraju, Goran Stevovic, Amanda Suchanek, Andrea Throop, Lyndon Tilson, Thomas Urban, Joe Voshell, Kimberly Wagner, Jonathan Williams, Mary Williamson, Qian Zeng, Tricia Zwiefelhofer, Clinton Paden, Duncan MacCannell	2024-11-30
EPI_ISL_19574178	2024-11-15	North America	USA	KP.3.1.1	Laboratory Corporation of America	Laboratory Branch, Coronaviruses and Other Respiratory Viruses Division, National Center for Immunization and Respiratory Diseases, Centers for Disease Control and Prevention (CDC)	Dakota Howard, Dhwani Batra, Peter Cook, Jason Caravas, Benjamin Rambo-Martin, Natalie Thornburg, Yvette Unoarumhi, Reina Chau, Kristine Lacek, Paritra Mandal, Moneeb Bajwa, Nehalraza Momin, Shatavia Morrison, Christopher Gulvik, Erisa Sula, Minoo Agarwal, Eyad Almasri, Debbie Boles, Ayla Burns, Nuthawin Charoensri, Oren Cohen, Susan Countryman, Mary Cristobal, Bobbi Croy, Suzanne Dale, Hrushikesh Deshmukh, Amanda Douglas, Vincent Drouillon, Marcia Eisenberg, Howard Engler, Rama Ghatti, Prashant Gupta, Susan Hicks, Jake Humphrey, Lax Iyer, Lisa Pfefferle, Manoj Jain, Matthew Robinson, Mohan Kolli, Brian Krueger, Tim Kuphal, Stanley Letovsky, Michael Levandoski, Craig Lukasik, Jonathan Meltzer, Brian Norvell, Mindy Nye, Scott Parker, Christos Petropoulos, John Pruitt, Steven Ragan, Scott Ryan, Mike Sapeta, Jana Schroth, Suresh Selvaraju, Goran Stevovic, Amanda Suchanek, Andrea Throop, Lyndon Tilson, Thomas Urban, Joe Voshell, Kimberly Wagner, Jonathan Williams, Mary Williamson, Qian Zeng, Tricia Zwiefelhofer, Clinton Paden, Duncan MacCannell	2024-11-30
EPI_ISL_19574179	2024-11-15	North America	USA	XEC	Laboratory Corporation of America	Laboratory Branch, Coronaviruses and Other Respiratory Viruses Division, National Center for Immunization and Respiratory Diseases, Centers for Disease Control and Prevention (CDC)	Dakota Howard, Dhwani Batra, Peter Cook, Jason Caravas, Benjamin Rambo-Martin, Natalie Thornburg, Yvette Unoarumhi, Reina Chau, Kristine Lacek, Paritra Mandal, Moneeb Bajwa, Nehalraza Momin, Shatavia Morrison, Christopher Gulvik, Erisa Sula, Minoo Agarwal, Eyad Almasri, Debbie Boles, Ayla Burns, Nuthawin Charoensri, Oren Cohen, Susan Countryman, Mary Cristobal, Bobbi Croy, Suzanne Dale, Hrushikesh Deshmukh, Amanda Douglas, Vincent Drouillon, Marcia Eisenberg, Howard Engler, Rama Ghatti, Prashant Gupta, Susan Hicks, Jake Humphrey, Lax Iyer, Lisa Pfefferle, Manoj Jain, Matthew Robinson, Mohan Kolli, Brian Krueger, Tim Kuphal, Stanley Letovsky, Michael Levandoski, Craig Lukasik, Jonathan Meltzer, Brian Norvell, Mindy Nye, Scott Parker, Christos Petropoulos, John Pruitt, Steven Ragan, Scott Ryan, Mike Sapeta, Jana Schroth, Suresh Selvaraju, Goran Stevovic, Amanda Suchanek, Andrea Throop, Lyndon Tilson, Thomas Urban, Joe Voshell, Kimberly Wagner, Jonathan Williams, Mary Williamson, Qian Zeng, Tricia Zwiefelhofer, Clinton Paden, Duncan MacCannell	2024-11-30
EPI_ISL_19574180	2024-11-15	North America	USA	JN.1.16	Laboratory Corporation of America	Laboratory Branch, Coronaviruses and Other Respiratory Viruses Division, National Center for Immunization and Respiratory Diseases, Centers for Disease Control and Prevention (CDC)	Dakota Howard, Dhwani Batra, Peter Cook, Jason Caravas, Benjamin Rambo-Martin, Natalie Thornburg, Yvette Unoarumhi, Reina Chau, Kristine Lacek, Paritra Mandal, Moneeb Bajwa, Nehalraza Momin, Shatavia Morrison, Christopher Gulvik, Erisa Sula, Minoo Agarwal, Eyad Almasri, Debbie Boles, Ayla Burns, Nuthawin Charoensri, Oren Cohen, Susan Countryman, Mary Cristobal, Bobbi Croy, Suzanne Dale, Hrushikesh Deshmukh, Amanda Douglas, Vincent Drouillon, Marcia Eisenberg, Howard Engler, Rama Ghatti, Prashant Gupta, Susan Hicks, Jake Humphrey, Lax Iyer, Lisa Pfefferle, Manoj Jain, Matthew Robinson, Mohan Kolli, Brian Krueger, Tim Kuphal, Stanley Letovsky, Michael Levandoski, Craig Lukasik, Jonathan Meltzer, Brian Norvell, Mindy Nye, Scott Parker, Christos Petropoulos, John Pruitt, Steven Ragan, Scott Ryan, Mike Sapeta, Jana Schroth, Suresh Selvaraju, Goran Stevovic, Amanda Suchanek, Andrea Throop, Lyndon Tilson, Thomas Urban, Joe Voshell, Kimberly Wagner, Jonathan Williams, Mary Williamson, Qian Zeng, Tricia Zwiefelhofer, Clinton Paden, Duncan MacCannell	2024-11-30
EPI_ISL_19574181	2024-11-15	North America	USA	KP.1.1.3	Laboratory Corporation of America	Laboratory Branch, Coronaviruses and Other Respiratory Viruses Division, National Center for Immunization and Respiratory Diseases, Centers for Disease Control and Prevention (CDC)	Dakota Howard, Dhwani Batra, Peter Cook, Jason Caravas, Benjamin Rambo-Martin, Natalie Thornburg, Yvette Unoarumhi, Reina Chau, Kristine Lacek, Paritra Mandal, Moneeb Bajwa, Nehalraza Momin, Shatavia Morrison, Christopher Gulvik, Erisa Sula, Minoo Agarwal, Eyad Almasri, Debbie Boles, Ayla Burns, Nuthawin Charoensri, Oren Cohen, Susan Countryman, Mary Cristobal, Bobbi Croy, Suzanne Dale, Hrushikesh Deshmukh, Amanda Douglas, Vincent Drouillon, Marcia Eisenberg, Howard Engler, Rama Ghatti, Prashant Gupta, Susan Hicks, Jake Humphrey, Lax Iyer, Lisa Pfefferle, Manoj Jain, Matthew Robinson, Mohan Kolli, Brian Krueger, Tim Kuphal, Stanley Letovsky, Michael Levandoski, Craig Lukasik, Jonathan Meltzer, Brian Norvell, Mindy Nye, Scott Parker, Christos Petropoulos, John Pruitt, Steven Ragan, Scott Ryan, Mike Sapeta, Jana Schroth, Suresh Selvaraju, Goran Stevovic, Amanda Suchanek, Andrea Throop, Lyndon Tilson, Thomas Urban, Joe Voshell, Kimberly Wagner, Jonathan Williams, Mary Williamson, Qian Zeng, Tricia Zwiefelhofer, Clinton Paden, Duncan MacCannell	2024-11-30
EPI_ISL_19574182	2024-11-15	North America	USA	XEC	Laboratory Corporation of America	Laboratory Branch, Coronaviruses and Other Respiratory Viruses Division, National Center for Immunization and Respiratory Diseases, Centers for Disease Control and Prevention (CDC)	Dakota Howard, Dhwani Batra, Peter Cook, Jason Caravas, Benjamin Rambo-Martin, Natalie Thornburg, Yvette Unoarumhi, Reina Chau, Kristine Lacek, Paritra Mandal, Moneeb Bajwa, Nehalraza Momin, Shatavia Morrison, Christopher Gulvik, Erisa Sula, Minoo Agarwal, Eyad Almasri, Debbie Boles, Ayla Burns, Nuthawin Charoensri, Oren Cohen, Susan Countryman, Mary Cristobal, Bobbi Croy, Suzanne Dale, Hrushikesh Deshmukh, Amanda Douglas, Vincent Drouillon, Marcia Eisenberg, Howard Engler, Rama Ghatti, Prashant Gupta, Susan Hicks, Jake Humphrey, Lax Iyer, Lisa Pfefferle, Manoj Jain, Matthew Robinson, Mohan Kolli, Brian Krueger, Tim Kuphal, Stanley Letovsky, Michael Levandoski, Craig Lukasik, Jonathan Meltzer, Brian Norvell, Mindy Nye, Scott Parker, Christos Petropoulos, John Pruitt, Steven Ragan, Scott Ryan, Mike Sapeta, Jana Schroth, Suresh Selvaraju, Goran Stevovic, Amanda Suchanek, Andrea Throop, Lyndon Tilson, Thomas Urban, Joe Voshell, Kimberly Wagner, Jonathan Williams, Mary Williamson, Qian Zeng, Tricia Zwiefelhofer, Clinton Paden, Duncan MacCannell	2024-11-30
EPI_ISL_19574183	2024-11-15	North America	USA	KP.3.2	Laboratory Corporation of America	Laboratory Branch, Coronaviruses and Other Respiratory Viruses Division, National Center for Immunization and Respiratory Diseases, Centers for Disease Control and Prevention (CDC)	Dakota Howard, Dhwani Batra, Peter Cook, Jason Caravas, Benjamin Rambo-Martin, Natalie Thornburg, Yvette Unoarumhi, Reina Chau, Kristine Lacek, Paritra Mandal, Moneeb Bajwa, Nehalraza Momin, Shatavia Morrison, Christopher Gulvik, Erisa Sula, Minoo Agarwal, Eyad Almasri, Debbie Boles, Ayla Burns, Nuthawin Charoensri, Oren Cohen, Susan Countryman, Mary Cristobal, Bobbi Croy, Suzanne Dale, Hrushikesh Deshmukh, Amanda Douglas, Vincent Drouillon, Marcia Eisenberg, Howard Engler, Rama Ghatti, Prashant Gupta, Susan Hicks, Jake Humphrey, Lax Iyer, Lisa Pfefferle, Manoj Jain, Matthew Robinson, Mohan Kolli, Brian Krueger, Tim Kuphal, Stanley Letovsky, Michael Levandoski, Craig Lukasik, Jonathan Meltzer, Brian Norvell, Mindy Nye, Scott Parker, Christos Petropoulos, John Pruitt, Steven Ragan, Scott Ryan, Mike Sapeta, Jana Schroth, Suresh Selvaraju, Goran Stevovic, Amanda Suchanek, Andrea Throop, Lyndon Tilson, Thomas Urban, Joe Voshell, Kimberly Wagner, Jonathan Williams, Mary Williamson, Qian Zeng, Tricia Zwiefelhofer, Clinton Paden, Duncan MacCannell	2024-11-30
EPI_ISL_19574184	2024-11-15	North America	USA	XEC	Laboratory Corporation of America	Laboratory Branch, Coronaviruses and Other Respiratory Viruses Division, National Center for Immunization and Respiratory Diseases, Centers for Disease Control and Prevention (CDC)	Dakota Howard, Dhwani Batra, Peter Cook, Jason Caravas, Benjamin Rambo-Martin, Natalie Thornburg, Yvette Unoarumhi, Reina Chau, Kristine Lacek, Paritra Mandal, Moneeb Bajwa, Nehalraza Momin, Shatavia Morrison, Christopher Gulvik, Erisa Sula, Minoo Agarwal, Eyad Almasri, Debbie Boles, Ayla Burns, Nuthawin Charoensri, Oren Cohen, Susan Countryman, Mary Cristobal, Bobbi Croy, Suzanne Dale, Hrushikesh Deshmukh, Amanda Douglas, Vincent Drouillon, Marcia Eisenberg, Howard Engler, Rama Ghatti, Prashant Gupta, Susan Hicks, Jake Humphrey, Lax Iyer, Lisa Pfefferle, Manoj Jain, Matthew Robinson, Mohan Kolli, Brian Krueger, Tim Kuphal, Stanley Letovsky, Michael Levandoski, Craig Lukasik, Jonathan Meltzer, Brian Norvell, Mindy Nye, Scott Parker, Christos Petropoulos, John Pruitt, Steven Ragan, Scott Ryan, Mike Sapeta, Jana Schroth, Suresh Selvaraju, Goran Stevovic, Amanda Suchanek, Andrea Throop, Lyndon Tilson, Thomas Urban, Joe Voshell, Kimberly Wagner, Jonathan Williams, Mary Williamson, Qian Zeng, Tricia Zwiefelhofer, Clinton Paden, Duncan MacCannell	2024-11-30
EPI_ISL_19574185	2024-11-15	North America	USA	JN.1.16	Laboratory Corporation of America	Laboratory Branch, Coronaviruses and Other Respiratory Viruses Division, National Center for Immunization and Respiratory Diseases, Centers for Disease Control and Prevention (CDC)	Dakota Howard, Dhwani Batra, Peter Cook, Jason Caravas, Benjamin Rambo-Martin, Natalie Thornburg, Yvette Unoarumhi, Reina Chau, Kristine Lacek, Paritra Mandal, Moneeb Bajwa, Nehalraza Momin, Shatavia Morrison, Christopher Gulvik, Erisa Sula, Minoo Agarwal, Eyad Almasri, Debbie Boles, Ayla Burns, Nuthawin Charoensri, Oren Cohen, Susan Countryman, Mary Cristobal, Bobbi Croy, Suzanne Dale, Hrushikesh Deshmukh, Amanda Douglas, Vincent Drouillon, Marcia Eisenberg, Howard Engler, Rama Ghatti, Prashant Gupta, Susan Hicks, Jake Humphrey, Lax Iyer, Lisa Pfefferle, Manoj Jain, Matthew Robinson, Mohan Kolli, Brian Krueger, Tim Kuphal, Stanley Letovsky, Michael Levandoski, Craig Lukasik, Jonathan Meltzer, Brian Norvell, Mindy Nye, Scott Parker, Christos Petropoulos, John Pruitt, Steven Ragan, Scott Ryan, Mike Sapeta, Jana Schroth, Suresh Selvaraju, Goran Stevovic, Amanda Suchanek, Andrea Throop, Lyndon Tilson, Thomas Urban, Joe Voshell, Kimberly Wagner, Jonathan Williams, Mary Williamson, Qian Zeng, Tricia Zwiefelhofer, Clinton Paden, Duncan MacCannell	2024-11-30
EPI_ISL_19574186	2024-11-15	North America	USA	XEC	Laboratory Corporation of America	Laboratory Branch, Coronaviruses and Other Respiratory Viruses Division, National Center for Immunization and Respiratory Diseases, Centers for Disease Control and Prevention (CDC)	Dakota Howard, Dhwani Batra, Peter Cook, Jason Caravas, Benjamin Rambo-Martin, Natalie Thornburg, Yvette Unoarumhi, Reina Chau, Kristine Lacek, Paritra Mandal, Moneeb Bajwa, Nehalraza Momin, Shatavia Morrison, Christopher Gulvik, Erisa Sula, Minoo Agarwal, Eyad Almasri, Debbie Boles, Ayla Burns, Nuthawin Charoensri, Oren Cohen, Susan Countryman, Mary Cristobal, Bobbi Croy, Suzanne Dale, Hrushikesh Deshmukh, Amanda Douglas, Vincent Drouillon, Marcia Eisenberg, Howard Engler, Rama Ghatti, Prashant Gupta, Susan Hicks, Jake Humphrey, Lax Iyer, Lisa Pfefferle, Manoj Jain, Matthew Robinson, Mohan Kolli, Brian Krueger, Tim Kuphal, Stanley Letovsky, Michael Levandoski, Craig Lukasik, Jonathan Meltzer, Brian Norvell, Mindy Nye, Scott Parker, Christos Petropoulos, John Pruitt, Steven Ragan, Scott Ryan, Mike Sapeta, Jana Schroth, Suresh Selvaraju, Goran Stevovic, Amanda Suchanek, Andrea Throop, Lyndon Tilson, Thomas Urban, Joe Voshell, Kimberly Wagner, Jonathan Williams, Mary Williamson, Qian Zeng, Tricia Zwiefelhofer, Clinton Paden, Duncan MacCannell	2024-11-30
EPI_ISL_19574187	2024-11-15	North America	USA	JN.1.40	Laboratory Corporation of America	Laboratory Branch, Coronaviruses and Other Respiratory Viruses Division, National Center for Immunization and Respiratory Diseases, Centers for Disease Control and Prevention (CDC)	Dakota Howard, Dhwani Batra, Peter Cook, Jason Caravas, Benjamin Rambo-Martin, Natalie Thornburg, Yvette Unoarumhi, Reina Chau, Kristine Lacek, Paritra Mandal, Moneeb Bajwa, Nehalraza Momin, Shatavia Morrison, Christopher Gulvik, Erisa Sula, Minoo Agarwal, Eyad Almasri, Debbie Boles, Ayla Burns, Nuthawin Charoensri, Oren Cohen, Susan Countryman, Mary Cristobal, Bobbi Croy, Suzanne Dale, Hrushikesh Deshmukh, Amanda Douglas, Vincent Drouillon, Marcia Eisenberg, Howard Engler, Rama Ghatti, Prashant Gupta, Susan Hicks, Jake Humphrey, Lax Iyer, Lisa Pfefferle, Manoj Jain, Matthew Robinson, Mohan Kolli, Brian Krueger, Tim Kuphal, Stanley Letovsky, Michael Levandoski, Craig Lukasik, Jonathan Meltzer, Brian Norvell, Mindy Nye, Scott Parker, Christos Petropoulos, John Pruitt, Steven Ragan, Scott Ryan, Mike Sapeta, Jana Schroth, Suresh Selvaraju, Goran Stevovic, Amanda Suchanek, Andrea Throop, Lyndon Tilson, Thomas Urban, Joe Voshell, Kimberly Wagner, Jonathan Williams, Mary Williamson, Qian Zeng, Tricia Zwiefelhofer, Clinton Paden, Duncan MacCannell	2024-11-30
EPI_ISL_19574188	2024-11-15	North America	USA	MC.1	Laboratory Corporation of America	Laboratory Branch, Coronaviruses and Other Respiratory Viruses Division, National Center for Immunization and Respiratory Diseases, Centers for Disease Control and Prevention (CDC)	Dakota Howard, Dhwani Batra, Peter Cook, Jason Caravas, Benjamin Rambo-Martin, Natalie Thornburg, Yvette Unoarumhi, Reina Chau, Kristine Lacek, Paritra Mandal, Moneeb Bajwa, Nehalraza Momin, Shatavia Morrison, Christopher Gulvik, Erisa Sula, Minoo Agarwal, Eyad Almasri, Debbie Boles, Ayla Burns, Nuthawin Charoensri, Oren Cohen, Susan Countryman, Mary Cristobal, Bobbi Croy, Suzanne Dale, Hrushikesh Deshmukh, Amanda Douglas, Vincent Drouillon, Marcia Eisenberg, Howard Engler, Rama Ghatti, Prashant Gupta, Susan Hicks, Jake Humphrey, Lax Iyer, Lisa Pfefferle, Manoj Jain, Matthew Robinson, Mohan Kolli, Brian Krueger, Tim Kuphal, Stanley Letovsky, Michael Levandoski, Craig Lukasik, Jonathan Meltzer, Brian Norvell, Mindy Nye, Scott Parker, Christos Petropoulos, John Pruitt, Steven Ragan, Scott Ryan, Mike Sapeta, Jana Schroth, Suresh Selvaraju, Goran Stevovic, Amanda Suchanek, Andrea Throop, Lyndon Tilson, Thomas Urban, Joe Voshell, Kimberly Wagner, Jonathan Williams, Mary Williamson, Qian Zeng, Tricia Zwiefelhofer, Clinton Paden, Duncan MacCannell	2024-11-30
EPI_ISL_19574189	2024-11-15	North America	USA	KP.3.1.1	Laboratory Corporation of America	Laboratory Branch, Coronaviruses and Other Respiratory Viruses Division, National Center for Immunization and Respiratory Diseases, Centers for Disease Control and Prevention (CDC)	Dakota Howard, Dhwani Batra, Peter Cook, Jason Caravas, Benjamin Rambo-Martin, Natalie Thornburg, Yvette Unoarumhi, Reina Chau, Kristine Lacek, Paritra Mandal, Moneeb Bajwa, Nehalraza Momin, Shatavia Morrison, Christopher Gulvik, Erisa Sula, Minoo Agarwal, Eyad Almasri, Debbie Boles, Ayla Burns, Nuthawin Charoensri, Oren Cohen, Susan Countryman, Mary Cristobal, Bobbi Croy, Suzanne Dale, Hrushikesh Deshmukh, Amanda Douglas, Vincent Drouillon, Marcia Eisenberg, Howard Engler, Rama Ghatti, Prashant Gupta, Susan Hicks, Jake Humphrey, Lax Iyer, Lisa Pfefferle, Manoj Jain, Matthew Robinson, Mohan Kolli, Brian Krueger, Tim Kuphal, Stanley Letovsky, Michael Levandoski, Craig Lukasik, Jonathan Meltzer, Brian Norvell, Mindy Nye, Scott Parker, Christos Petropoulos, John Pruitt, Steven Ragan, Scott Ryan, Mike Sapeta, Jana Schroth, Suresh Selvaraju, Goran Stevovic, Amanda Suchanek, Andrea Throop, Lyndon Tilson, Thomas Urban, Joe Voshell, Kimberly Wagner, Jonathan Williams, Mary Williamson, Qian Zeng, Tricia Zwiefelhofer, Clinton Paden, Duncan MacCannell	2024-11-30
EPI_ISL_19574190	2024-11-15	North America	USA	JN.1.11.1	Laboratory Corporation of America	Laboratory Branch, Coronaviruses and Other Respiratory Viruses Division, National Center for Immunization and Respiratory Diseases, Centers for Disease Control and Prevention (CDC)	Dakota Howard, Dhwani Batra, Peter Cook, Jason Caravas, Benjamin Rambo-Martin, Natalie Thornburg, Yvette Unoarumhi, Reina Chau, Kristine Lacek, Paritra Mandal, Moneeb Bajwa, Nehalraza Momin, Shatavia Morrison, Christopher Gulvik, Erisa Sula, Minoo Agarwal, Eyad Almasri, Debbie Boles, Ayla Burns, Nuthawin Charoensri, Oren Cohen, Susan Countryman, Mary Cristobal, Bobbi Croy, Suzanne Dale, Hrushikesh Deshmukh, Amanda Douglas, Vincent Drouillon, Marcia Eisenberg, Howard Engler, Rama Ghatti, Prashant Gupta, Susan Hicks, Jake Humphrey, Lax Iyer, Lisa Pfefferle, Manoj Jain, Matthew Robinson, Mohan Kolli, Brian Krueger, Tim Kuphal, Stanley Letovsky, Michael Levandoski, Craig Lukasik, Jonathan Meltzer, Brian Norvell, Mindy Nye, Scott Parker, Christos Petropoulos, John Pruitt, Steven Ragan, Scott Ryan, Mike Sapeta, Jana Schroth, Suresh Selvaraju, Goran Stevovic, Amanda Suchanek, Andrea Throop, Lyndon Tilson, Thomas Urban, Joe Voshell, Kimberly Wagner, Jonathan Williams, Mary Williamson, Qian Zeng, Tricia Zwiefelhofer, Clinton Paden, Duncan MacCannell	2024-11-30
EPI_ISL_19574191	2024-11-15	North America	USA	KP.3.1.1	Laboratory Corporation of America	Laboratory Branch, Coronaviruses and Other Respiratory Viruses Division, National Center for Immunization and Respiratory Diseases, Centers for Disease Control and Prevention (CDC)	Dakota Howard, Dhwani Batra, Peter Cook, Jason Caravas, Benjamin Rambo-Martin, Natalie Thornburg, Yvette Unoarumhi, Reina Chau, Kristine Lacek, Paritra Mandal, Moneeb Bajwa, Nehalraza Momin, Shatavia Morrison, Christopher Gulvik, Erisa Sula, Minoo Agarwal, Eyad Almasri, Debbie Boles, Ayla Burns, Nuthawin Charoensri, Oren Cohen, Susan Countryman, Mary Cristobal, Bobbi Croy, Suzanne Dale, Hrushikesh Deshmukh, Amanda Douglas, Vincent Drouillon, Marcia Eisenberg, Howard Engler, Rama Ghatti, Prashant Gupta, Susan Hicks, Jake Humphrey, Lax Iyer, Lisa Pfefferle, Manoj Jain, Matthew Robinson, Mohan Kolli, Brian Krueger, Tim Kuphal, Stanley Letovsky, Michael Levandoski, Craig Lukasik, Jonathan Meltzer, Brian Norvell, Mindy Nye, Scott Parker, Christos Petropoulos, John Pruitt, Steven Ragan, Scott Ryan, Mike Sapeta, Jana Schroth, Suresh Selvaraju, Goran Stevovic, Amanda Suchanek, Andrea Throop, Lyndon Tilson, Thomas Urban, Joe Voshell, Kimberly Wagner, Jonathan Williams, Mary Williamson, Qian Zeng, Tricia Zwiefelhofer, Clinton Paden, Duncan MacCannell	2024-11-30
EPI_ISL_19574192	2024-11-16	North America	USA	XEC	Laboratory Corporation of America	Laboratory Branch, Coronaviruses and Other Respiratory Viruses Division, National Center for Immunization and Respiratory Diseases, Centers for Disease Control and Prevention (CDC)	Dakota Howard, Dhwani Batra, Peter Cook, Jason Caravas, Benjamin Rambo-Martin, Natalie Thornburg, Yvette Unoarumhi, Reina Chau, Kristine Lacek, Paritra Mandal, Moneeb Bajwa, Nehalraza Momin, Shatavia Morrison, Christopher Gulvik, Erisa Sula, Minoo Agarwal, Eyad Almasri, Debbie Boles, Ayla Burns, Nuthawin Charoensri, Oren Cohen, Susan Countryman, Mary Cristobal, Bobbi Croy, Suzanne Dale, Hrushikesh Deshmukh, Amanda Douglas, Vincent Drouillon, Marcia Eisenberg, Howard Engler, Rama Ghatti, Prashant Gupta, Susan Hicks, Jake Humphrey, Lax Iyer, Lisa Pfefferle, Manoj Jain, Matthew Robinson, Mohan Kolli, Brian Krueger, Tim Kuphal, Stanley Letovsky, Michael Levandoski, Craig Lukasik, Jonathan Meltzer, Brian Norvell, Mindy Nye, Scott Parker, Christos Petropoulos, John Pruitt, Steven Ragan, Scott Ryan, Mike Sapeta, Jana Schroth, Suresh Selvaraju, Goran Stevovic, Amanda Suchanek, Andrea Throop, Lyndon Tilson, Thomas Urban, Joe Voshell, Kimberly Wagner, Jonathan Williams, Mary Williamson, Qian Zeng, Tricia Zwiefelhofer, Clinton Paden, Duncan MacCannell	2024-11-30
EPI_ISL_19574193	2024-11-16	North America	USA	KP.3.1.1	Laboratory Corporation of America	Laboratory Branch, Coronaviruses and Other Respiratory Viruses Division, National Center for Immunization and Respiratory Diseases, Centers for Disease Control and Prevention (CDC)	Dakota Howard, Dhwani Batra, Peter Cook, Jason Caravas, Benjamin Rambo-Martin, Natalie Thornburg, Yvette Unoarumhi, Reina Chau, Kristine Lacek, Paritra Mandal, Moneeb Bajwa, Nehalraza Momin, Shatavia Morrison, Christopher Gulvik, Erisa Sula, Minoo Agarwal, Eyad Almasri, Debbie Boles, Ayla Burns, Nuthawin Charoensri, Oren Cohen, Susan Countryman, Mary Cristobal, Bobbi Croy, Suzanne Dale, Hrushikesh Deshmukh, Amanda Douglas, Vincent Drouillon, Marcia Eisenberg, Howard Engler, Rama Ghatti, Prashant Gupta, Susan Hicks, Jake Humphrey, Lax Iyer, Lisa Pfefferle, Manoj Jain, Matthew Robinson, Mohan Kolli, Brian Krueger, Tim Kuphal, Stanley Letovsky, Michael Levandoski, Craig Lukasik, Jonathan Meltzer, Brian Norvell, Mindy Nye, Scott Parker, Christos Petropoulos, John Pruitt, Steven Ragan, Scott Ryan, Mike Sapeta, Jana Schroth, Suresh Selvaraju, Goran Stevovic, Amanda Suchanek, Andrea Throop, Lyndon Tilson, Thomas Urban, Joe Voshell, Kimberly Wagner, Jonathan Williams, Mary Williamson, Qian Zeng, Tricia Zwiefelhofer, Clinton Paden, Duncan MacCannell	2024-11-30
EPI_ISL_19574194	2024-11-16	North America	USA	KP.3.1.1	Laboratory Corporation of America	Laboratory Branch, Coronaviruses and Other Respiratory Viruses Division, National Center for Immunization and Respiratory Diseases, Centers for Disease Control and Prevention (CDC)	Dakota Howard, Dhwani Batra, Peter Cook, Jason Caravas, Benjamin Rambo-Martin, Natalie Thornburg, Yvette Unoarumhi, Reina Chau, Kristine Lacek, Paritra Mandal, Moneeb Bajwa, Nehalraza Momin, Shatavia Morrison, Christopher Gulvik, Erisa Sula, Minoo Agarwal, Eyad Almasri, Debbie Boles, Ayla Burns, Nuthawin Charoensri, Oren Cohen, Susan Countryman, Mary Cristobal, Bobbi Croy, Suzanne Dale, Hrushikesh Deshmukh, Amanda Douglas, Vincent Drouillon, Marcia Eisenberg, Howard Engler, Rama Ghatti, Prashant Gupta, Susan Hicks, Jake Humphrey, Lax Iyer, Lisa Pfefferle, Manoj Jain, Matthew Robinson, Mohan Kolli, Brian Krueger, Tim Kuphal, Stanley Letovsky, Michael Levandoski, Craig Lukasik, Jonathan Meltzer, Brian Norvell, Mindy Nye, Scott Parker, Christos Petropoulos, John Pruitt, Steven Ragan, Scott Ryan, Mike Sapeta, Jana Schroth, Suresh Selvaraju, Goran Stevovic, Amanda Suchanek, Andrea Throop, Lyndon Tilson, Thomas Urban, Joe Voshell, Kimberly Wagner, Jonathan Williams, Mary Williamson, Qian Zeng, Tricia Zwiefelhofer, Clinton Paden, Duncan MacCannell	2024-11-30
EPI_ISL_19574195	2024-11-16	North America	USA	KP.3.1.1	Laboratory Corporation of America	Laboratory Branch, Coronaviruses and Other Respiratory Viruses Division, National Center for Immunization and Respiratory Diseases, Centers for Disease Control and Prevention (CDC)	Dakota Howard, Dhwani Batra, Peter Cook, Jason Caravas, Benjamin Rambo-Martin, Natalie Thornburg, Yvette Unoarumhi, Reina Chau, Kristine Lacek, Paritra Mandal, Moneeb Bajwa, Nehalraza Momin, Shatavia Morrison, Christopher Gulvik, Erisa Sula, Minoo Agarwal, Eyad Almasri, Debbie Boles, Ayla Burns, Nuthawin Charoensri, Oren Cohen, Susan Countryman, Mary Cristobal, Bobbi Croy, Suzanne Dale, Hrushikesh Deshmukh, Amanda Douglas, Vincent Drouillon, Marcia Eisenberg, Howard Engler, Rama Ghatti, Prashant Gupta, Susan Hicks, Jake Humphrey, Lax Iyer, Lisa Pfefferle, Manoj Jain, Matthew Robinson, Mohan Kolli, Brian Krueger, Tim Kuphal, Stanley Letovsky, Michael Levandoski, Craig Lukasik, Jonathan Meltzer, Brian Norvell, Mindy Nye, Scott Parker, Christos Petropoulos, John Pruitt, Steven Ragan, Scott Ryan, Mike Sapeta, Jana Schroth, Suresh Selvaraju, Goran Stevovic, Amanda Suchanek, Andrea Throop, Lyndon Tilson, Thomas Urban, Joe Voshell, Kimberly Wagner, Jonathan Williams, Mary Williamson, Qian Zeng, Tricia Zwiefelhofer, Clinton Paden, Duncan MacCannell	2024-11-30
EPI_ISL_19574196	2024-11-17	North America	USA	KP.3.1.1	Laboratory Corporation of America	Laboratory Branch, Coronaviruses and Other Respiratory Viruses Division, National Center for Immunization and Respiratory Diseases, Centers for Disease Control and Prevention (CDC)	Dakota Howard, Dhwani Batra, Peter Cook, Jason Caravas, Benjamin Rambo-Martin, Natalie Thornburg, Yvette Unoarumhi, Reina Chau, Kristine Lacek, Paritra Mandal, Moneeb Bajwa, Nehalraza Momin, Shatavia Morrison, Christopher Gulvik, Erisa Sula, Minoo Agarwal, Eyad Almasri, Debbie Boles, Ayla Burns, Nuthawin Charoensri, Oren Cohen, Susan Countryman, Mary Cristobal, Bobbi Croy, Suzanne Dale, Hrushikesh Deshmukh, Amanda Douglas, Vincent Drouillon, Marcia Eisenberg, Howard Engler, Rama Ghatti, Prashant Gupta, Susan Hicks, Jake Humphrey, Lax Iyer, Lisa Pfefferle, Manoj Jain, Matthew Robinson, Mohan Kolli, Brian Krueger, Tim Kuphal, Stanley Letovsky, Michael Levandoski, Craig Lukasik, Jonathan Meltzer, Brian Norvell, Mindy Nye, Scott Parker, Christos Petropoulos, John Pruitt, Steven Ragan, Scott Ryan, Mike Sapeta, Jana Schroth, Suresh Selvaraju, Goran Stevovic, Amanda Suchanek, Andrea Throop, Lyndon Tilson, Thomas Urban, Joe Voshell, Kimberly Wagner, Jonathan Williams, Mary Williamson, Qian Zeng, Tricia Zwiefelhofer, Clinton Paden, Duncan MacCannell	2024-11-30
EPI_ISL_19574197	2024-11-18	North America	USA	KP.3.1.1	Laboratory Corporation of America	Laboratory Branch, Coronaviruses and Other Respiratory Viruses Division, National Center for Immunization and Respiratory Diseases, Centers for Disease Control and Prevention (CDC)	Dakota Howard, Dhwani Batra, Peter Cook, Jason Caravas, Benjamin Rambo-Martin, Natalie Thornburg, Yvette Unoarumhi, Reina Chau, Kristine Lacek, Paritra Mandal, Moneeb Bajwa, Nehalraza Momin, Shatavia Morrison, Christopher Gulvik, Erisa Sula, Minoo Agarwal, Eyad Almasri, Debbie Boles, Ayla Burns, Nuthawin Charoensri, Oren Cohen, Susan Countryman, Mary Cristobal, Bobbi Croy, Suzanne Dale, Hrushikesh Deshmukh, Amanda Douglas, Vincent Drouillon, Marcia Eisenberg, Howard Engler, Rama Ghatti, Prashant Gupta, Susan Hicks, Jake Humphrey, Lax Iyer, Lisa Pfefferle, Manoj Jain, Matthew Robinson, Mohan Kolli, Brian Krueger, Tim Kuphal, Stanley Letovsky, Michael Levandoski, Craig Lukasik, Jonathan Meltzer, Brian Norvell, Mindy Nye, Scott Parker, Christos Petropoulos, John Pruitt, Steven Ragan, Scott Ryan, Mike Sapeta, Jana Schroth, Suresh Selvaraju, Goran Stevovic, Amanda Suchanek, Andrea Throop, Lyndon Tilson, Thomas Urban, Joe Voshell, Kimberly Wagner, Jonathan Williams, Mary Williamson, Qian Zeng, Tricia Zwiefelhofer, Clinton Paden, Duncan MacCannell	2024-11-30
EPI_ISL_19574198	2024-11-18	North America	USA	KP.3.1.1	Laboratory Corporation of America	Laboratory Branch, Coronaviruses and Other Respiratory Viruses Division, National Center for Immunization and Respiratory Diseases, Centers for Disease Control and Prevention (CDC)	Dakota Howard, Dhwani Batra, Peter Cook, Jason Caravas, Benjamin Rambo-Martin, Natalie Thornburg, Yvette Unoarumhi, Reina Chau, Kristine Lacek, Paritra Mandal, Moneeb Bajwa, Nehalraza Momin, Shatavia Morrison, Christopher Gulvik, Erisa Sula, Minoo Agarwal, Eyad Almasri, Debbie Boles, Ayla Burns, Nuthawin Charoensri, Oren Cohen, Susan Countryman, Mary Cristobal, Bobbi Croy, Suzanne Dale, Hrushikesh Deshmukh, Amanda Douglas, Vincent Drouillon, Marcia Eisenberg, Howard Engler, Rama Ghatti, Prashant Gupta, Susan Hicks, Jake Humphrey, Lax Iyer, Lisa Pfefferle, Manoj Jain, Matthew Robinson, Mohan Kolli, Brian Krueger, Tim Kuphal, Stanley Letovsky, Michael Levandoski, Craig Lukasik, Jonathan Meltzer, Brian Norvell, Mindy Nye, Scott Parker, Christos Petropoulos, John Pruitt, Steven Ragan, Scott Ryan, Mike Sapeta, Jana Schroth, Suresh Selvaraju, Goran Stevovic, Amanda Suchanek, Andrea Throop, Lyndon Tilson, Thomas Urban, Joe Voshell, Kimberly Wagner, Jonathan Williams, Mary Williamson, Qian Zeng, Tricia Zwiefelhofer, Clinton Paden, Duncan MacCannell	2024-11-30
EPI_ISL_19574199	2024-11-18	North America	USA	XEC	Laboratory Corporation of America	Laboratory Branch, Coronaviruses and Other Respiratory Viruses Division, National Center for Immunization and Respiratory Diseases, Centers for Disease Control and Prevention (CDC)	Dakota Howard, Dhwani Batra, Peter Cook, Jason Caravas, Benjamin Rambo-Martin, Natalie Thornburg, Yvette Unoarumhi, Reina Chau, Kristine Lacek, Paritra Mandal, Moneeb Bajwa, Nehalraza Momin, Shatavia Morrison, Christopher Gulvik, Erisa Sula, Minoo Agarwal, Eyad Almasri, Debbie Boles, Ayla Burns, Nuthawin Charoensri, Oren Cohen, Susan Countryman, Mary Cristobal, Bobbi Croy, Suzanne Dale, Hrushikesh Deshmukh, Amanda Douglas, Vincent Drouillon, Marcia Eisenberg, Howard Engler, Rama Ghatti, Prashant Gupta, Susan Hicks, Jake Humphrey, Lax Iyer, Lisa Pfefferle, Manoj Jain, Matthew Robinson, Mohan Kolli, Brian Krueger, Tim Kuphal, Stanley Letovsky, Michael Levandoski, Craig Lukasik, Jonathan Meltzer, Brian Norvell, Mindy Nye, Scott Parker, Christos Petropoulos, John Pruitt, Steven Ragan, Scott Ryan, Mike Sapeta, Jana Schroth, Suresh Selvaraju, Goran Stevovic, Amanda Suchanek, Andrea Throop, Lyndon Tilson, Thomas Urban, Joe Voshell, Kimberly Wagner, Jonathan Williams, Mary Williamson, Qian Zeng, Tricia Zwiefelhofer, Clinton Paden, Duncan MacCannell	2024-11-30
EPI_ISL_19574200	2024-11-19	North America	USA	XEC	Laboratory Corporation of America	Laboratory Branch, Coronaviruses and Other Respiratory Viruses Division, National Center for Immunization and Respiratory Diseases, Centers for Disease Control and Prevention (CDC)	Dakota Howard, Dhwani Batra, Peter Cook, Jason Caravas, Benjamin Rambo-Martin, Natalie Thornburg, Yvette Unoarumhi, Reina Chau, Kristine Lacek, Paritra Mandal, Moneeb Bajwa, Nehalraza Momin, Shatavia Morrison, Christopher Gulvik, Erisa Sula, Minoo Agarwal, Eyad Almasri, Debbie Boles, Ayla Burns, Nuthawin Charoensri, Oren Cohen, Susan Countryman, Mary Cristobal, Bobbi Croy, Suzanne Dale, Hrushikesh Deshmukh, Amanda Douglas, Vincent Drouillon, Marcia Eisenberg, Howard Engler, Rama Ghatti, Prashant Gupta, Susan Hicks, Jake Humphrey, Lax Iyer, Lisa Pfefferle, Manoj Jain, Matthew Robinson, Mohan Kolli, Brian Krueger, Tim Kuphal, Stanley Letovsky, Michael Levandoski, Craig Lukasik, Jonathan Meltzer, Brian Norvell, Mindy Nye, Scott Parker, Christos Petropoulos, John Pruitt, Steven Ragan, Scott Ryan, Mike Sapeta, Jana Schroth, Suresh Selvaraju, Goran Stevovic, Amanda Suchanek, Andrea Throop, Lyndon Tilson, Thomas Urban, Joe Voshell, Kimberly Wagner, Jonathan Williams, Mary Williamson, Qian Zeng, Tricia Zwiefelhofer, Clinton Paden, Duncan MacCannell	2024-11-30
EPI_ISL_19574201	2024-11-19	North America	USA	XEC	Laboratory Corporation of America	Laboratory Branch, Coronaviruses and Other Respiratory Viruses Division, National Center for Immunization and Respiratory Diseases, Centers for Disease Control and Prevention (CDC)	Dakota Howard, Dhwani Batra, Peter Cook, Jason Caravas, Benjamin Rambo-Martin, Natalie Thornburg, Yvette Unoarumhi, Reina Chau, Kristine Lacek, Paritra Mandal, Moneeb Bajwa, Nehalraza Momin, Shatavia Morrison, Christopher Gulvik, Erisa Sula, Minoo Agarwal, Eyad Almasri, Debbie Boles, Ayla Burns, Nuthawin Charoensri, Oren Cohen, Susan Countryman, Mary Cristobal, Bobbi Croy, Suzanne Dale, Hrushikesh Deshmukh, Amanda Douglas, Vincent Drouillon, Marcia Eisenberg, Howard Engler, Rama Ghatti, Prashant Gupta, Susan Hicks, Jake Humphrey, Lax Iyer, Lisa Pfefferle, Manoj Jain, Matthew Robinson, Mohan Kolli, Brian Krueger, Tim Kuphal, Stanley Letovsky, Michael Levandoski, Craig Lukasik, Jonathan Meltzer, Brian Norvell, Mindy Nye, Scott Parker, Christos Petropoulos, John Pruitt, Steven Ragan, Scott Ryan, Mike Sapeta, Jana Schroth, Suresh Selvaraju, Goran Stevovic, Amanda Suchanek, Andrea Throop, Lyndon Tilson, Thomas Urban, Joe Voshell, Kimberly Wagner, Jonathan Williams, Mary Williamson, Qian Zeng, Tricia Zwiefelhofer, Clinton Paden, Duncan MacCannell	2024-11-30
EPI_ISL_19574202	2024-11-19	North America	USA	JN.1.18.6	Laboratory Corporation of America	Laboratory Branch, Coronaviruses and Other Respiratory Viruses Division, National Center for Immunization and Respiratory Diseases, Centers for Disease Control and Prevention (CDC)	Dakota Howard, Dhwani Batra, Peter Cook, Jason Caravas, Benjamin Rambo-Martin, Natalie Thornburg, Yvette Unoarumhi, Reina Chau, Kristine Lacek, Paritra Mandal, Moneeb Bajwa, Nehalraza Momin, Shatavia Morrison, Christopher Gulvik, Erisa Sula, Minoo Agarwal, Eyad Almasri, Debbie Boles, Ayla Burns, Nuthawin Charoensri, Oren Cohen, Susan Countryman, Mary Cristobal, Bobbi Croy, Suzanne Dale, Hrushikesh Deshmukh, Amanda Douglas, Vincent Drouillon, Marcia Eisenberg, Howard Engler, Rama Ghatti, Prashant Gupta, Susan Hicks, Jake Humphrey, Lax Iyer, Lisa Pfefferle, Manoj Jain, Matthew Robinson, Mohan Kolli, Brian Krueger, Tim Kuphal, Stanley Letovsky, Michael Levandoski, Craig Lukasik, Jonathan Meltzer, Brian Norvell, Mindy Nye, Scott Parker, Christos Petropoulos, John Pruitt, Steven Ragan, Scott Ryan, Mike Sapeta, Jana Schroth, Suresh Selvaraju, Goran Stevovic, Amanda Suchanek, Andrea Throop, Lyndon Tilson, Thomas Urban, Joe Voshell, Kimberly Wagner, Jonathan Williams, Mary Williamson, Qian Zeng, Tricia Zwiefelhofer, Clinton Paden, Duncan MacCannell	2024-11-30
EPI_ISL_19574203	2024-11-19	North America	USA	XEC	Laboratory Corporation of America	Laboratory Branch, Coronaviruses and Other Respiratory Viruses Division, National Center for Immunization and Respiratory Diseases, Centers for Disease Control and Prevention (CDC)	Dakota Howard, Dhwani Batra, Peter Cook, Jason Caravas, Benjamin Rambo-Martin, Natalie Thornburg, Yvette Unoarumhi, Reina Chau, Kristine Lacek, Paritra Mandal, Moneeb Bajwa, Nehalraza Momin, Shatavia Morrison, Christopher Gulvik, Erisa Sula, Minoo Agarwal, Eyad Almasri, Debbie Boles, Ayla Burns, Nuthawin Charoensri, Oren Cohen, Susan Countryman, Mary Cristobal, Bobbi Croy, Suzanne Dale, Hrushikesh Deshmukh, Amanda Douglas, Vincent Drouillon, Marcia Eisenberg, Howard Engler, Rama Ghatti, Prashant Gupta, Susan Hicks, Jake Humphrey, Lax Iyer, Lisa Pfefferle, Manoj Jain, Matthew Robinson, Mohan Kolli, Brian Krueger, Tim Kuphal, Stanley Letovsky, Michael Levandoski, Craig Lukasik, Jonathan Meltzer, Brian Norvell, Mindy Nye, Scott Parker, Christos Petropoulos, John Pruitt, Steven Ragan, Scott Ryan, Mike Sapeta, Jana Schroth, Suresh Selvaraju, Goran Stevovic, Amanda Suchanek, Andrea Throop, Lyndon Tilson, Thomas Urban, Joe Voshell, Kimberly Wagner, Jonathan Williams, Mary Williamson, Qian Zeng, Tricia Zwiefelhofer, Clinton Paden, Duncan MacCannell	2024-11-30
EPI_ISL_19574204	2024-11-19	North America	USA	KP.3.3	Laboratory Corporation of America	Laboratory Branch, Coronaviruses and Other Respiratory Viruses Division, National Center for Immunization and Respiratory Diseases, Centers for Disease Control and Prevention (CDC)	Dakota Howard, Dhwani Batra, Peter Cook, Jason Caravas, Benjamin Rambo-Martin, Natalie Thornburg, Yvette Unoarumhi, Reina Chau, Kristine Lacek, Paritra Mandal, Moneeb Bajwa, Nehalraza Momin, Shatavia Morrison, Christopher Gulvik, Erisa Sula, Minoo Agarwal, Eyad Almasri, Debbie Boles, Ayla Burns, Nuthawin Charoensri, Oren Cohen, Susan Countryman, Mary Cristobal, Bobbi Croy, Suzanne Dale, Hrushikesh Deshmukh, Amanda Douglas, Vincent Drouillon, Marcia Eisenberg, Howard Engler, Rama Ghatti, Prashant Gupta, Susan Hicks, Jake Humphrey, Lax Iyer, Lisa Pfefferle, Manoj Jain, Matthew Robinson, Mohan Kolli, Brian Krueger, Tim Kuphal, Stanley Letovsky, Michael Levandoski, Craig Lukasik, Jonathan Meltzer, Brian Norvell, Mindy Nye, Scott Parker, Christos Petropoulos, John Pruitt, Steven Ragan, Scott Ryan, Mike Sapeta, Jana Schroth, Suresh Selvaraju, Goran Stevovic, Amanda Suchanek, Andrea Throop, Lyndon Tilson, Thomas Urban, Joe Voshell, Kimberly Wagner, Jonathan Williams, Mary Williamson, Qian Zeng, Tricia Zwiefelhofer, Clinton Paden, Duncan MacCannell	2024-11-30
EPI_ISL_19574205	2024-11-19	North America	USA	XEC	Laboratory Corporation of America	Laboratory Branch, Coronaviruses and Other Respiratory Viruses Division, National Center for Immunization and Respiratory Diseases, Centers for Disease Control and Prevention (CDC)	Dakota Howard, Dhwani Batra, Peter Cook, Jason Caravas, Benjamin Rambo-Martin, Natalie Thornburg, Yvette Unoarumhi, Reina Chau, Kristine Lacek, Paritra Mandal, Moneeb Bajwa, Nehalraza Momin, Shatavia Morrison, Christopher Gulvik, Erisa Sula, Minoo Agarwal, Eyad Almasri, Debbie Boles, Ayla Burns, Nuthawin Charoensri, Oren Cohen, Susan Countryman, Mary Cristobal, Bobbi Croy, Suzanne Dale, Hrushikesh Deshmukh, Amanda Douglas, Vincent Drouillon, Marcia Eisenberg, Howard Engler, Rama Ghatti, Prashant Gupta, Susan Hicks, Jake Humphrey, Lax Iyer, Lisa Pfefferle, Manoj Jain, Matthew Robinson, Mohan Kolli, Brian Krueger, Tim Kuphal, Stanley Letovsky, Michael Levandoski, Craig Lukasik, Jonathan Meltzer, Brian Norvell, Mindy Nye, Scott Parker, Christos Petropoulos, John Pruitt, Steven Ragan, Scott Ryan, Mike Sapeta, Jana Schroth, Suresh Selvaraju, Goran Stevovic, Amanda Suchanek, Andrea Throop, Lyndon Tilson, Thomas Urban, Joe Voshell, Kimberly Wagner, Jonathan Williams, Mary Williamson, Qian Zeng, Tricia Zwiefelhofer, Clinton Paden, Duncan MacCannell	2024-11-30
[truncated: 6,331,439 more chars]
